# Population scale whole genome sequencing provides novel insights into cardiometabolic health

**DOI:** 10.1101/2024.05.27.24307970

**Authors:** Yajie Zhao, Sam Lockhart, Jimmy Liu, Xihao Li, Adrian Cortes, Xing Hua, Eugene J. Gardner, Katherine A. Kentistou, Yancy Lo, Jonathan Davitte, David B. Savage, Carolyn Buser-Doepner, Ken K. Ong, Haoyu Zhang, Robert Scott, Stephen O’Rahilly, John R.B. Perry

**Author notes:** Correspondence to John R B Perry. denotes equal contribution (Yajie Zhao, Sam Lockhart, Jimmy Liu, Xihao Li, Haoyu Zhang, Robert Scott, Stephen O’Rahilly, John R.B. Perry).

## Abstract

In addition to its coverage of the non-coding genome, whole genome sequencing (WGS) may better capture the coding genome than exome sequencing. We sought to exploit this and identify novel rare, protein-coding variants associated with metabolic health in newly released WGS data (N=708,956) from the UK Biobank and All of Us studies. Identified genes highlight novel biological mechanisms, including protein truncating variants (PTVs) in the DNA double-strand break repair gene *RIF1* that have a substantial effect on body mass index (BMI, 2.66 kg/m^2^, s.e. 0.43, *P* = 3.7×10^-10^). *UBR3* is an intriguing example where PTVs independently increase BMI and type 2 diabetes (T2D) risk. Furthermore, PTVs in *IRS2* have a substantial effect on T2D (OR 6.4 [3.7-11.3], *P* = 9.9×10^-14^, 34% case prevalence among carriers) and were unexpectedly also associated with chronic kidney disease independent of diabetes status, suggesting an important role for IRS-2 in maintaining renal health. We identified genetic evidence of functional heterogeneity in *IRS1* and *IRS2*, suggesting a greater role for IRS-1 in mediating the growth promoting effects of insulin and IGF-I, while IRS-2 has a greater impact on glucose homeostasis likely through its actions in the pancreatic islet and insulin target tissues. Our study demonstrates that large-scale WGS provides novel mechanistic insights into human metabolic phenotypes through improved capture of coding sequences.

## Supplementary Table 1-10 for "Population scale whole genome sequencing provides novel insights into cardiometabolic health" (part 1 of 3)

### Sheet: Titles
List of Supplementary Tables:
Supplementary Table 1	Rare variant gene-burden test statistics for genes associated with BMI and T2D (P<6.15 × 10-7) from BOLT-LMM algorithm using a linear mixed model (LMM, two-sided). The significance threshold is P<6.15 × 10-7 (0.05/81350)after Bonferroni correction.
Supplementary Table 2	Rare variant gene-burden test statistics for genes associated with BMI and T2D from European-only analysis using WGS, published studies, and sensitivity check by comparing the results from WES and WGS for the samples with both of them.
Supplementary Table 3	Description and characteristics of All of US.
Supplementary Table 4	Rare variant gene-burden test statistics for genes associated with BMI and T2D from All of US.
Supplementary Table 5	GWAS associations of BMI and T2D within the regions (±50kb) of genes associated with BMI and T2D.
Supplementary Table 6	Leave-one-out gene burden association analyses from generalized linear model for genes associated with BMI and T2D.
Supplementary Table 7	The genes associated with BMI and T2D associations with binary phenotypes from generalized linear model (two-sided, unadjusted) .
Supplementary Table 8	The genes associated with BMI and T2D associations with continuous phenotypes from generalized linear model (two-sided, unadjusted) .
Supplementary Table 9	The genes associated with BMI and T2D associations (P<=0.05) with binary phenotypes from AstraZeneca PheWAS Portal.
Supplementary Table 10	The genes associated with BMI and T2D associations (P<=0.05) with continuous phenotypes from AstraZeneca PheWAS Portal.

### Sheet: ST1
	BMI												T2D
	HC_PTV				MISS_REVEL_05				MISS_REVEL_07				HC_PTV				MISS_REVEL_05				MISS_REVEL_07
GENE	BETA	SE	P	MAC	BETA	SE	P	MAC	BETA	SE	P	MAC	BETA	SE	P	MAC	BETA	SE	P	MAC	BETA	SE	P	MAC
MC4R	2.85064	0.310147	3.9e-20	222	1.67869	0.157868	2.1e-26	858	1.59018	0.227167	2.6e-12	414	0.0307148	0.0190535	0.11	227	0.0159084	0.0097113	0.1	875	0.0108551	0.0140107	0.44	420
SLTM	3.19042	0.455244	2.4e-12	103	0.195387	0.203101	0.34	518	-1.724	1.19283	0.15	15	0.100918	0.0276149	0.00026	108	0.00964878	0.0124954	0.44	528	0.0858999	0.0740917	0.25	15
RIF1	2.6644	0.425281	3.7e-10	117	0.285487	0.188051	0.13	599	-0.264107	0.440626	0.55	109	0.000705483	0.0264029	0.98	118	-0.0123652	0.011609	0.29	611	-0.0222078	0.0272235	0.41	111
UBR2	2.12609	0.361152	3.9e-09	163	0.224293	0.156536	0.15	869	0.908129	0.370358	0.014	155	0.0347293	0.0220702	0.12	169	0.0119763	0.00964662	0.21	886	0.00828177	0.0228981	0.72	157
PTPRG	1.69435	0.292436	6.9e-09	248	0.177687	0.0996848	0.075	2143	0.218912	0.153701	0.15	899	-0.0218327	0.0180732	0.23	252	-0.00205596	0.00616292	0.74	2176	0.00213078	0.00950681	0.82	912
UBR3	2.40612	0.436624	3.6e-08	111	0.856246	0.340075	0.012	183	0.0625421	1.14991	0.96	16	0.155482	0.0267451	6.1e-09	115	0.0381615	0.0209193	0.068	188	-0.0330247	0.0695544	0.63	17
BSN	2.67104	0.490825	5.3e-08	88	0.391728	0.204198	0.055	509	0.753875	1.151	0.51	16	0.127658	0.0302362	2.4e-05	90	0.00633679	0.0126104	0.62	518	-0.0447299	0.0717058	0.53	16
PCSK1	2.18457	0.40435	6.6e-08	130	0.317187	0.109372	0.0037	1783	0.329153	0.128717	0.011	1286	-0.0290666	0.0247841	0.24	134	0.0113713	0.00674585	0.092	1815	0.0161881	0.00793927	0.041	1309
APBA1	2.10809	0.39865	1.2e-07	134	0.132346	0.192563	0.49	575	0.362717	0.434113	0.4	113	0.0284915	0.024429	0.24	138	-0.0222393	0.0118823	0.061	584	-0.00905835	0.0267604	0.73	115
TNK2	0.879776	0.17389	4.2e-07	702	0.11658	0.17988	0.52	656	0.116424	0.262431	0.66	308	-0.000254735	0.0107644	0.98	711	-0.00793512	0.0111302	0.48	665	-0.0105065	0.0161921	0.52	314
RMC1	1.54946	0.402167	0.00012	132	0.95919	0.281249	0.00065	270	1.32746	0.71293	0.063	42	0.12461	0.0244342	3.4e-07	138	0.0326013	0.0172807	0.059	276	0.0357065	0.0427869	0.4	45
NAA15	2.30534	0.757959	0.0024	37	0.191467	0.29522	0.52	244	0.0565612	0.522055	0.91	78	0.24333	0.0459375	1.2e-07	39	-0.00187933	0.0181478	0.92	250	0.000817619	0.0320752	0.98	80
GIGYF1	0.877602	0.347745	0.012	176	0.105045	0.120448	0.38	1471	0.277194	0.246997	0.26	349	0.194521	0.0212659	5.8e-20	182	0.00961482	0.00741265	0.19	1502	0.0327758	0.0151446	0.03	359
IGF1R	-1.08136	0.492545	0.028	88	-0.0869837	0.103349	0.4	2007	0.0469159	0.203485	0.82	516	0.044673	0.0304216	0.14	89	0.0192667	0.00635481	0.0024	2048	0.064958	0.0125186	2.1e-07	526
IRS2	1.24846	0.611707	0.041	57	0.0298571	0.236066	0.9	383	-0.7281	0.6467	0.26	51	0.280435	0.0376806	9.9e-14	58	0.00196064	0.0144623	0.89	394	0.0791045	0.040184	0.049	51
HNF1A	-0.892999	0.703605	0.2	43	-0.0516235	0.0822423	0.53	3169	-0.0546995	0.129506	0.67	1273	0.594127	0.0437502	5.3e-42	43	0.0116248	0.00505987	0.022	3237	0.034856	0.0079809	1.3e-05	1296
TNRC6B	0.61747	0.477086	0.2	94	0.134034	0.396657	0.74	136	0.504149	0.92503	0.59	25	0.159407	0.0292978	5.3e-08	96	-0.0436127	0.0244374	0.074	138	-0.0557923	0.0562924	0.32	26
GCK	0.790928	0.645895	0.22	51	-0.0844405	0.155108	0.59	886	0.0657977	0.199901	0.74	533	0.688082	0.0397783	4.9e-67	52	0.0833364	0.00954921	2.6e-18	904	0.132965	0.0123049	3.2e-27	544
UBB	0.391119	0.408274	0.34	128	1.0509	0.568521	0.065	66	0.619791	0.923708	0.5	25	0.026587	0.0251703	0.29	130	0.176555	0.0353223	5.8e-07	66	0.317421	0.0573901	3.2e-08	25
HNF4A	-1.17681	1.28176	0.36	13	-0.228042	0.0957484	0.017	2342	-0.230092	0.125181	0.066	1367	0.259652	0.0795931	0.0011	13	0.0305664	0.0058931	2.1e-07	2384	0.0457602	0.0077198	3.1e-09	1386
IP6K1	-0.750639	1.11663	0.5	17	1.6048	0.508502	0.0016	82	0.0566799	1.38813	0.97	11	-0.0173737	0.0695648	0.8	17	0.180204	0.0312996	8.5e-09	84	0.175568	0.0864791	0.042	11

### Sheet: ST2
																				450K samples with both WES and WGS data All-ancestries GLM
			UKBB 490K WGS BOLT-LMM All-ancestries				UKBB 490K WGS BOLT-LMM EU-only					UKBB 450K WES EU-only BOLT-LMM (BMI: Zhao et al. 2024, T2D: Gardner et al. 2022)				UKBB 490K WGS GLM				WES_WGS_all_combined				WES_WGS_overlap				WGS_only				WES_only				WGS_all				WES_all
GENE	Pheno	MASK	BETA	SE	P	MAC	BETA	SE	P	MAC	MAC_diff	BETA	SE	P	MAC	BETA	SE	P	MAC	BETA	SE	P	MAC	BETA	SE	P	MAC	BETA	SE	P	MAC	BETA	SE	P	MAC	BETA	SE	P	MAC	BETA	SE	P	MAC
APBA1	BMI	HC_PTV	2.10809	0.39865	1.2e-07	134	2.13623	0.40205	1.1e-07	130	4	2.08292	0.417545	6.1e-07	111	2.09834	0.409571	3.00424e-07	134	2.06769	0.409615	4.46932e-07	133	1.87061	0.465453	5.8477e-05	103	2.92606	1.00703	0.0036653	22	2.2404	1.66997	0.179733	8	2.05656	0.422518	1.13111e-06	125	1.89733	0.448368	2.32055e-05	111
BSN	BMI	HC_PTV	2.67104	0.490825	5.3e-08	88	2.74059	0.501995	4.8e-08	83	5	3.04935	0.543348	2e-08	65	2.64647	0.505384	1.63673e-07	88	2.65722	0.528124	4.87029e-07	80	3.1156	0.57708	6.70876e-08	67	0.294372	1.31003	0.822208	13	NA	NA	NA	NA	2.65722	0.528124	4.87029e-07	80	3.1156	0.57708	6.70876e-08	67
MC4R	BMI	HC_PTV	2.85064	0.310147	3.9e-20	222	2.95559	0.322176	4.6e-20	203	19	2.48949	0.318904	5.9e-15	191	2.65365	0.318223	7.51496e-17	222	2.4991	0.331575	4.81586e-14	203	2.46855	0.335735	1.94622e-13	198	3.70635	2.11238	0.0793309	5	NA	NA	NA	NA	2.4991	0.331575	4.81586e-14	203	2.46855	0.335735	1.94622e-13	198
PCSK1	BMI	HC_PTV	2.18457	0.40435	6.6e-08	130	2.07726	0.404788	2.9e-07	128	2	2.24412	0.42834	1.6e-07	105	2.1363	0.415823	2.78479e-07	130	1.81309	0.38701	2.80223e-06	149	2.35234	0.472378	6.3682e-07	100	1.1663	0.964182	0.226423	24	0.275585	0.944688	0.7705	25	2.12293	0.424219	5.60797e-07	124	1.93711	0.422521	4.54906e-06	125
PTPRG	BMI	HC_PTV	1.69435	0.292436	6.9e-09	248	1.69958	0.300318	1.5e-08	232	16	1.5207	0.331186	4.4e-06	175	1.74746	0.301109	6.50217e-09	248	1.82289	0.310188	4.18775e-09	232	1.62458	0.343651	2.2748e-06	189	2.80936	0.746857	0.00016887	40	1.1313	2.72711	0.678263	3	1.83191	0.31221	4.42615e-09	229	1.6169	0.340958	2.11442e-06	192
RIF1	BMI	HC_PTV	2.6644	0.425281	3.7e-10	117	2.57992	0.433729	2.7e-09	111	6	2.22529	0.485409	4.6e-06	81	2.58836	0.438307	3.52136e-09	117	1.95194	0.411169	2.06221e-06	132	2.07832	0.512358	4.98478e-05	85	3.76593	0.964169	9.38963e-05	24	-0.409765	0.984914	0.67738	23	2.45018	0.452459	6.12355e-08	109	1.54851	0.454552	0.00065765	108
SLTM	BMI	HC_PTV	3.19042	0.455244	2.4e-12	103	3.31761	0.465977	1.1e-12	97	6	2.9118	0.509054	1.1e-08	75	3.10465	0.467132	3.01111e-11	103	2.75962	0.472371	5.15949e-09	100	2.77784	0.524849	1.20613e-07	81	3.27513	1.14558	0.00425116	17	-2.37037	3.33998	0.477894	2	2.86431	0.477165	1.94132e-09	98	2.65379	0.518489	3.084e-07	83
TNK2	BMI	HC_PTV	0.879776	0.17389	4.2e-07	702	0.811458	0.178267	5.3e-06	659	43	0.782973	0.18758	3e-05	546	0.844472	0.179049	2.40097e-06	702	0.788726	0.17703	8.37864e-06	713	0.934155	0.19642	1.9763e-06	579	0.437337	0.568677	0.441869	69	-0.136624	0.585913	0.81562	65	0.881445	0.185683	2.06483e-06	648	0.826179	0.186258	9.18074e-06	644
UBR2	BMI	HC_PTV	2.12609	0.361152	3.9e-09	163	2.00148	0.363225	3.6e-08	159	4	1.9795	0.407933	1.2e-06	116	2.03895	0.371363	4.01099e-08	163	1.934	0.375826	2.66205e-07	158	1.93806	0.433036	7.62453e-06	119	2.04796	0.787252	0.00928456	36	0.391294	2.72707	0.885907	3	1.96384	0.379443	2.27303e-07	155	1.90005	0.427681	8.88708e-06	122
UBR3	BMI	HC_PTV	2.40612	0.436624	3.6e-08	111	2.44886	0.443846	3.4e-08	106	5	2.1239	0.514846	3.7e-05	72	2.4788	0.449999	3.62197e-08	111	2.39373	0.454553	1.39413e-07	108	2.39834	0.541841	9.58915e-06	76	2.66294	0.892691	0.00285405	28	0.414521	2.36167	0.860671	4	2.46982	0.463209	9.72019e-08	104	2.29918	0.528125	1.34019e-05	80
MC4R	BMI	MISS_REVEL_05	1.67869	0.157868	2.1e-26	858	1.63853	0.160904	2.4e-24	815	43	1.69006	0.161907	1.7e-25	742	1.68518	0.161973	2.38893e-25	858	1.75989	0.168291	1.36474e-25	789	1.7776	0.168718	5.94495e-26	785	-1.71569	2.3617	0.467554	4	NA	NA	NA	NA	1.75989	0.168291	1.36474e-25	789	1.7776	0.168718	5.94495e-26	785
MC4R	BMI	MISS_REVEL_07	1.59018	0.227167	2.6e-12	414	1.5586	0.229861	1.2e-11	399	15	1.70127	0.230745	1.7e-13	365	1.60608	0.233088	5.56796e-12	414	1.66442	0.243369	7.98037e-12	377	1.67558	0.243692	6.17125e-12	376	-2.532	4.72333	0.591916	1	NA	NA	NA	NA	1.66442	0.243369	7.98037e-12	377	1.67558	0.243692	6.17125e-12	376
GCK	T2D	HC_PTV	0.688082	0.0397783	4.9e-67	52	0.666476	0.0388559	6e-66	48	4	0.712177	0.0441893	2e-58	35	3.47779	0.325008	1.01091e-26	52	3.49807	0.338256	4.57396e-25	48	3.57008	0.38452	1.6248e-20	38	3.23491	0.710186	5.23801e-06	10	NA	NA	NA	NA	3.49807	0.338256	4.57396e-25	48	3.57008	0.38452	1.6248e-20	38
GIGYF1	T2D	HC_PTV	0.194521	0.0212659	5.8e-20	182	0.183958	0.0207726	8.3e-19	168	14	0.184272	0.0226717	4.4e-16	133	1.40965	0.171822	2.32311e-16	182	1.29093	0.172824	8.04345e-14	189	1.43418	0.190515	5.15621e-14	147	1.05448	0.522158	0.0434396	23	0.16972	0.754606	0.822047	19	1.38622	0.178885	9.24322e-15	170	1.32169	0.183153	5.3404e-13	166
HNF1A	T2D	HC_PTV	0.594127	0.0437502	5.3e-42	43	0.584317	0.0420449	6.6e-44	41	2	0.417701	0.0455173	4.4e-20	33	3.10162	0.325277	1.49445e-21	43	1.60069	0.235188	1.00344e-11	92	3.01583	0.353274	1.37966e-17	36	3.75786	1.16945	0.00131194	4	-0.816352	0.724697	0.259965	52	3.0866	0.336768	4.93868e-20	40	1.48689	0.245724	1.43903e-09	88
IRS2	T2D	HC_PTV	0.280435	0.0376806	9.9e-14	58	0.261818	0.0366452	9e-13	54	4	0.210835	0.0462428	5.1e-06	32	1.86386	0.286137	7.32356e-11	58	1.66083	0.309381	7.95151e-08	53	1.72267	0.380803	6.0743e-06	34	1.63222	0.540129	0.00251187	18	-5.17747	26.6644	0.846041	1	1.69251	0.310997	5.26269e-08	52	1.67464	0.377578	9.19846e-06	35
NAA15	T2D	HC_PTV	0.24333	0.0459375	1.2e-07	39	0.225406	0.0448709	5.1e-07	36	3	0.289546	0.058463	7.3e-07	20	1.66063	0.357761	3.45493e-06	39	1.07626	0.330688	0.00113545	59	2.28823	0.495187	3.8201e-06	18	1.32736	0.540446	0.0140475	18	-8.18277	24.4665	0.738041	23	1.81463	0.364768	6.53318e-07	36	0.93657	0.422662	0.0266995	41
RMC1	T2D	HC_PTV	0.12461	0.0244342	3.4e-07	138	0.10752	0.0230956	3.2e-06	136	2	0.109807	0.0246188	8.2e-06	113	1.00035	0.216705	3.90887e-06	138	1.01341	0.220604	4.35201e-06	133	1.0609	0.230884	4.32867e-06	118	0.65326	0.773788	0.398537	14	-5.19113	26.6644	0.84564	1	1.02339	0.220883	3.60101e-06	132	1.04968	0.230543	5.28678e-06	119
TNRC6B	T2D	HC_PTV	0.159407	0.0292978	5.3e-08	96	0.149266	0.0280812	1.1e-07	92	4	0.169267	0.0308453	4.1e-08	72	1.2023	0.248578	1.31995e-06	96	1.24342	0.245565	4.11583e-07	96	1.19232	0.280349	2.10961e-05	78	1.09875	0.467937	0.0188708	28	1.07412	1.18231	0.363619	4	1.1673	0.240505	1.21273e-06	106	1.1859	0.272864	1.38555e-05	82
UBR3	T2D	HC_PTV	0.155482	0.0267451	6.1e-09	115	0.140686	0.0256658	4.2e-08	110	5	0.121175	0.0307918	8.3e-05	72	1.20937	0.227733	1.09341e-07	115	1.16356	0.235721	7.96603e-07	110	1.34883	0.271436	6.72109e-07	76	0.385054	0.776391	0.619927	14	1.64863	0.920884	0.0734099	6	1.2143	0.255337	1.97787e-06	90	1.37186	0.25999	1.31612e-07	82
GCK	T2D	MISS_REVEL_05	0.0833364	0.00954921	2.6e-18	904	0.0816605	0.0094902	7.7e-18	806	98	0.0873149	0.00996037	1.8e-18	690	0.777103	0.0920419	3.09495e-17	904	0.792797	0.0951427	7.90091e-17	838	0.785345	0.0986945	1.75788e-15	786	0.952653	0.359333	0.00802124	50	-6.51256	30.9824	0.83351	2	0.796787	0.095172	5.66146e-17	836	0.781092	0.0986624	2.43683e-15	788
HNF4A	T2D	MISS_REVEL_05	0.0305664	0.0058931	2.1e-07	2384	0.0310504	0.00601674	2.5e-07	2012	372	0.0263893	0.00614148	1.7e-05	1823	0.427006	0.062111	6.20433e-12	2384	0.417043	0.0644708	9.88436e-11	2237	0.404537	0.0657713	7.71631e-10	2168	1.0264	0.508465	0.0435264	27	0.587387	0.424089	0.166035	42	0.413101	0.0652241	2.39562e-10	2195	0.408719	0.0649986	3.21315e-10	2210
IP6K1	T2D	MISS_REVEL_05	0.180204	0.0312996	8.5e-09	84	0.1468	0.0306763	1.7e-06	77	7	0.135775	0.0321696	2.4e-05	66	1.28687	0.256816	5.41828e-07	84	1.24919	0.281032	8.78927e-06	72	1.21305	0.287662	2.47657e-05	70	2.26726	1.47295	0.123739	2	NA	NA	NA	NA	1.24919	0.281032	8.78927e-06	72	1.21305	0.287662	2.47657e-05	70
UBB	T2D	MISS_REVEL_05	0.176555	0.0353223	5.8e-07	66	0.155461	0.0344762	6.5e-06	61	5	0.185546	0.0398857	3.3e-06	43	1.29682	0.288313	6.86043e-06	66	1.36716	0.283361	1.40152e-06	66	1.35882	0.360383	0.000162938	41	1.2103	0.527526	0.0217741	21	2.04782	1.00837	0.0422728	4	1.31061	0.297517	1.05707e-05	62	1.43386	0.336356	2.01774e-05	45
GCK	T2D	MISS_REVEL_07	0.132965	0.0123049	3.2e-27	544	0.125668	0.0119266	5.8e-26	510	34	0.129228	0.0125988	1.1e-24	431	1.06535	0.108428	8.75094e-23	544	1.07414	0.112213	1.04567e-21	505	1.07087	0.117834	1.00878e-19	462	1.1807	0.370306	0.00143034	41	-6.51256	30.9824	0.83351	2	1.081	0.112285	6.13343e-22	503	1.06337	0.117753	1.70818e-19	464
HNF4A	T2D	MISS_REVEL_07	0.0457602	0.0077198	3.1e-09	1386	0.0367133	0.00732679	5.4e-07	1355	31	0.0314963	0.0074961	2.6e-05	1222	0.41632	0.0825603	4.59197e-07	1386	0.386104	0.0864453	7.95261e-06	1299	0.380648	0.0875267	1.36797e-05	1271	1.37959	0.683049	0.0434093	13	-0.35759	1.04344	0.731823	15	0.393101	0.0867592	5.87204e-06	1284	0.373681	0.0872052	1.82676e-05	1286
IGF1R	T2D	MISS_REVEL_07	0.064958	0.0125186	2.1e-07	526	0.0748652	0.0127277	4.1e-09	448	78	0.0848171	0.013186	1.3e-10	394	0.676784	0.122861	3.61844e-08	526	0.743978	0.125094	2.72515e-09	491	0.757934	0.12772	2.95045e-09	467	0.0960909	0.75102	0.898191	21	1.97935	1.24154	0.110877	3	0.734323	0.125794	5.29854e-09	488	0.767757	0.126991	1.48723e-09	470
WES_WGS_all_combined: All carriers identified in WES or WGS
WES_WGS_overlap: All carriers identified in both WES and WGS
WGS_only: Carriers only identified in WGS
WES_only: Carriers only identified in WES
WGS_all: All carriers identified in WGS
WES_all: All carriers identified in WES
GENE_mask	Var_in_WES_and_WGS	Var_in_WGS_only	Var_in_WES_only	Carriers_in_WES_and_WGS	Carriers_in_WGS_only	Carriers_in_WES_only	Var in WES	Var in WGS	Diff Var	% Diff Var	Carr in WES	Carr in WGS	Diff Carr	% Diff Carr
GCK_HC_PTV	22	7	0	39	10	0	22	29	7	0.318182	39	49	10	0.25641
IP6K1_MISS_REVEL_05	20	1	0	70	2	0	20	21	1	0.05	70	72	2	0.0285714
BSN_HC_PTV	54	13	1	72	13	0	55	67	12	0.218182	72	85	13	0.180556
MC4R_HC_PTV	24	4	0	203	5	0	24	28	4	0.166667	203	208	5	0.0246305
MC4R_MISS_REVEL_07	31	1	0	381	1	0	31	32	1	0.0322581	381	382	1	0.00262467
MC4R_MISS_REVEL_05	66	4	0	799	4	0	66	70	4	0.0606061	799	803	4	0.00500626
IRS2_HC_PTV	19	15	0	34	18	1	19	34	15	0.789474	35	52	17	0.485714
RMC1_HC_PTV	42	11	0	118	14	1	42	53	11	0.261905	119	132	13	0.109244
SLTM_HC_PTV	46	18	0	88	19	2	46	64	18	0.391304	90	107	17	0.188889
GCK_MISS_REVEL_07	100	15	2	462	41	2	102	115	13	0.127451	464	503	39	0.0840517
GCK_MISS_REVEL_05	148	21	2	788	50	2	150	169	19	0.126667	790	838	48	0.0607595
UBR2_HC_PTV	66	16	2	133	39	3	68	82	14	0.205882	136	172	36	0.264706
PTPRG_HC_PTV	106	29	3	193	40	3	109	135	26	0.238532	196	233	37	0.188776
IGF1R_MISS_REVEL_07	168	14	1	468	21	3	169	182	13	0.0769231	471	489	18	0.0382166
UBB_MISS_REVEL_05	22	12	2	42	21	4	24	34	10	0.416667	46	63	17	0.369565
UBR3_HC_PTV	65	22	0	78	28	4	65	87	22	0.338462	82	106	24	0.292683
TNRC6B_HC_PTV	46	12	6	76	14	8	52	58	6	0.115385	84	90	6	0.0714286
APBA1_HC_PTV	43	17	3	106	24	14	46	60	14	0.304348	120	130	10	0.0833333
HNF4A_MISS_REVEL_07	89	9	5	1277	13	15	94	98	4	0.0425532	1292	1290	-2	-0.00154799
GIGYF1_HC_PTV	78	18	1	151	23	19	79	96	17	0.21519	170	174	4	0.0235294
NAA15_HC_PTV	14	11	3	18	18	23	17	25	8	0.470588	41	36	-5	-0.121951
RIF1_HC_PTV	54	22	4	85	26	23	58	76	18	0.310345	108	111	3	0.0277778
PCSK1_HC_PTV	31	10	3	104	24	25	34	41	7	0.205882	129	128	-1	-0.00775194
HNF4A_MISS_REVEL_05	141	14	12	2184	29	42	153	155	2	0.0130719	2226	2213	-13	-0.00584007
HNF1A_HC_PTV	15	4	1	36	4	52	16	19	3	0.1875	88	40	-48	-0.545455
TNK2_HC_PTV	95	31	0	586	71	66	95	126	31	0.326316	652	657	5	0.00766871
							Mean		11.5385	0.231167			10	0.0812152
							Median		11.5				8
	WGS						Quartile 1		4.5				2.25
TNK2_HC_PTV	0/0	0/1					Quartile 3		16.5				17
chr3:195867970:C:CG	21	13	WES
chr3:195870134:T:TG	40	54
	WGS
HNF1A_HC_PTV	0/0	0/1
chr12:120994313:G:GC	48	7	WES

### Sheet: ST3
		T2D		Sex at birth
Ancestral group	Total # after QC	Control	Case	Female	Male
African/ African American	46414	37873	8541	25919	20495
American Admixed/Latino	34865	28863	6002	22965	11900
East Asian	5035	4643	392	3188	1847
European	112526	97698	14828	67080	45446
Middle Eastern	480	404	76	268	212
Other (not belonging to one of the other ancestrier or is a balenced admixture)	17490	15129	2361	10353	7137
South Asian	2205	1943	262	1083	1122
Total	219015	186553	32462	130856	88159
	Min.	1st Qu.	Median	Mean	3rd Qu.	Max.	Std.
BMI (kg/m2)	10.04	24.3	28.1	29.5	33.17	98.4	7.439
Age	18	36	51	50.05	63	114	16.61

### Sheet: ST4
		UKBB 490K WGS BOLT-LMM				UKBB 490K WGS GLM				AoU 250K WGS STAAR Burden
GENE	Pheno	BETA	SE	P	MAC	BETA	SE	P	OR	BETA	SE	P	MAC	OR	MASK
MC4R	BMI	1.67869	0.157868	2.1e-26	858	1.68518	0.161973	2.38893e-25	NA	2.96944	0.386514	1.55856e-14	358	NA	MISS_REVEL_05
MC4R	BMI	2.85064	0.310147	3.9e-20	222	2.65365	0.318223	7.51496e-17	NA	4.47681	0.706571	2.35847e-10	104	NA	HC_PTV
MC4R	BMI	1.59018	0.227167	2.6e-12	414	1.60608	0.233088	5.56796e-12	NA	3.46264	0.563979	8.26937e-10	168	NA	MISS_REVEL_07
SLTM	BMI	3.19042	0.455244	2.4e-12	103	3.10465	0.467132	3.01111e-11	NA	4.08759	0.951398	1.73589e-05	59	NA	HC_PTV
BSN	BMI	2.67104	0.490825	5.3e-08	88	2.64647	0.505384	1.63673e-07	NA	3.05118	0.749809	4.71591e-05	74	NA	HC_PTV
UBR3	BMI	2.40612	0.436624	3.6e-08	111	2.4788	0.449999	3.62197e-08	NA	3.21145	0.838284	0.000127635	67	NA	HC_PTV
UBR2	BMI	2.12609	0.361152	3.9e-09	163	2.03895	0.371363	4.01099e-08	NA	2.96929	0.843876	0.00043378	75	NA	HC_PTV
APBA1	BMI	2.10809	0.39865	1.2e-07	134	2.09834	0.409571	3.00424e-07	NA	3.25316	0.967938	0.000776832	48	NA	HC_PTV
RIF1	BMI	2.6644	0.425281	3.7e-10	117	2.58836	0.438307	3.52136e-09	NA	2.57575	1.17013	0.0277179	39	NA	HC_PTV
PCSK1	BMI	2.18457	0.40435	6.6e-08	130	2.1363	0.415823	2.78479e-07	NA	1.59166	0.873481	0.0684232	67	NA	HC_PTV
TNK2	BMI	0.879776	0.17389	4.2e-07	702	0.844472	0.179049	2.40097e-06	NA	0.466427	0.355236	0.18918	424	NA	HC_PTV
PTPRG	BMI	1.69435	0.292436	6.9e-09	248	1.74746	0.301109	6.50217e-09	NA	0.464014	0.696848	0.50549	107	NA	HC_PTV
HNF1A	T2D	0.594127	0.0437502	5.3e-42	43	3.10162	0.325277	1.49445e-21	22.2339	4.07393	0.613976	3.2379e-11	23	58.7876	HC_PTV
GCK	T2D	0.688082	0.0397783	4.9e-67	52	3.47779	0.325008	1.01091e-26	32.388	3.28268	0.610995	7.75752e-08	22	26.6471	HC_PTV
GIGYF1	T2D	0.194521	0.0212659	5.8e-20	182	1.40965	0.171822	2.32311e-16	4.09451	1.01916	0.238451	1.9192e-05	132	2.77087	HC_PTV
IRS2	T2D	0.280435	0.0376806	9.9e-14	58	1.86386	0.286137	7.32356e-11	6.44857	1.30179	0.450794	0.00387969	40	3.67588	HC_PTV
HNF4A	T2D	0.0457602	0.0077198	3.1e-09	1386	0.41632	0.0825603	4.59197e-07	1.51637	0.471504	0.166732	0.00468515	293	1.6024	MISS_REVEL_07
UBR3	T2D	0.155482	0.0267451	6.1e-09	115	1.20937	0.227733	1.09341e-07	3.35137	0.986006	0.351247	0.00499807	67	2.68051	HC_PTV
GCK	T2D	0.132965	0.0123049	3.2e-27	544	1.06535	0.108428	8.75094e-23	2.90186	0.60804	0.218101	0.00530533	171	1.83683	MISS_REVEL_07
HNF4A	T2D	0.0305664	0.0058931	2.1e-07	2384	0.427006	0.062111	6.20433e-12	1.53266	0.287647	0.118052	0.0148251	634	1.33329	MISS_REVEL_05
NAA15	T2D	0.24333	0.0459375	1.2e-07	39	1.66063	0.357761	3.45493e-06	5.26264	0.791292	0.427198	0.063985	43	2.20625	HC_PTV
RMC1	T2D	0.12461	0.0244342	3.4e-07	138	1.00035	0.216705	3.90887e-06	2.71923	0.645216	0.479753	0.17866	37	1.9064	HC_PTV
IP6K1	T2D	0.180204	0.0312996	8.5e-09	84	1.28687	0.256816	5.41828e-07	3.62144	-0.789839	0.633324	0.212349	21	0.453918	MISS_REVEL_05
GCK	T2D	0.0833364	0.00954921	2.6e-18	904	0.777103	0.0920419	3.09495e-17	2.17516	0.153107	0.124256	0.217878	504	1.16545	MISS_REVEL_05
TNRC6B	T2D	0.159407	0.0292978	5.3e-08	96	1.2023	0.248578	1.31995e-06	3.32778	-0.181351	0.194512	0.35116	77	0.834142	HC_PTV
IGF1R	T2D	0.064958	0.0125186	2.1e-07	526	0.676784	0.122861	3.61844e-08	1.96754	-0.117905	0.226427	0.602564	151	0.888781	MISS_REVEL_07
UBB	T2D	0.176555	0.0353223	5.8e-07	66	1.29682	0.288313	6.86043e-06	3.65766	0.0949224	1.13761	0.933502	6	1.09957	MISS_REVEL_05

### Sheet: ST5
		Test statistics											Functional Information
Gene	GWAS	Distance from gene (bp)	Confidently linked to signal	rsid	chr	pos	a1	a0	freq1	beta1	se	p	high_scorers	rank	score	signals	eqtl	pqtl	pops	abc	codvars	closest_gene	percentile	n_analyses
APBA1	BMI (Yengo et al. 2018)	NA	NA	NA	NA	NA	NA	NA	NA	NA	NA	NA	NA	NA	NA	NA	NA	NA	NA	NA	NA	NA	NA	NA
APBA1	T2D (Suzuki et al. 2024)	NA	NA	NA	9	NA	NA	NA	NA	NA	NA	NA	NA	NA	NA	NA	NA	NA	NA	NA	NA	NA	NA	NA
BSN	BMI (Yengo et al. 2018)	215442	Yes	rs11713193	3	49924424	G	A	0.4844	-0.0246	0.0017	3.02e-48	MST1R,RBM5,RNF123,RBM6,GMPPB,MST1,CDHR4,SEMA3F,RHOA,RBM5-AS1,AMIGO3,AMT,UBA7,APEH,CAMKV,MON1A,TRAIP,SEMA3F-AS1,IP6K1,DAG1	3024	-0.7555	rs11713193	Exp-GWAS-	NA	NA	NA	yes	NA	38	2
BSN	T2D (Suzuki et al. 2024)	262532	No	rs7613875	3	49971514	C	A	0.5195	-0.0247	0.003	4.8e-16	MST1R,GMPPB,UBA7,CDHR4,MON1A,RBM5,RNF123,DAG1,RBM6,APEH,SEMA3F,MST1,RBM5-AS1,AMIGO3,CAMKV,TRAIP,SEMA3F-AS1,IP6K1	6137	-1.8329	rs7613875	NA	NA	NA	NA	yes	NA	1	1
GCK	BMI (Yengo et al. 2018)	324458	No	rs217433	7	44553496	T	C	0.8031	-0.0115	0.0021	3e-08	NA	NA	NA	NA	NA	NA	NA	NA	NA	NA	NA	NA
GCK	T2D (Suzuki et al. 2024)	26605	Yes	rs878521	7	44255643	G	A	0.6858	-0.0474	0.0032	6.86e-50	CAMK2B,DBNL	95	3.8079	rs116913033,rs2908274,rs2971676,rs878521	Exp-GWAS+	NA	yes	yes	NA	yes	99	4
GIGYF1	BMI (Yengo et al. 2018)	NA	NA	NA	7	NA	NA	NA	NA	NA	NA	NA	NA	NA	NA	NA	NA	NA	NA	NA	NA	NA	NA	NA
GIGYF1	T2D (Suzuki et al. 2024)	1481	Yes	rs221800	7	100288552	T	C	0.1064	-0.041	0.005	4.07e-16	ACHE	40	4.35173	rs112721366,rs142520867,rs221800	Exp-GWAS+	NA	yes	yes	yes	yes	100	5
HNF1A	T2D (Suzuki et al. 2024)	519	Yes	rs1800574	12	121671261	C	T	0.9663	-0.1419	0.0097	8.63e-49	NA	8	5.83523	rs1169288,rs1800574,rs55783344,rs74627567	Exp-GWAS-	NA	yes	yes	yes	yes	100	5
HNF1A	BMI (Yengo et al. 2018)	230946	No	rs7961979	12	121416864	C	A	0.8686	-0.0177	0.0026	7.26e-12	P2RX4,P2RX7,ANAPC5,CAMKK2,ACADS,OASL,SPPL3,KDM2B,HNF1A-AS1,XLOC_009911,C12orf43,RNF34	4062	-1.0907	rs7961979	Exp-GWAS+	NA	NA	NA	NA	NA	17	1
HNF4A	T2D (Suzuki et al. 2024)	10474	Yes	rs12625671	20	43517041	T	C	0.7393	-0.0673	0.0038	1.7e-68	JPH2	319	2.76042	rs117361510,rs12625671,rs1800961,rs183623967,rs41280254,rs56062745	NA	NA	yes	NA	yes	yes	95	3
HNF4A	BMI (Yengo et al. 2018)	453805	No	rs2284265	20	42994812	C	T	0.7303	-0.0117	0.0022	4.81e-08	NA	NA	NA	NA	NA	NA	NA	NA	NA	NA	NA	NA
IGF1R	T2D (Suzuki et al. 2024)	30742	Yes	rs56803094	15	99230162	A	G	0.7779	0.0224	0.0035	1.89e-10	NA	601	1.90592	rs56803094	Exp-GWAS-	NA	yes	NA	yes	yes	91	4
IGF1R	BMI (Yengo et al. 2018)	38395	Yes	rs58139454	15	99222509	G	C	0.7784	0.0145	0.0023	2.57e-10	NA	7	5.37918	rs12905439,rs58139454	Exp-GWAS+	Protein-GWAS+	yes	yes	NA	yes	100	5
IP6K1	BMI (Yengo et al. 2018)	100449	No	rs11713193	3	49924424	G	A	0.4844	-0.0246	0.0017	3.02e-48	MST1R,RBM5,RNF123,RBM6,SEMA3B-AS1,GMPPB,MST1,CDHR4,SEMA3B,SEMA3F,RHOA,BSN,RBM5-AS1,AMIGO3,AMT,GNAT1,UBA7,APEH,CAMKV,MON1A,TRAIP,SEMA3F-AS1,DAG1	4428	-1.1561	rs11713193	NA	NA	NA	yes	NA	NA	9	1
IP6K1	T2D (Suzuki et al. 2024)	147539	No	rs7613875	3	49971514	C	A	0.5195	-0.0247	0.003	4.8e-16	MST1R,GMPPB,UBA7,CDHR4,MON1A,RBM5,RNF123,DAG1,RBM6,APEH,SEMA3F,MST1,RBM5-AS1,AMIGO3,GNAT1,CAMKV,SLC38A3,TRAIP,SEMA3F-AS1	5605	-1.2513	rs7613875	NA	NA	NA	yes	NA	NA	10	1
IRS2	BMI (Yengo et al. 2018)	NA	NA	NA	13	NA	NA	NA	NA	NA	NA	NA	NA	NA	NA	NA	NA	NA	NA	NA	NA	NA	NA	NA
IRS2	T2D (Suzuki et al. 2024)	477955	Yes	rs9301365	13	109927086	C	T	0.584	-0.0242	0.003	2.1e-16	NA	5	6.32239	rs9301365,rs9521510	Exp-GWAS+	NA	yes	yes	yes	yes	100	5
MC4R	BMI (Yengo et al. 2018)	209159	Yes	rs6567160	18	57829135	T	C	0.7518	-0.0552	0.0019	7.82e-184	NA	4	5.9511	rs6567160,rs695020,rs78769612	Exp-GWAS+	NA	yes	yes	yes	yes	100	5
MC4R	T2D (Suzuki et al. 2024)	209159	Yes	rs6567160	18	57829135	T	C	0.7749	-0.0592	0.0034	4.99e-66	NA	405	2.35775	rs6567160,rs6567183,rs78769612	NA	NA	NA	yes	yes	yes	94	3
NAA15	BMI (Yengo et al. 2018)	NA	NA	NA	4	NA	NA	NA	NA	NA	NA	NA	NA	NA	NA	NA	NA	NA	NA	NA	NA	NA	NA	NA
NAA15	T2D (Suzuki et al. 2024)	NA	NA	NA	4	NA	NA	NA	NA	NA	NA	NA	NA	NA	NA	NA	NA	NA	NA	NA	NA	NA	NA	NA
PCSK1	T2D (Suzuki et al. 2024)	96548	Yes	rs13186522	5	95716722	T	C	0.4318	0.025	0.0029	6.04e-18	NA	2	7.30754	rs13186522,rs56791881	Exp-GWAS-	Protein-GWAS-	yes	yes	yes	yes	100	6
PCSK1	BMI (Yengo et al. 2018)	9314	Yes	rs7713317	5	95865500	A	G	0.7198	-0.0166	0.0018	1.96e-20	NA	1	7.37492	rs1837269,rs7713317	Exp-GWAS+	Protein-GWAS+	yes	yes	yes	yes	100	6
PTPRG	T2D (Suzuki et al. 2024)	329474	No	rs13099397	3	61236462	A	C	0.5967	-0.0187	0.0032	6.84e-09	NA	NA	NA	NA	NA	NA	NA	NA	NA	NA	NA	NA
PTPRG	BMI (Yengo et al. 2018)	310782	No	rs2365389	3	61217770	C	T	0.6001	0.0168	0.0016	6.49e-25	FHIT,CADPS,PTPRG-AS1,C3orf14	4825	-1.8822	rs1911746	NA	NA	NA	NA	NA	yes	1	1
RIF1	BMI (Yengo et al. 2018)	NA	NA	NA	2	NA	NA	NA	NA	NA	NA	NA	NA	NA	NA	NA	NA	NA	NA	NA	NA	NA	NA	NA
RIF1	T2D (Suzuki et al. 2024)	98218	Yes	rs34408744	2	152168197	C	T	0.4991	-0.0182	0.0029	4.12e-10	NMI	525	2.25638	rs34408744	Exp-GWAS+	NA	yes	yes	yes	NA	92	4
RMC1	T2D (Suzuki et al. 2024)	11267	No	rs1788819	18	21103909	G	A	0.3027	0.032	0.0034	3.97e-21	NPC1,TMEM241,RIOK3,ANKRD29,TTC39C,TTC39C-AS1	3612	-0.6713	rs1788819	NA	NA	NA	NA	NA	yes	42	1
RMC1	BMI (Yengo et al. 2018)	7862	No	rs891387	18	21100504	T	C	0.4951	0.0208	0.0017	9.26e-35	NPC1,TTC39C,RIOK3,RBBP8,TMEM241,ANKRD29,LAMA3,TTC39C-AS1	2840	-0.5986	rs891387	NA	NA	NA	NA	NA	yes	42	1
SLTM	BMI (Yengo et al. 2018)	253388	Yes	rs1032179	15	59479266	A	T	0.7542	-0.0138	0.002	6.49e-12	MYO1E	788	1.35335	rs1032179	Exp-GWAS+	NA	yes	yes	NA	NA	84	3
SLTM	T2D (Suzuki et al. 2024)	499483	No	rs1601935	15	58671765	G	T	0.3633	-0.0173	0.003	1.2e-08	LIPC,ADAM10,HSP90AB4P	3756	-0.7047	rs1601935	NA	NA	yes	NA	NA	NA	40	1
TNK2	BMI (Yengo et al. 2018)	479617	Yes	rs34801745	3	196115497	G	C	0.6415	-0.0129	0.002	7e-11	UBXN7,ACAP2,TFRC	775	1.37138	rs34801745	Exp-GWAS+	NA	yes	NA	NA	NA	84	2
TNK2	T2D (Suzuki et al. 2024)	197627	Yes	rs6800500	3	195833507	T	C	0.3201	-0.0299	0.0031	2.41e-21	TFRC,TM4SF19,ZDHHC19,SLC51A,PCYT1A,TM4SF19-AS1,TCTEX1D2,SDHAP1	2187	0.30515	rs6800500	Exp-GWAS+	NA	yes	NA	NA	NA	65	2
TNRC6B	BMI (Yengo et al. 2018)	117244	Yes	rs12484438	22	40558064	T	C	0.6517	0.016	0.0018	5.47e-19	NA	43	3.92603	rs12484438	Exp-GWAS+	NA	yes	yes	NA	yes	100	4
TNRC6B	T2D (Suzuki et al. 2024)	99942	Yes	rs4586740	22	40540762	T	G	0.5272	0.022	0.003	3.1e-13	NA	597	1.93021	rs4586740	Exp-GWAS+	NA	yes	NA	NA	yes	91	3
UBB	T2D (Suzuki et al. 2024)	NA	NA	NA	17	15943910	NA	NA	NA	NA	NA	NA	NA	NA	NA	NA	NA	NA	NA	NA	NA	NA	NA	NA
UBB	BMI (Yengo et al. 2018)	340196	No	rs1075901	17	NA	T	C	0.4516	-0.0118	0.0016	4.43e-13	NCOR1,TTC19,ZSWIM7,ADORA2B,CENPV,TRPV2,LRRC75A,PIGL	3164	-1.0479	rs1075901	NA	NA	NA	yes	NA	NA	35	1
UBR2	T2D (Suzuki et al. 2024)	NA	NA	NA	6	42677834	NA	NA	NA	NA	NA	NA	NA	NA	NA	NA	NA	NA	NA	NA	NA	NA	NA	NA
UBR2	BMI (Yengo et al. 2018)	16591	No	rs6931385	6	NA	A	C	0.4815	0.0111	0.0017	5.64e-11	GNMT,PTK7,MRPL2,CUL9,TRERF1,C6orf226,SRF,PRPH2,RPL7L1,CNPY3,PEX6	3043	-0.7808	rs6931385	Exp-GWAS+	NA	NA	NA	NA	NA	38	1
UBR3	BMI (Yengo et al. 2018)	NA	NA	NA	2	NA	NA	NA	NA	NA	NA	NA	NA	NA	NA	NA	NA	NA	NA	NA	NA	NA	NA	NA
UBR3	T2D (Suzuki et al. 2024)	NA	NA	NA	2	NA	NA	NA	NA	NA	NA	NA	NA	NA	NA	NA	NA	NA	NA	NA	NA	NA	NA	NA

### Sheet: ST6
Pheno	GENE	MASK	variant_excluded	N_carriers	BETA/LOG_OR	SE	T/Z	P
BMI	APBA1	HC_PTV	9:69456246:C:T	128	2.27947	0.419058	5.43952	5.34512e-08
BMI	APBA1	HC_PTV	9:69456412:AG:A	132	2.20874	0.41266	5.35244	8.68143e-08
BMI	APBA1	HC_PTV	9:69456327:C:A	133	2.17753	0.411106	5.29676	1.17925e-07
BMI	APBA1	HC_PTV	9:69516293:CG:C	132	2.18346	0.412661	5.29116	1.21597e-07
BMI	APBA1	HC_PTV	9:69432596:CTGTCCAT:C	133	2.16272	0.411107	5.26073	1.43547e-07
BMI	APBA1	HC_PTV	9:69452274:G:A	133	2.1519	0.411107	5.23441	1.65579e-07
BMI	APBA1	HC_PTV	9:69516322:C:A	132	2.15778	0.412661	5.22894	1.70558e-07
BMI	APBA1	HC_PTV	9:69457052:C:T	133	2.13928	0.411108	5.2037	1.95434e-07
BMI	APBA1	HC_PTV	9:69452142:T:A	133	2.13885	0.411106	5.20268	1.96519e-07
BMI	APBA1	HC_PTV	9:69517148:C:CACCT	133	2.13085	0.411107	5.18319	2.18211e-07
BMI	APBA1	HC_PTV	9:69456300:G:A	133	2.13018	0.411108	5.18157	2.20111e-07
BMI	APBA1	HC_PTV	9:69516492:TCGTCGTAATGGTGCAGCCGCGCG:T	133	2.12817	0.411108	5.17667	2.25969e-07
BMI	APBA1	HC_PTV	9:69441076:T:A	133	2.12714	0.411108	5.17417	2.29021e-07
BMI	APBA1	HC_PTV	9:69516215:G:GCCGCCGCCCGCGGGGC	133	2.12699	0.411108	5.17381	2.29457e-07
BMI	APBA1	HC_PTV	9:69440991:CTTACAA:C	133	2.12509	0.411108	5.16918	2.3522e-07
BMI	APBA1	HC_PTV	9:69516670:C:A	133	2.12291	0.411107	5.16388	2.41974e-07
BMI	APBA1	HC_PTV	9:69432661:G:A	133	2.12087	0.411108	5.15891	2.48486e-07
BMI	APBA1	HC_PTV	9:69432576:T:TG	133	2.12081	0.411108	5.15876	2.48689e-07
BMI	APBA1	HC_PTV	9:69452298:G:A	133	2.11647	0.411107	5.14823	2.63056e-07
BMI	APBA1	HC_PTV	9:69516631:G:A	133	2.11621	0.411108	5.14759	2.63958e-07
BMI	APBA1	HC_PTV	9:69517070:A:T	133	2.11496	0.411108	5.14454	2.68279e-07
BMI	APBA1	HC_PTV	9:69440995:C:T	132	2.12196	0.412662	5.14213	2.71751e-07
BMI	APBA1	HC_PTV	9:69517096:G:A	133	2.11278	0.411108	5.13923	2.75981e-07
BMI	APBA1	HC_PTV	9:69432598:G:A	133	2.11106	0.411108	5.13505	2.82185e-07
BMI	APBA1	HC_PTV	9:69516752:G:GT	133	2.11085	0.411108	5.13454	2.82949e-07
BMI	APBA1	HC_PTV	9:69457099:AG:A	133	2.10903	0.411107	5.13014	2.89645e-07
BMI	APBA1	HC_PTV	9:69432610:C:A	132	2.1163	0.412662	5.1284	2.9233e-07
BMI	APBA1	HC_PTV	9:69516562:C:A	133	2.10733	0.411108	5.12598	2.96103e-07
BMI	APBA1	HC_PTV	9:69516180:T:TC	134	2.09834	0.409571	5.12325	3.00424e-07
BMI	APBA1	HC_PTV	NA	134	2.09834	0.409571	5.12325	3.00424e-07
BMI	APBA1	HC_PTV	9:69516457:C:A	133	2.10536	0.411108	5.12119	3.03734e-07
BMI	APBA1	HC_PTV	9:69516284:AC:A	131	2.11976	0.414233	5.11731	3.10047e-07
BMI	APBA1	HC_PTV	9:69516256:G:GCGCC	133	2.10248	0.411108	5.11417	3.15238e-07
BMI	APBA1	HC_PTV	9:69516753:TG:T	133	2.10229	0.411108	5.11372	3.15988e-07
BMI	APBA1	HC_PTV	9:69516010:C:T	133	2.10149	0.411108	5.11177	3.19275e-07
BMI	APBA1	HC_PTV	9:69457101:ATC:A	132	2.10852	0.412663	5.10955	3.23056e-07
BMI	APBA1	HC_PTV	9:69516070:T:TG	133	2.09751	0.411108	5.10209	3.36046e-07
BMI	APBA1	HC_PTV	9:69516714:G:C	132	2.10438	0.412658	5.09958	3.40546e-07
BMI	APBA1	HC_PTV	9:69517070:A:C	131	2.11163	0.414232	5.0977	3.43938e-07
BMI	APBA1	HC_PTV	9:69452286:G:A	133	2.09282	0.411108	5.09067	3.56928e-07
BMI	APBA1	HC_PTV	9:69516993:TC:T	132	2.09856	0.412662	5.08542	3.66942e-07
BMI	APBA1	HC_PTV	9:69517014:TG:T	129	2.11768	0.417433	5.07311	3.9151e-07
BMI	APBA1	HC_PTV	9:69516481:CG:C	132	2.0894	0.412662	5.06324	4.12351e-07
BMI	APBA1	HC_PTV	9:69516706:CGT:C	132	2.08468	0.412661	5.0518	4.37835e-07
BMI	APBA1	HC_PTV	9:69471663:G:C	133	2.07283	0.411107	5.04205	4.6073e-07
BMI	APBA1	HC_PTV	9:69516750:G:T	133	2.07232	0.411108	5.04082	4.63703e-07
BMI	APBA1	HC_PTV	9:69516213:TCGCCGCCGCCCGCGGGGCCCACCGCC:T	132	2.07995	0.412661	5.04035	4.64859e-07
BMI	APBA1	HC_PTV	9:69516470:GT:G	133	2.07126	0.411108	5.03825	4.69982e-07
BMI	APBA1	HC_PTV	9:69516075:CAG:C	131	2.08607	0.414233	5.03597	4.75598e-07
BMI	APBA1	HC_PTV	9:69476141:AG:A	133	2.06899	0.411108	5.03271	4.83772e-07
BMI	APBA1	HC_PTV	9:69516977:TGAGCG:T	133	2.06734	0.411108	5.0287	4.9399e-07
BMI	APBA1	HC_PTV	9:69516409:C:CCTCCT	133	2.06319	0.411108	5.01861	5.20653e-07
BMI	APBA1	HC_PTV	9:69516946:TG:T	133	2.0616	0.411108	5.01474	5.31231e-07
BMI	APBA1	HC_PTV	9:69516529:G:A	133	2.05694	0.411107	5.00341	5.63437e-07
BMI	APBA1	HC_PTV	9:69456417:G:GA	133	2.05584	0.411108	5.00073	5.71325e-07
BMI	APBA1	HC_PTV	9:69457121:G:A	132	2.06352	0.412662	5.00052	5.71957e-07
BMI	APBA1	HC_PTV	9:69516559:G:A	133	2.04856	0.411107	4.98304	6.26162e-07
BMI	APBA1	HC_PTV	9:69516215:GCCGCCGCCCGCGGGGC:G	131	2.05511	0.414233	4.96124	7.00672e-07
BMI	APBA1	HC_PTV	9:69516419:G:C	131	2.05347	0.414234	4.95728	7.15111e-07
BMI	APBA1	HC_PTV	9:69516218:GCCGCCCGCGGGGCCCA:G	132	2.01846	0.412659	4.89134	1.00184e-06
BMI	APBA1	HC_PTV	9:69517078:G:A	132	2.00951	0.41266	4.86966	1.11827e-06
BMI	APBA1	HC_PTV	9:69516739:C:A	131	1.98616	0.414226	4.79487	1.62828e-06
BMI	APBA1	HC_PTV	9:69441097:G:A	120	2.07344	0.4328	4.79076	1.662e-06
BMI	APBA1	HC_PTV	9:69452208:G:A	132	1.96735	0.412659	4.76749	1.86586e-06
BMI	APBA1	HC_PTV	9:69516097:CG:C	132	1.92929	0.412656	4.67529	2.93622e-06
BMI	APBA1	HC_PTV	9:69516701:G:GT	113	2.01383	0.445997	4.51534	6.32313e-06
BMI	BSN	HC_PTV	3:49657012:C:T	85	2.8064	0.514224	5.45754	4.83018e-08
BMI	BSN	HC_PTV	3:49654431:G:GC	87	2.75555	0.508279	5.42133	5.91852e-08
BMI	BSN	HC_PTV	3:49652905:G:T	87	2.74333	0.508279	5.3973	6.76841e-08
BMI	BSN	HC_PTV	3:49652815:C:T	86	2.74987	0.511225	5.37898	7.49448e-08
BMI	BSN	HC_PTV	3:49663540:GAC:G	87	2.73307	0.50828	5.3771	7.57307e-08
BMI	BSN	HC_PTV	3:49651794:CA:C	87	2.73282	0.508279	5.37661	7.59356e-08
BMI	BSN	HC_PTV	3:49652438:AGC:A	87	2.72599	0.50828	5.36316	8.18141e-08
BMI	BSN	HC_PTV	3:49662268:C:T	87	2.72277	0.508279	5.35684	8.47302e-08
BMI	BSN	HC_PTV	3:49652288:AG:A	87	2.71999	0.50828	5.35137	8.73321e-08
BMI	BSN	HC_PTV	3:49656712:C:T	87	2.71981	0.508279	5.35101	8.75035e-08
BMI	BSN	HC_PTV	3:49653689:CTGGG:C	87	2.71598	0.508279	5.34349	9.12154e-08
BMI	BSN	HC_PTV	3:49661784:AC:A	87	2.71356	0.508279	5.33873	9.36433e-08
BMI	BSN	HC_PTV	3:49625139:AGGTAGACAGC:A	87	2.70937	0.508279	5.33047	9.80003e-08
BMI	BSN	HC_PTV	3:49625382:AG:A	87	2.70786	0.50828	5.3275	9.9619e-08
BMI	BSN	HC_PTV	3:49650991:CTAAAG:C	87	2.7075	0.50828	5.3268	1.00004e-07
BMI	BSN	HC_PTV	3:49663564:GAGCCAGCCAACCACCCGGGGCTCAGCCCCTGCTGCCAGCCAGCCTGCAGGGAAGCCTC:G	87	2.70738	0.50828	5.32655	1.00142e-07
BMI	BSN	HC_PTV	3:49661782:C:T	87	2.70593	0.50828	5.3237	1.01723e-07
BMI	BSN	HC_PTV	3:49661820:C:A	87	2.70408	0.50828	5.32006	1.03781e-07
BMI	BSN	HC_PTV	3:49651080:G:A	86	2.71727	0.511226	5.31521	1.06582e-07
BMI	BSN	HC_PTV	3:49651693:G:GT	86	2.71586	0.511226	5.31245	1.08212e-07
BMI	BSN	HC_PTV	3:49662986:C:T	87	2.69857	0.50828	5.30921	1.10149e-07
BMI	BSN	HC_PTV	3:49655049:A:AG	86	2.71415	0.511226	5.30911	1.10211e-07
BMI	BSN	HC_PTV	3:49654006:TC:T	87	2.69598	0.508281	5.30412	1.13266e-07
BMI	BSN	HC_PTV	3:49655339:T:TGG	87	2.69429	0.50828	5.30079	1.15352e-07
BMI	BSN	HC_PTV	3:49653851:CTG:C	87	2.69283	0.50828	5.29792	1.17183e-07
BMI	BSN	HC_PTV	3:49655775:C:A	86	2.70771	0.511227	5.29649	1.18102e-07
BMI	BSN	HC_PTV	3:49663847:GC:G	87	2.69129	0.50828	5.29488	1.19144e-07
BMI	BSN	HC_PTV	3:49663529:C:T	87	2.68517	0.50828	5.28286	1.2724e-07
BMI	BSN	HC_PTV	3:49655584:C:T	87	2.68453	0.50828	5.2816	1.28119e-07
BMI	BSN	HC_PTV	3:49657311:GCAGA:G	87	2.68268	0.50828	5.27795	1.30691e-07
BMI	BSN	HC_PTV	3:49651697:CAG:C	87	2.68096	0.50828	5.27457	1.33129e-07
BMI	BSN	HC_PTV	3:49654643:A:AT	87	2.6764	0.508279	5.26561	1.39786e-07
BMI	BSN	HC_PTV	3:49662466:C:T	87	2.66806	0.508281	5.24919	1.52831e-07
BMI	BSN	HC_PTV	3:49642266:A:T	87	2.66176	0.508279	5.23681	1.6344e-07
BMI	BSN	HC_PTV	NA	88	2.64647	0.505384	5.23655	1.63673e-07
BMI	BSN	HC_PTV	3:49554650:GCCGCCCGGCGGCGCCGGCCCCGGCCCGGGCCCCGGCC:G	87	2.66088	0.50828	5.23506	1.65001e-07
BMI	BSN	HC_PTV	3:49625078:C:T	87	2.65507	0.508279	5.22365	1.75504e-07
BMI	BSN	HC_PTV	3:49653739:C:T	87	2.6517	0.508279	5.21702	1.81903e-07
BMI	BSN	HC_PTV	3:49625233:CG:C	87	2.64963	0.508281	5.21292	1.85971e-07
BMI	BSN	HC_PTV	3:49656907:C:T	85	2.68027	0.514224	5.21227	1.86623e-07
BMI	BSN	HC_PTV	3:49656920:TCCAGCAGCTGCAGCAGCAGCTGCAGCAG:T	87	2.64715	0.50828	5.20805	1.90915e-07
BMI	BSN	HC_PTV	3:49663277:C:T	85	2.67138	0.514225	5.19498	2.0483e-07
BMI	BSN	HC_PTV	3:49656946:C:T	87	2.64038	0.508281	5.19473	2.05097e-07
BMI	BSN	HC_PTV	3:49653557:GC:G	87	2.63908	0.50828	5.19217	2.07939e-07
BMI	BSN	HC_PTV	3:49652546:CCT:C	87	2.63717	0.508281	5.18842	2.12176e-07
BMI	BSN	HC_PTV	3:49654717:C:T	87	2.6332	0.508281	5.1806	2.21258e-07
BMI	BSN	HC_PTV	3:49653382:C:T	86	2.64778	0.511226	5.17929	2.22826e-07
BMI	BSN	HC_PTV	3:49653520:TC:T	87	2.62737	0.50828	5.16914	2.35269e-07
BMI	BSN	HC_PTV	3:49651081:T:A	85	2.65725	0.514225	5.16749	2.37356e-07
BMI	BSN	HC_PTV	3:49661932:CA:C	87	2.62455	0.508281	5.16359	2.42357e-07
BMI	BSN	HC_PTV	3:49661530:C:T	87	2.62282	0.50828	5.16017	2.46819e-07
BMI	BSN	HC_PTV	3:49660999:C:T	87	2.61904	0.508281	5.15273	2.56819e-07
BMI	BSN	HC_PTV	3:49660585:TC:T	87	2.6159	0.508281	5.14656	2.65408e-07
BMI	BSN	HC_PTV	3:49653949:C:T	87	2.61497	0.50828	5.14475	2.67981e-07
BMI	BSN	HC_PTV	3:49656187:C:T	87	2.59854	0.50828	5.11241	3.18189e-07
BMI	BSN	HC_PTV	3:49651695:GA:G	87	2.59738	0.508281	5.11013	3.22058e-07
BMI	BSN	HC_PTV	3:49652896:G:T	87	2.59474	0.508279	5.10494	3.31025e-07
BMI	BSN	HC_PTV	3:49658103:CCT:C	87	2.59328	0.50828	5.10208	3.3607e-07
BMI	BSN	HC_PTV	3:49663838:CAG:C	87	2.59176	0.50828	5.09909	3.41426e-07
BMI	BSN	HC_PTV	3:49650804:A:T	87	2.57658	0.50828	5.06922	3.99604e-07
BMI	BSN	HC_PTV	3:49653895:C:T	87	2.57123	0.50828	5.05869	4.22302e-07
BMI	BSN	HC_PTV	3:49662230:G:A	87	2.57002	0.508279	5.05631	4.27604e-07
BMI	BSN	HC_PTV	3:49654146:AGC:A	87	2.56608	0.508279	5.04857	4.45289e-07
BMI	BSN	HC_PTV	3:49653016:AACCTGCCC:A	87	2.55712	0.508279	5.03093	4.88282e-07
BMI	BSN	HC_PTV	3:49661632:GGGCGTCCAGGGAAGGAGCCTGGAGAACCA:G	86	2.55459	0.511225	4.99699	5.82533e-07
BMI	BSN	HC_PTV	3:49653559:C:T	87	2.53134	0.508279	4.98023	6.35308e-07
BMI	BSN	HC_PTV	3:49656556:C:T	87	2.51646	0.508277	4.95097	7.38708e-07
BMI	BSN	HC_PTV	3:49642828:AC:A	87	2.50407	0.508276	4.9266	8.36996e-07
BMI	BSN	HC_PTV	3:49658092:CT:C	87	2.4934	0.508276	4.9056	9.31724e-07
BMI	BSN	HC_PTV	3:49653311:TG:T	87	2.46877	0.508274	4.85716	1.1912e-06
BMI	BSN	HC_PTV	3:49654034:CT:C	87	2.45279	0.508274	4.82573	1.39536e-06
BMI	BSN	HC_PTV	3:49661686:C:CCCTGCTG	87	2.44186	0.508274	4.80422	1.55404e-06
BMI	BSN	HC_PTV	3:49655428:CAG:C	86	2.4276	0.511221	4.74863	2.04857e-06
T2D	GCK	HC_PTV	7:44149992:G:A	42	3.37133	0.355859	9.47377	2.69928e-21
T2D	GCK	HC_PTV	7:44149859:CCTGCCAAGAAGCA:C	48	3.38036	0.331031	10.2116	1.75915e-24
T2D	GCK	HC_PTV	7:44152318:G:A	48	3.47812	0.338459	10.2764	9.00667e-25
T2D	GCK	HC_PTV	7:44150939:CCCTCCACCCGGCCCA:C	48	3.68694	0.356462	10.3431	4.49533e-25
T2D	GCK	HC_PTV	7:44146461:A:G	50	3.41481	0.327889	10.4145	2.12836e-25
T2D	GCK	HC_PTV	7:44149779:G:T	50	3.44018	0.327556	10.5026	8.4058e-26
T2D	GCK	HC_PTV	7:44153326:G:T	51	3.4227	0.325728	10.5079	7.94796e-26
T2D	GCK	HC_PTV	7:44153433:G:A	51	3.42314	0.325755	10.5083	7.90905e-26
T2D	GCK	HC_PTV	7:44146619:C:T	50	3.52594	0.335343	10.5144	7.41259e-26
T2D	GCK	HC_PTV	7:44152268:CA:C	51	3.43132	0.32624	10.5178	7.15417e-26
T2D	GCK	HC_PTV	7:44147757:G:T	51	3.43902	0.326504	10.5328	6.09667e-26
T2D	GCK	HC_PTV	7:44149860:C:T	51	3.44609	0.326581	10.552	4.97243e-26
T2D	GCK	HC_PTV	7:44151076:C:T	51	3.45294	0.326502	10.5756	3.86797e-26
T2D	GCK	HC_PTV	7:44153299:A:G	51	3.45562	0.326433	10.586	3.46002e-26
T2D	GCK	HC_PTV	7:44145181:CA:C	51	3.45575	0.326429	10.5865	3.44053e-26
T2D	GCK	HC_PTV	7:44147678:C:A	51	3.52562	0.33266	10.5983	3.03519e-26
T2D	GCK	HC_PTV	7:44147747:C:A	51	3.4588	0.32632	10.5994	2.99871e-26
T2D	GCK	HC_PTV	7:44149794:G:C	51	3.53071	0.333072	10.6005	2.96502e-26
T2D	GCK	HC_PTV	7:44145620:CG:C	51	3.45917	0.326304	10.601	2.94681e-26
T2D	GCK	HC_PTV	7:44149840:AC:A	51	3.45955	0.326288	10.6027	2.89395e-26
T2D	GCK	HC_PTV	7:44145173:GC:G	51	3.46055	0.326244	10.6072	2.75809e-26
T2D	GCK	HC_PTV	7:44146518:C:A	51	3.46148	0.3262	10.6115	2.63426e-26
T2D	GCK	HC_PTV	7:44149794:G:T	51	3.54526	0.333813	10.6205	2.39297e-26
T2D	GCK	HC_PTV	7:44149968:C:T	51	3.464	0.326068	10.6235	2.31621e-26
T2D	GCK	HC_PTV	7:44145273:C:A	51	3.46403	0.326066	10.6237	2.31173e-26
T2D	GCK	HC_PTV	7:44151002:A:AGG	51	3.46413	0.326061	10.6242	2.30048e-26
T2D	GCK	HC_PTV	7:44152426:C:T	51	3.54997	0.333907	10.6316	2.12444e-26
T2D	GCK	HC_PTV	7:44145216:C:A	51	3.55663	0.333933	10.6507	1.72994e-26
T2D	GCK	HC_PTV	7:44146619:C:G	51	3.46977	0.325694	10.6535	1.67992e-26
T2D	GCK	HC_PTV	7:44150954:A:G	51	3.5621	0.333845	10.6699	1.40767e-26
T2D	GCK	HC_PTV	7:44152275:TCAGCAGTG:T	51	3.56938	0.333597	10.6997	1.02141e-26
T2D	GCK	HC_PTV	7:44149797:G:GT	52	3.47779	0.325008	10.7006	1.01091e-26
T2D	GCK	HC_PTV	NA	52	3.47779	0.325008	10.7006	1.01091e-26
T2D	GCK	MISS_REVEL_05	7:44149977:G:A	894	0.731674	0.0939273	7.78979	6.71216e-15
T2D	GCK	MISS_REVEL_05	7:44151069:C:T	881	0.738253	0.094339	7.82553	5.05506e-15
T2D	GCK	MISS_REVEL_05	7:44153403:G:A	900	0.757862	0.0928283	8.16413	3.23769e-16
T2D	GCK	MISS_REVEL_05	7:44145270:G:A	897	0.758798	0.0928587	8.17153	3.04496e-16
T2D	GCK	MISS_REVEL_05	7:44150978:A:G	900	0.759331	0.0928261	8.18015	2.83502e-16
T2D	GCK	MISS_REVEL_05	7:44149772:C:T	902	0.761833	0.092553	8.23131	1.85173e-16
T2D	GCK	MISS_REVEL_05	7:44147720:C:T	902	0.762594	0.0925561	8.23926	1.73276e-16
T2D	GCK	MISS_REVEL_05	7:44149981:G:C	902	0.762978	0.0925574	8.24329	1.67533e-16
T2D	GCK	MISS_REVEL_05	7:44145212:G:A	902	0.763148	0.092556	8.24526	1.64803e-16
T2D	GCK	MISS_REVEL_05	7:44150004:C:T	902	0.763416	0.0925466	8.249	1.59731e-16
T2D	GCK	MISS_REVEL_05	7:44145176:G:A	901	0.765251	0.0925697	8.26676	1.37654e-16
T2D	GCK	MISS_REVEL_05	7:44145228:T:A	900	0.76671	0.0925797	8.28163	1.21504e-16
T2D	GCK	MISS_REVEL_05	7:44150008:A:C	883	0.772875	0.0932988	8.28387	1.19237e-16
T2D	GCK	MISS_REVEL_05	7:44149790:C:T	796	0.804916	0.0970736	8.29181	1.11535e-16
T2D	GCK	MISS_REVEL_05	7:44153372:C:A	900	0.769057	0.092567	8.30811	9.72365e-17
T2D	GCK	MISS_REVEL_05	7:44145593:A:G	903	0.769123	0.0922929	8.33351	7.84814e-17
T2D	GCK	MISS_REVEL_05	7:44147747:C:T	903	0.769186	0.0922935	8.33413	7.80693e-17
T2D	GCK	MISS_REVEL_05	7:44149813:G:A	903	0.769283	0.0922946	8.33508	7.74443e-17
T2D	GCK	MISS_REVEL_05	7:44150970:C:T	903	0.769458	0.092296	8.33686	7.62908e-17
T2D	GCK	MISS_REVEL_05	7:44145522:C:G	903	0.769557	0.0922968	8.33785	7.56507e-17
T2D	GCK	MISS_REVEL_05	7:44145543:G:C	903	0.769592	0.0922972	8.3382	7.54317e-17
T2D	GCK	MISS_REVEL_05	7:44146463:C:A	903	0.769598	0.0922971	8.33826	7.5389e-17
T2D	GCK	MISS_REVEL_05	7:44150958:T:G	903	0.769638	0.0922975	8.33867	7.51315e-17
T2D	GCK	MISS_REVEL_05	7:44149792:T:C	903	0.769754	0.0922981	8.33987	7.43705e-17
T2D	GCK	MISS_REVEL_05	7:44145618:C:T	903	0.769765	0.0922981	8.33998	7.43009e-17
T2D	GCK	MISS_REVEL_05	7:44145599:G:T	903	0.769767	0.092298	8.34001	7.42846e-17
T2D	GCK	MISS_REVEL_05	7:44152312:A:G	903	0.769783	0.092298	8.34019	7.41742e-17
T2D	GCK	MISS_REVEL_05	7:44146572:G:A	903	0.769816	0.0922983	8.34052	7.39647e-17
T2D	GCK	MISS_REVEL_05	7:44151053:C:T	903	0.769816	0.0922982	8.34052	7.39618e-17
T2D	GCK	MISS_REVEL_05	7:44153339:A:T	903	0.76983	0.0922983	8.34067	7.38696e-17
T2D	GCK	MISS_REVEL_05	7:44147678:C:G	881	0.775915	0.0930262	8.34082	7.37768e-17
T2D	GCK	MISS_REVEL_05	7:44146590:T:C	903	0.769851	0.0922984	8.34088	7.37374e-17
T2D	GCK	MISS_REVEL_05	7:44145560:C:A	903	0.769858	0.0922983	8.34097	7.36837e-17
T2D	GCK	MISS_REVEL_05	7:44145648:G:T	903	0.76991	0.0922986	8.34151	7.33452e-17
T2D	GCK	MISS_REVEL_05	7:44145198:C:G	903	0.769964	0.0922988	8.34208	7.29956e-17
T2D	GCK	MISS_REVEL_05	7:44151075:G:T	903	0.76999	0.0922988	8.34236	7.2824e-17
T2D	GCK	MISS_REVEL_05	7:44150055:G:A	903	0.770014	0.0922989	8.34261	7.26685e-17
T2D	GCK	MISS_REVEL_05	7:44146487:G:T	903	0.770019	0.0922989	8.34266	7.26376e-17
T2D	GCK	MISS_REVEL_05	7:44147717:G:T	903	0.770025	0.0922989	8.34274	7.25902e-17
T2D	GCK	MISS_REVEL_05	7:44153379:C:T	903	0.77018	0.092299	8.34441	7.15721e-17
T2D	GCK	MISS_REVEL_05	7:44150990:A:G	903	0.770332	0.092299	8.34605	7.05856e-17
T2D	GCK	MISS_REVEL_05	7:44145521:C:A	902	0.770664	0.0923091	8.34873	6.89993e-17
T2D	GCK	MISS_REVEL_05	7:44153371:C:G	903	0.770612	0.0922983	8.34915	6.87543e-17
T2D	GCK	MISS_REVEL_05	7:44147690:G:C	903	0.770634	0.0922982	8.3494	6.86117e-17
T2D	GCK	MISS_REVEL_05	7:44153351:G:A	903	0.770695	0.0922979	8.35009	6.82117e-17
T2D	GCK	MISS_REVEL_05	7:44145188:G:A	902	0.770809	0.092307	8.3505	6.7976e-17
T2D	GCK	MISS_REVEL_05	7:44147810:T:A	903	0.770782	0.0922973	8.35107	6.7645e-17
T2D	GCK	MISS_REVEL_05	7:44145502:G:T	902	0.770912	0.0923106	8.35128	6.75264e-17
T2D	GCK	MISS_REVEL_05	7:44146584:C:T	903	0.770905	0.0922964	8.35249	6.68368e-17
T2D	GCK	MISS_REVEL_05	7:44149778:C:T	901	0.771147	0.0923158	8.35336	6.63461e-17
T2D	GCK	MISS_REVEL_05	7:44147653:T:C	903	0.771141	0.0922944	8.35523	6.53032e-17
T2D	GCK	MISS_REVEL_05	7:44147756:C:G	902	0.771506	0.0923118	8.35761	6.40036e-17
T2D	GCK	MISS_REVEL_05	7:44145576:G:A	901	0.771678	0.09232	8.35874	6.33934e-17
T2D	GCK	MISS_REVEL_05	7:44147741:C:T	902	0.772018	0.0923095	8.36336	6.09584e-17
T2D	GCK	MISS_REVEL_05	7:44150030:G:A	900	0.772506	0.0923279	8.36698	5.91147e-17
T2D	GCK	MISS_REVEL_05	7:44150033:T:G	902	0.77273	0.0923094	8.37109	5.7089e-17
T2D	GCK	MISS_REVEL_05	7:44153435:A:T	902	0.772689	0.0923008	8.37143	5.69246e-17
T2D	GCK	MISS_REVEL_05	7:44145170:A:T	844	0.794075	0.0948135	8.37512	5.51656e-17
T2D	GCK	MISS_REVEL_05	7:44147732:C:T	900	0.773397	0.0923319	8.37627	5.46315e-17
T2D	GCK	MISS_REVEL_05	7:44153381:C:T	902	0.773262	0.0922794	8.37957	5.31233e-17
T2D	GCK	MISS_REVEL_05	7:44147771:C:T	901	0.773952	0.0923218	8.3832	5.15087e-17
T2D	GCK	MISS_REVEL_05	7:44147765:G:A	900	0.77433	0.0923311	8.38644	5.01084e-17
T2D	GCK	MISS_REVEL_05	7:44147683:A:G	900	0.774414	0.0923288	8.38756	4.96325e-17
T2D	GCK	MISS_REVEL_05	7:44146557:G:T	900	0.774442	0.0923321	8.38756	4.9632e-17
T2D	GCK	MISS_REVEL_05	7:44153367:C:T	890	0.778467	0.0926837	8.39918	4.49614e-17
T2D	GCK	MISS_REVEL_05	7:44145188:G:C	899	0.776099	0.0923359	8.40518	4.27224e-17
T2D	GCK	MISS_REVEL_05	7:44153322:G:A	896	0.77642	0.0923636	8.40612	4.23783e-17
T2D	GCK	MISS_REVEL_05	7:44145251:C:T	901	0.776202	0.092286	8.41083	4.07134e-17
T2D	GCK	MISS_REVEL_05	7:44152285:C:T	898	0.777441	0.0923529	8.41815	3.82469e-17
T2D	GCK	MISS_REVEL_05	7:44145252:G:A	887	0.782531	0.0927358	8.43829	3.22021e-17
T2D	GCK	MISS_REVEL_05	7:44188941:T:C	904	0.777103	0.0920419	8.44292	3.09495e-17
T2D	GCK	MISS_REVEL_05	NA	904	0.777103	0.0920419	8.44292	3.09495e-17
T2D	GCK	MISS_REVEL_05	7:44153462:A:G	903	0.777349	0.0920458	8.44524	3.03415e-17
T2D	GCK	MISS_REVEL_05	7:44147704:A:G	903	0.777425	0.0920468	8.44598	3.01513e-17
T2D	GCK	MISS_REVEL_05	7:44146596:T:G	903	0.777603	0.0920492	8.44769	2.97121e-17
T2D	GCK	MISS_REVEL_05	7:44147830:G:A	903	0.77773	0.0920505	8.44895	2.93941e-17
T2D	GCK	MISS_REVEL_05	7:44145150:T:C	903	0.777749	0.0920507	8.44914	2.93464e-17
T2D	GCK	MISS_REVEL_05	7:44147689:C:A	903	0.777798	0.0920512	8.44963	2.92232e-17
T2D	GCK	MISS_REVEL_05	7:44152363:C:T	903	0.777812	0.0920513	8.44976	2.919e-17
T2D	GCK	MISS_REVEL_05	7:44153365:C:G	903	0.777829	0.0920516	8.44992	2.91496e-17
T2D	GCK	MISS_REVEL_05	7:44147690:G:A	903	0.77785	0.0920517	8.45014	2.90959e-17
T2D	GCK	MISS_REVEL_05	7:44147800:A:G	903	0.777983	0.0920528	8.45149	2.87614e-17
T2D	GCK	MISS_REVEL_05	7:44145652:G:C	903	0.777987	0.0920529	8.45153	2.87521e-17
T2D	GCK	MISS_REVEL_05	7:44153325:C:T	903	0.778008	0.092053	8.45174	2.86983e-17
T2D	GCK	MISS_REVEL_05	7:44149832:C:T	903	0.77801	0.0920531	8.45176	2.86945e-17
T2D	GCK	MISS_REVEL_05	7:44145162:T:C	903	0.77803	0.0920531	8.45197	2.86421e-17
T2D	GCK	MISS_REVEL_05	7:44153385:C:G	903	0.778063	0.0920534	8.45229	2.85639e-17
T2D	GCK	MISS_REVEL_05	7:44145608:A:G	903	0.778065	0.0920534	8.45232	2.8557e-17
T2D	GCK	MISS_REVEL_05	7:44152285:C:G	903	0.778088	0.0920535	8.45257	2.84961e-17
T2D	GCK	MISS_REVEL_05	7:44151006:G:A	903	0.778186	0.0920541	8.45357	2.82519e-17
T2D	GCK	MISS_REVEL_05	7:44145689:G:A	903	0.77825	0.0920545	8.45423	2.80931e-17
T2D	GCK	MISS_REVEL_05	7:44145727:G:T	903	0.778252	0.0920545	8.45425	2.80881e-17
T2D	GCK	MISS_REVEL_05	7:44145192:C:G	903	0.778253	0.0920545	8.45426	2.8086e-17
T2D	GCK	MISS_REVEL_05	7:44151053:C:A	903	0.778267	0.0920546	8.45441	2.80503e-17
T2D	GCK	MISS_REVEL_05	7:44147816:A:G	903	0.778324	0.0920547	8.45501	2.79057e-17
T2D	GCK	MISS_REVEL_05	7:44145573:T:A	903	0.77834	0.0920548	8.45518	2.78661e-17
T2D	GCK	MISS_REVEL_05	7:44153445:C:T	903	0.778347	0.0920549	8.45525	2.78486e-17
T2D	GCK	MISS_REVEL_05	7:44149857:G:C	903	0.77835	0.0920548	8.45529	2.78396e-17
T2D	GCK	MISS_REVEL_05	7:44151005:G:A	903	0.778385	0.092055	8.45565	2.77528e-17
T2D	GCK	MISS_REVEL_05	7:44147677:T:A	903	0.778397	0.0920551	8.45578	2.77238e-17
T2D	GCK	MISS_REVEL_05	7:44153315:G:T	903	0.778408	0.0920551	8.45589	2.76963e-17
T2D	GCK	MISS_REVEL_05	7:44145618:C:A	903	0.778415	0.0920551	8.45597	2.76787e-17
T2D	GCK	MISS_REVEL_05	7:44145662:T:G	903	0.778426	0.0920551	8.45608	2.76505e-17
T2D	GCK	MISS_REVEL_05	7:44145256:G:C	903	0.778462	0.0920552	8.45648	2.75576e-17
T2D	GCK	MISS_REVEL_05	7:44150021:G:T	903	0.778469	0.0920553	8.45654	2.75434e-17
T2D	GCK	MISS_REVEL_05	7:44150999:C:T	903	0.778509	0.0920554	8.45697	2.74418e-17
T2D	GCK	MISS_REVEL_05	7:44152271:C:G	903	0.778513	0.0920554	8.45701	2.74316e-17
T2D	GCK	MISS_REVEL_05	7:44152321:G:A	903	0.77852	0.0920553	8.45709	2.74141e-17
T2D	GCK	MISS_REVEL_05	7:44145634:C:G	903	0.778523	0.0920554	8.45712	2.74065e-17
T2D	GCK	MISS_REVEL_05	7:44151048:A:G	903	0.778536	0.0920554	8.45726	2.7374e-17
T2D	GCK	MISS_REVEL_05	7:44146580:A:G	903	0.778556	0.0920554	8.45747	2.73238e-17
T2D	GCK	MISS_REVEL_05	7:44151066:A:G	903	0.77856	0.0920555	8.45751	2.73151e-17
T2D	GCK	MISS_REVEL_05	7:44146593:A:G	903	0.778561	0.0920554	8.45752	2.73125e-17
T2D	GCK	MISS_REVEL_05	7:44153460:C:G	902	0.778623	0.0920616	8.45763	2.72861e-17
T2D	GCK	MISS_REVEL_05	7:44150997:A:G	903	0.778653	0.0920556	8.4585	2.70839e-17
T2D	GCK	MISS_REVEL_05	7:44149781:A:T	903	0.778677	0.0920556	8.45877	2.70222e-17
T2D	GCK	MISS_REVEL_05	7:44152378:C:A	903	0.77869	0.0920556	8.45891	2.69887e-17
T2D	GCK	MISS_REVEL_05	7:44145210:C:T	902	0.778752	0.0920621	8.45899	2.69706e-17
T2D	GCK	MISS_REVEL_05	7:44145224:G:A	903	0.77871	0.0920556	8.45913	2.69376e-17
T2D	GCK	MISS_REVEL_05	7:44145560:C:T	903	0.778761	0.0920555	8.45968	2.68107e-17
T2D	GCK	MISS_REVEL_05	7:44188946:T:C	903	0.778772	0.0920556	8.4598	2.67835e-17
T2D	GCK	MISS_REVEL_05	7:44152317:T:C	903	0.778804	0.0920555	8.46016	2.67015e-17
T2D	GCK	MISS_REVEL_05	7:44145173:G:A	903	0.778809	0.0920555	8.46021	2.66896e-17
T2D	GCK	MISS_REVEL_05	7:44188934:C:T	894	0.781668	0.0923897	8.46055	2.66109e-17
T2D	GCK	MISS_REVEL_05	7:44153379:C:A	903	0.778889	0.0920554	8.46109	2.64893e-17
T2D	GCK	MISS_REVEL_05	7:44147764:C:T	902	0.778961	0.092063	8.46118	2.64693e-17
T2D	GCK	MISS_REVEL_05	7:44153427:C:T	902	0.778964	0.0920629	8.46122	2.64596e-17
T2D	GCK	MISS_REVEL_05	7:44146503:G:T	902	0.778997	0.0920632	8.46154	2.63865e-17
T2D	GCK	MISS_REVEL_05	7:44152327:T:C	903	0.778968	0.0920552	8.46196	2.62924e-17
T2D	GCK	MISS_REVEL_05	7:44146548:C:G	902	0.779063	0.0920645	8.46215	2.62496e-17
T2D	GCK	MISS_REVEL_05	7:44147677:T:G	903	0.77899	0.0920552	8.4622	2.62381e-17
T2D	GCK	MISS_REVEL_05	7:44146502:C:T	902	0.779074	0.0920651	8.46221	2.62368e-17
T2D	GCK	MISS_REVEL_05	7:44147756:C:T	903	0.779006	0.092055	8.46241	2.61916e-17
T2D	GCK	MISS_REVEL_05	7:44145269:C:A	903	0.779032	0.092055	8.46268	2.61303e-17
T2D	GCK	MISS_REVEL_05	7:44149817:C:A	903	0.779038	0.092055	8.46274	2.61173e-17
T2D	GCK	MISS_REVEL_05	7:44149763:C:T	902	0.779144	0.0920646	8.46301	2.60558e-17
T2D	GCK	MISS_REVEL_05	7:44153408:A:G	903	0.779095	0.0920547	8.46339	2.59711e-17
T2D	GCK	MISS_REVEL_05	7:44150961:C:A	903	0.779107	0.0920546	8.46352	2.59418e-17
T2D	GCK	MISS_REVEL_05	7:44151010:C:A	903	0.779134	0.0920546	8.46382	2.58749e-17
T2D	GCK	MISS_REVEL_05	7:44146478:A:G	903	0.779151	0.0920545	8.46402	2.58315e-17
T2D	GCK	MISS_REVEL_05	7:44145627:A:T	902	0.779264	0.0920663	8.46416	2.58006e-17
T2D	GCK	MISS_REVEL_05	7:44145610:G:T	903	0.779231	0.0920542	8.46492	2.56328e-17
T2D	GCK	MISS_REVEL_05	7:44152344:C:T	902	0.779359	0.0920668	8.46514	2.5584e-17
T2D	GCK	MISS_REVEL_05	7:44146479:C:G	901	0.779416	0.0920711	8.46537	2.55348e-17
T2D	GCK	MISS_REVEL_05	7:44152384:A:G	903	0.779326	0.0920534	8.46602	2.53923e-17
T2D	GCK	MISS_REVEL_05	7:44146485:G:A	901	0.779518	0.0920722	8.46639	2.53126e-17
T2D	GCK	MISS_REVEL_05	7:44149986:C:T	902	0.779565	0.0920677	8.46729	2.51159e-17
T2D	GCK	MISS_REVEL_05	7:44149799:A:G	903	0.77946	0.0920525	8.46756	2.50578e-17
T2D	GCK	MISS_REVEL_05	7:44147689:C:T	903	0.779469	0.0920524	8.46766	2.50364e-17
T2D	GCK	MISS_REVEL_05	7:44145602:G:A	903	0.779483	0.0920523	8.46783	2.50011e-17
T2D	GCK	MISS_REVEL_05	7:44145170:A:G	903	0.779491	0.0920522	8.46792	2.4982e-17
T2D	GCK	MISS_REVEL_05	7:44151063:T:G	903	0.779579	0.0920515	8.46895	2.47618e-17
T2D	GCK	MISS_REVEL_05	7:44188914:C:T	903	0.779693	0.0920505	8.47027	2.44831e-17
T2D	GCK	MISS_REVEL_05	7:44145242:G:A	902	0.779896	0.0920689	8.47079	2.43727e-17
T2D	GCK	MISS_REVEL_05	7:44145255:C:T	903	0.779757	0.0920497	8.47105	2.43191e-17
T2D	GCK	MISS_REVEL_05	7:44153460:C:T	901	0.780004	0.0920738	8.47151	2.42229e-17
T2D	GCK	MISS_REVEL_05	7:44149838:C:A	902	0.779988	0.0920618	8.47244	2.40307e-17
T2D	GCK	MISS_REVEL_05	7:44149793:C:G	901	0.78012	0.0920735	8.4728	2.39567e-17
T2D	GCK	MISS_REVEL_05	7:44153420:A:T	902	0.780134	0.0920658	8.47366	2.37803e-17
T2D	GCK	MISS_REVEL_05	7:44145143:C:T	902	0.780221	0.0920683	8.47438	2.36335e-17
T2D	GCK	MISS_REVEL_05	7:44153444:T:C	902	0.780301	0.0920664	8.47542	2.34232e-17
T2D	GCK	MISS_REVEL_05	7:44147678:C:T	901	0.780648	0.0920798	8.47795	2.2919e-17
T2D	GCK	MISS_REVEL_05	7:44145269:C:T	901	0.78101	0.0920713	8.48266	2.20098e-17
T2D	GCK	MISS_REVEL_05	7:44151000:C:T	901	0.781267	0.0920798	8.48467	2.16336e-17
T2D	GCK	MISS_REVEL_05	7:44147725:G:T	901	0.781496	0.0920787	8.48726	2.11558e-17
T2D	GCK	MISS_REVEL_05	7:44145617:G:C	901	0.781703	0.0920824	8.48917	2.08126e-17
T2D	GCK	MISS_REVEL_05	7:44146496:G:A	892	0.785432	0.0924186	8.49864	1.91821e-17
T2D	GCK	MISS_REVEL_05	7:44150961:C:T	900	0.782655	0.0920796	8.49976	1.89983e-17
T2D	GCK	MISS_REVEL_05	7:44149793:C:T	899	0.783542	0.0921018	8.50736	1.77944e-17
T2D	GCK	MISS_REVEL_05	7:44145542:C:G	897	0.784105	0.0921182	8.51194	1.71042e-17
T2D	GCK	MISS_REVEL_05	7:44146527:C:G	899	0.784009	0.0921031	8.5123	1.7052e-17
T2D	GCK	MISS_REVEL_05	7:44153438:T:G	900	0.784109	0.092091	8.5145	1.67313e-17
T2D	GCK	MISS_REVEL_05	7:44145716:C:T	891	0.787049	0.0924326	8.51484	1.66815e-17
T2D	GCK	MISS_REVEL_05	7:44147650:A:C	899	0.784336	0.0921028	8.51587	1.65342e-17
T2D	GCK	MISS_REVEL_05	7:44146484:C:T	899	0.785825	0.0920948	8.53279	1.42861e-17
T2D	GCK	MISS_REVEL_05	7:44152326:G:C	897	0.786425	0.0921203	8.53693	1.37831e-17
T2D	GCK	MISS_REVEL_05	7:44145645:G:T	897	0.78708	0.0921219	8.54389	1.29774e-17
T2D	GCK	MISS_REVEL_05	7:44145632:C:G	897	0.787596	0.092122	8.5495	1.23627e-17
T2D	GCK	MISS_REVEL_05	7:44153402:C:T	888	0.790801	0.092477	8.55132	1.21686e-17
T2D	GCK	MISS_REVEL_05	7:44153456:T:C	886	0.795808	0.0924927	8.604	7.69827e-18
T2D	GCK	MISS_REVEL_05	7:44153306:C:T	853	0.815158	0.0936437	8.70489	3.17896e-18
T2D	GCK	MISS_REVEL_05	7:44188937:G:A	841	0.821942	0.0942611	8.71985	2.78582e-18
T2D	GCK	MISS_REVEL_05	7:44152333:C:T	882	0.805241	0.0923048	8.72372	2.69212e-18
T2D	GCK	MISS_REVEL_05	7:44147677:T:C	798	0.87266	0.0954207	9.14539	5.94157e-20
T2D	GCK	MISS_REVEL_07	7:44149977:G:A	534	1.00706	0.111267	9.05087	1.41839e-19
T2D	GCK	MISS_REVEL_07	7:44151069:C:T	521	1.02192	0.112027	9.12205	7.3718e-20
T2D	GCK	MISS_REVEL_07	7:44153403:G:A	540	1.04072	0.1096	9.49561	2.18933e-21
T2D	GCK	MISS_REVEL_07	7:44145270:G:A	537	1.04262	0.109678	9.50624	1.97684e-21
T2D	GCK	MISS_REVEL_07	7:44150978:A:G	540	1.04312	0.109595	9.51793	1.76665e-21
T2D	GCK	MISS_REVEL_07	7:44149772:C:T	542	1.04479	0.109179	9.56945	1.07472e-21
T2D	GCK	MISS_REVEL_07	7:44147720:C:T	542	1.04608	0.109186	9.58071	9.63835e-22
T2D	GCK	MISS_REVEL_07	7:44149981:G:C	542	1.04672	0.109189	9.58635	9.1254e-22
T2D	GCK	MISS_REVEL_07	7:44145212:G:A	542	1.04699	0.109186	9.58904	8.89082e-22
T2D	GCK	MISS_REVEL_07	7:44150004:C:T	542	1.04733	0.109164	9.59409	8.46607e-22
T2D	GCK	MISS_REVEL_07	7:44145176:G:A	541	1.05061	0.109219	9.61929	6.62886e-22
T2D	GCK	MISS_REVEL_07	7:44145228:T:A	540	1.05314	0.109244	9.64027	5.40451e-22
T2D	GCK	MISS_REVEL_07	7:44153372:C:A	540	1.05687	0.109216	9.67686	3.78137e-22
T2D	GCK	MISS_REVEL_07	7:44150008:A:C	523	1.07045	0.11051	9.6864	3.4447e-22
T2D	GCK	MISS_REVEL_07	7:44145593:A:G	543	1.05447	0.108793	9.69244	3.24685e-22
T2D	GCK	MISS_REVEL_07	7:44147747:C:T	543	1.05458	0.108795	9.69325	3.22101e-22
T2D	GCK	MISS_REVEL_07	7:44149813:G:A	543	1.05474	0.108797	9.69456	3.18003e-22
T2D	GCK	MISS_REVEL_07	7:44145522:C:G	543	1.05523	0.108803	9.69857	3.05757e-22
T2D	GCK	MISS_REVEL_07	7:44146463:C:A	543	1.0553	0.108803	9.69914	3.04059e-22
T2D	GCK	MISS_REVEL_07	7:44150958:T:G	543	1.05538	0.108804	9.69983	3.02013e-22
T2D	GCK	MISS_REVEL_07	7:44149792:T:C	543	1.05558	0.108806	9.70156	2.96921e-22
T2D	GCK	MISS_REVEL_07	7:44145599:G:T	543	1.05559	0.108806	9.7016	2.96795e-22
T2D	GCK	MISS_REVEL_07	7:44145618:C:T	543	1.05559	0.108806	9.70164	2.96698e-22
T2D	GCK	MISS_REVEL_07	7:44152312:A:G	543	1.05561	0.108806	9.70181	2.96186e-22
T2D	GCK	MISS_REVEL_07	7:44146572:G:A	543	1.05567	0.108806	9.70232	2.94721e-22
T2D	GCK	MISS_REVEL_07	7:44151053:C:T	543	1.05567	0.108806	9.70232	2.94709e-22
T2D	GCK	MISS_REVEL_07	7:44153339:A:T	543	1.0557	0.108806	9.70257	2.93987e-22
T2D	GCK	MISS_REVEL_07	7:44145560:C:A	543	1.05574	0.108807	9.7029	2.93039e-22
T2D	GCK	MISS_REVEL_07	7:44146590:T:C	543	1.05574	0.108806	9.70292	2.92987e-22
T2D	GCK	MISS_REVEL_07	7:44145648:G:T	543	1.05583	0.108807	9.70374	2.90631e-22
T2D	GCK	MISS_REVEL_07	7:44145198:C:G	543	1.05593	0.108807	9.70455	2.88333e-22
T2D	GCK	MISS_REVEL_07	7:44151075:G:T	543	1.05597	0.108807	9.70491	2.87316e-22
T2D	GCK	MISS_REVEL_07	7:44150055:G:A	543	1.05601	0.108808	9.70526	2.86343e-22
T2D	GCK	MISS_REVEL_07	7:44146487:G:T	543	1.05602	0.108807	9.70536	2.86075e-22
T2D	GCK	MISS_REVEL_07	7:44147717:G:T	543	1.05603	0.108807	9.70547	2.85748e-22
T2D	GCK	MISS_REVEL_07	7:44153379:C:T	543	1.05628	0.108808	9.70778	2.79365e-22
T2D	GCK	MISS_REVEL_07	7:44150990:A:G	543	1.05653	0.108807	9.71013	2.73001e-22
T2D	GCK	MISS_REVEL_07	7:44145521:C:A	542	1.05719	0.108833	9.71386	2.63178e-22
T2D	GCK	MISS_REVEL_07	7:44147690:G:C	543	1.05703	0.108805	9.71488	2.60544e-22
T2D	GCK	MISS_REVEL_07	7:44153351:G:A	543	1.05712	0.108805	9.71575	2.5835e-22
T2D	GCK	MISS_REVEL_07	7:44145188:G:A	542	1.05741	0.108828	9.71635	2.56831e-22
T2D	GCK	MISS_REVEL_07	7:44147810:T:A	543	1.05725	0.108803	9.71711	2.54903e-22
T2D	GCK	MISS_REVEL_07	7:44145502:G:T	542	1.05762	0.108837	9.71744	2.5408e-22
T2D	GCK	MISS_REVEL_07	7:44146584:C:T	543	1.05744	0.108801	9.71904	2.50141e-22
T2D	GCK	MISS_REVEL_07	7:44149778:C:T	541	1.05807	0.108851	9.7203	2.47044e-22
T2D	GCK	MISS_REVEL_07	7:44147653:T:C	543	1.05781	0.108797	9.72284	2.40971e-22
T2D	GCK	MISS_REVEL_07	7:44147756:C:G	542	1.05861	0.108839	9.72635	2.32787e-22
T2D	GCK	MISS_REVEL_07	7:44145576:G:A	541	1.05898	0.108861	9.72788	2.29316e-22
T2D	GCK	MISS_REVEL_07	7:44147741:C:T	542	1.05943	0.108834	9.73435	2.15188e-22
T2D	GCK	MISS_REVEL_07	7:44150030:G:A	540	1.06045	0.108881	9.73951	2.04544e-22
T2D	GCK	MISS_REVEL_07	7:44150033:T:G	542	1.06061	0.108833	9.74525	1.93293e-22
T2D	GCK	MISS_REVEL_07	7:44153435:A:T	542	1.06045	0.108814	9.74546	1.92903e-22
T2D	GCK	MISS_REVEL_07	7:44147732:C:T	540	1.06197	0.10889	9.75269	1.79641e-22
T2D	GCK	MISS_REVEL_07	7:44153381:C:T	542	1.06116	0.108773	9.75572	1.74351e-22
T2D	GCK	MISS_REVEL_07	7:44147771:C:T	541	1.06276	0.108864	9.76226	1.6347e-22
T2D	GCK	MISS_REVEL_07	7:44147765:G:A	540	1.06349	0.108889	9.76679	1.56325e-22
T2D	GCK	MISS_REVEL_07	7:44147683:A:G	540	1.06361	0.108884	9.7683	1.54012e-22
T2D	GCK	MISS_REVEL_07	7:44145188:G:C	539	1.06647	0.108901	9.79303	1.20631e-22
T2D	GCK	MISS_REVEL_07	7:44152285:C:T	538	1.06887	0.108944	9.81121	1.00757e-22
T2D	GCK	MISS_REVEL_07	NA	544	1.06535	0.108428	9.82542	8.75094e-23
T2D	GCK	MISS_REVEL_07	7:44147704:A:G	543	1.06594	0.108441	9.8297	8.38705e-23
T2D	GCK	MISS_REVEL_07	7:44146596:T:G	543	1.06626	0.108447	9.8321	8.18938e-23
T2D	GCK	MISS_REVEL_07	7:44147830:G:A	543	1.06649	0.10845	9.83387	8.04628e-23
T2D	GCK	MISS_REVEL_07	7:44147689:C:A	543	1.06661	0.108452	9.83484	7.96979e-23
T2D	GCK	MISS_REVEL_07	7:44152363:C:T	543	1.06663	0.108452	9.83502	7.9548e-23
T2D	GCK	MISS_REVEL_07	7:44147690:G:A	543	1.0667	0.108453	9.83555	7.91303e-23
T2D	GCK	MISS_REVEL_07	7:44147800:A:G	543	1.06693	0.108456	9.83746	7.76475e-23
T2D	GCK	MISS_REVEL_07	7:44153325:C:T	543	1.06697	0.108456	9.83782	7.73669e-23
T2D	GCK	MISS_REVEL_07	7:44149832:C:T	543	1.06698	0.108456	9.83784	7.73544e-23
T2D	GCK	MISS_REVEL_07	7:44145162:T:C	543	1.06701	0.108457	9.83815	7.7119e-23
T2D	GCK	MISS_REVEL_07	7:44145608:A:G	543	1.06707	0.108457	9.83863	7.6745e-23
T2D	GCK	MISS_REVEL_07	7:44152285:C:G	543	1.06711	0.108457	9.83899	7.64772e-23
T2D	GCK	MISS_REVEL_07	7:44151006:G:A	543	1.06728	0.108459	9.8404	7.54093e-23
T2D	GCK	MISS_REVEL_07	7:44145192:C:G	543	1.06739	0.10846	9.84137	7.46862e-23
T2D	GCK	MISS_REVEL_07	7:44151053:C:A	543	1.06742	0.10846	9.84158	7.45325e-23
T2D	GCK	MISS_REVEL_07	7:44147816:A:G	543	1.06751	0.10846	9.84243	7.39002e-23
T2D	GCK	MISS_REVEL_07	7:44153445:C:T	543	1.06755	0.108461	9.84277	7.36559e-23
T2D	GCK	MISS_REVEL_07	7:44151005:G:A	543	1.06762	0.108461	9.84334	7.32401e-23
T2D	GCK	MISS_REVEL_07	7:44147677:T:A	543	1.06764	0.108461	9.84351	7.31176e-23
T2D	GCK	MISS_REVEL_07	7:44153315:G:T	543	1.06765	0.108461	9.84367	7.30017e-23
T2D	GCK	MISS_REVEL_07	7:44145662:T:G	543	1.06768	0.108461	9.84394	7.28027e-23
T2D	GCK	MISS_REVEL_07	7:44150021:G:T	543	1.06775	0.108461	9.84457	7.23482e-23
T2D	GCK	MISS_REVEL_07	7:44150999:C:T	543	1.06782	0.108461	9.84518	7.19069e-23
T2D	GCK	MISS_REVEL_07	7:44151048:A:G	543	1.06787	0.108461	9.84558	7.16214e-23
T2D	GCK	MISS_REVEL_07	7:44146580:A:G	543	1.0679	0.108462	9.84591	7.13932e-23
T2D	GCK	MISS_REVEL_07	7:44146593:A:G	543	1.06791	0.108462	9.84597	7.13495e-23
T2D	GCK	MISS_REVEL_07	7:44150997:A:G	543	1.06806	0.108462	9.84732	7.03957e-23
T2D	GCK	MISS_REVEL_07	7:44149781:A:T	543	1.0681	0.108462	9.8477	7.01303e-23
T2D	GCK	MISS_REVEL_07	7:44152378:C:A	543	1.06812	0.108462	9.84791	6.99833e-23
T2D	GCK	MISS_REVEL_07	7:44145210:C:T	542	1.0683	0.108479	9.84798	6.99342e-23
T2D	GCK	MISS_REVEL_07	7:44145224:G:A	543	1.06815	0.108462	9.84822	6.97707e-23
T2D	GCK	MISS_REVEL_07	7:44145560:C:T	543	1.06824	0.108461	9.84899	6.92384e-23
T2D	GCK	MISS_REVEL_07	7:44145173:G:A	543	1.06832	0.108461	9.84973	6.87274e-23
T2D	GCK	MISS_REVEL_07	7:44153379:C:A	543	1.06844	0.108461	9.85096	6.78922e-23
T2D	GCK	MISS_REVEL_07	7:44147764:C:T	542	1.06866	0.108481	9.85108	6.78089e-23
T2D	GCK	MISS_REVEL_07	7:44153427:C:T	542	1.06866	0.108481	9.85115	6.77657e-23
T2D	GCK	MISS_REVEL_07	7:44152327:T:C	543	1.06857	0.108461	9.85218	6.70719e-23
T2D	GCK	MISS_REVEL_07	7:44149817:C:A	543	1.06868	0.10846	9.85325	6.63623e-23
T2D	GCK	MISS_REVEL_07	7:44149763:C:T	542	1.06898	0.108485	9.85368	6.60814e-23
T2D	GCK	MISS_REVEL_07	7:44153408:A:G	543	1.06878	0.108459	9.85417	6.5756e-23
T2D	GCK	MISS_REVEL_07	7:44150961:C:A	543	1.06879	0.108459	9.85435	6.56373e-23
T2D	GCK	MISS_REVEL_07	7:44146478:A:G	543	1.06887	0.108459	9.85505	6.51869e-23
T2D	GCK	MISS_REVEL_07	7:44145627:A:T	542	1.06919	0.108489	9.85528	6.50355e-23
T2D	GCK	MISS_REVEL_07	7:44146485:G:A	541	1.06969	0.108506	9.85841	6.30367e-23
T2D	GCK	MISS_REVEL_07	7:44149986:C:T	542	1.06971	0.108493	9.85973	6.22165e-23
T2D	GCK	MISS_REVEL_07	7:44145602:G:A	543	1.06939	0.108454	9.8603	6.18638e-23
T2D	GCK	MISS_REVEL_07	7:44145170:A:G	543	1.0694	0.108453	9.86042	6.17884e-23
T2D	GCK	MISS_REVEL_07	7:44145252:G:A	527	1.08122	0.10964	9.86156	6.10929e-23
T2D	GCK	MISS_REVEL_07	7:44151063:T:G	543	1.06954	0.108452	9.86184	6.09227e-23
T2D	GCK	MISS_REVEL_07	7:44145255:C:T	543	1.0698	0.108448	9.86469	5.92147e-23
T2D	GCK	MISS_REVEL_07	7:44149838:C:A	542	1.07033	0.108478	9.86683	5.7965e-23
T2D	GCK	MISS_REVEL_07	7:44153420:A:T	542	1.07062	0.108488	9.86861	5.69473e-23
T2D	GCK	MISS_REVEL_07	7:44153444:T:C	542	1.0709	0.108489	9.87108	5.55633e-23
T2D	GCK	MISS_REVEL_07	7:44151000:C:T	541	1.07265	0.108522	9.88417	4.87623e-23
T2D	GCK	MISS_REVEL_07	7:44145617:G:C	541	1.0734	0.108528	9.89051	4.57696e-23
T2D	GCK	MISS_REVEL_07	7:44150961:C:T	540	1.07494	0.108524	9.90511	3.95516e-23
T2D	GCK	MISS_REVEL_07	7:44145170:A:T	484	1.12265	0.113278	9.91062	3.74313e-23
T2D	GCK	MISS_REVEL_07	7:44149793:C:T	539	1.07667	0.108578	9.91607	3.54441e-23
T2D	GCK	MISS_REVEL_07	7:44145542:C:G	537	1.07781	0.108622	9.92263	3.31895e-23
T2D	GCK	MISS_REVEL_07	7:44147650:A:C	539	1.07798	0.10858	9.92804	3.14361e-23
T2D	GCK	MISS_REVEL_07	7:44146484:C:T	539	1.08034	0.10856	9.95161	2.48124e-23
T2D	GCK	MISS_REVEL_07	7:44152326:G:C	537	1.08165	0.108626	9.95762	2.33593e-23
T2D	GCK	MISS_REVEL_07	7:44153402:C:T	528	1.09254	0.109257	9.9997	1.52858e-23
T2D	GCK	MISS_REVEL_07	7:44152333:C:T	522	1.11523	0.109099	10.2222	1.57725e-24
T2D	GCK	MISS_REVEL_07	7:44153306:C:T	493	1.14644	0.111425	10.2888	7.91425e-25
T2D	GCK	MISS_REVEL_07	7:44147677:T:C	438	1.27093	0.115042	11.0475	2.2541e-28
T2D	GIGYF1	HC_PTV	7:100687545:CA:C	134	1.4144	0.200188	7.06537	1.60189e-12
T2D	GIGYF1	HC_PTV	7:100684236:C:T	180	1.36568	0.174426	7.82957	4.89557e-15
T2D	GIGYF1	HC_PTV	7:100683197:G:A	181	1.38443	0.173055	7.99991	1.24506e-15
T2D	GIGYF1	HC_PTV	7:100684539:AG:A	181	1.38595	0.173085	8.00732	1.17232e-15
T2D	GIGYF1	HC_PTV	7:100687378:GT:G	181	1.3861	0.173088	8.00804	1.16551e-15
T2D	GIGYF1	HC_PTV	7:100686356:G:A	181	1.38635	0.17309	8.00942	1.15252e-15
T2D	GIGYF1	HC_PTV	7:100683836:AG:A	181	1.38716	0.173099	8.01367	1.11334e-15
T2D	GIGYF1	HC_PTV	7:100687554:G:GA	181	1.38717	0.1731	8.01368	1.11327e-15
T2D	GIGYF1	HC_PTV	7:100686052:C:A	181	1.38733	0.173101	8.01458	1.10512e-15
T2D	GIGYF1	HC_PTV	7:100683374:TTCTCC:T	181	1.38771	0.173103	8.01668	1.08644e-15
T2D	GIGYF1	HC_PTV	7:100685054:G:A	180	1.38879	0.173218	8.01756	1.07862e-15
T2D	GIGYF1	HC_PTV	7:100682387:TG:T	181	1.38841	0.173105	8.02062	1.05209e-15
T2D	GIGYF1	HC_PTV	7:100686033:TG:T	181	1.38906	0.173106	8.02435	1.02061e-15
T2D	GIGYF1	HC_PTV	7:100683218:C:A	181	1.3891	0.173106	8.02455	1.01897e-15
T2D	GIGYF1	HC_PTV	7:100684338:C:G	181	1.38938	0.173105	8.02625	1.00496e-15
T2D	GIGYF1	HC_PTV	7:100687884:C:G	181	1.38946	0.173103	8.02675	1.00085e-15
T2D	GIGYF1	HC_PTV	7:100684132:G:A	180	1.39094	0.173219	8.03	9.74746e-16
T2D	GIGYF1	HC_PTV	7:100687323:G:A	181	1.39017	0.173098	8.03109	9.66106e-16
T2D	GIGYF1	HC_PTV	7:100685455:G:GA	181	1.39132	0.173084	8.03841	9.1012e-16
T2D	GIGYF1	HC_PTV	7:100687546:AG:A	181	1.39132	0.173084	8.03842	9.10026e-16
T2D	GIGYF1	HC_PTV	7:100683167:C:CG	181	1.39134	0.173084	8.03857	9.08929e-16
T2D	GIGYF1	HC_PTV	7:100682237:T:G	181	1.3916	0.17308	8.04023	8.96692e-16
T2D	GIGYF1	HC_PTV	7:100682207:CTCCT:C	181	1.39162	0.173079	8.04037	8.95699e-16
T2D	GIGYF1	HC_PTV	7:100682434:CTCCG:C	181	1.39184	0.173076	8.04182	8.85132e-16
T2D	GIGYF1	HC_PTV	7:100682364:C:A	181	1.3924	0.173064	8.04559	8.58278e-16
T2D	GIGYF1	HC_PTV	7:100687341:G:A	180	1.39402	0.173198	8.04871	8.36737e-16
T2D	GIGYF1	HC_PTV	7:100682120:CA:C	181	1.39286	0.173053	8.04874	8.36486e-16
T2D	GIGYF1	HC_PTV	7:100687045:C:CT	181	1.39311	0.173047	8.05046	8.24815e-16
T2D	GIGYF1	HC_PTV	7:100686687:GGCCCTGCTCCGAGCCTCCAGCT:G	181	1.39317	0.173045	8.05092	8.21732e-16
T2D	GIGYF1	HC_PTV	7:100683303:C:T	180	1.39527	0.173251	8.05345	8.0489e-16
T2D	GIGYF1	HC_PTV	7:100686306:G:GT	181	1.39469	0.172998	8.06186	7.51408e-16
T2D	GIGYF1	HC_PTV	7:100683231:C:T	180	1.39752	0.173218	8.06799	7.14635e-16
T2D	GIGYF1	HC_PTV	7:100682591:TGA:T	179	1.40358	0.173487	8.09042	5.94603e-16
T2D	GIGYF1	HC_PTV	7:100687532:G:A	179	1.40562	0.173527	8.1003	5.48246e-16
T2D	GIGYF1	HC_PTV	7:100687546:A:AG	178	1.4166	0.173641	8.15819	3.40095e-16
T2D	GIGYF1	HC_PTV	NA	182	1.40965	0.171822	8.20411	2.32311e-16
T2D	GIGYF1	HC_PTV	7:100683585:CCT:C	181	1.41234	0.171937	8.2143	2.13414e-16
T2D	GIGYF1	HC_PTV	7:100688192:CAAGTGACTCACCACTCAGGCCCA:C	181	1.41275	0.171951	8.21602	2.10363e-16
T2D	GIGYF1	HC_PTV	7:100683128:T:TGGCCA	181	1.41345	0.171971	8.21909	2.05057e-16
T2D	GIGYF1	HC_PTV	7:100686067:CCTTGGGGCCCTTCTG:C	181	1.41349	0.171973	8.21923	2.04822e-16
T2D	GIGYF1	HC_PTV	7:100682483:C:G	181	1.41366	0.171978	8.22003	2.03459e-16
T2D	GIGYF1	HC_PTV	7:100686697:C:A	181	1.4137	0.171979	8.2202	2.03166e-16
T2D	GIGYF1	HC_PTV	7:100683552:T:A	181	1.41431	0.171994	8.22297	1.98527e-16
T2D	GIGYF1	HC_PTV	7:100682321:C:A	181	1.41468	0.172002	8.22479	1.95537e-16
T2D	GIGYF1	HC_PTV	7:100682447:CG:C	181	1.41479	0.172005	8.2253	1.94703e-16
T2D	GIGYF1	HC_PTV	7:100682338:G:GGCGCTCAGCGTGTGCAGCATCTGCTC	181	1.41486	0.172006	8.22565	1.94128e-16
T2D	GIGYF1	HC_PTV	7:100682700:CTT:C	177	1.43015	0.173862	8.22575	1.93967e-16
T2D	GIGYF1	HC_PTV	7:100683366:G:A	181	1.41513	0.172011	8.22696	1.92029e-16
T2D	GIGYF1	HC_PTV	7:100683817:CCTGA:C	181	1.41525	0.172013	8.22756	1.91073e-16
T2D	GIGYF1	HC_PTV	7:100683549:C:CT	181	1.41532	0.172015	8.22785	1.90597e-16
T2D	GIGYF1	HC_PTV	7:100682321:C:G	181	1.4154	0.172016	8.22828	1.8992e-16
T2D	GIGYF1	HC_PTV	7:100684524:G:A	181	1.4154	0.172016	8.2283	1.89888e-16
T2D	GIGYF1	HC_PTV	7:100682237:T:C	181	1.41542	0.172016	8.22839	1.89752e-16
T2D	GIGYF1	HC_PTV	7:100687504:C:T	181	1.41554	0.172018	8.22901	1.88764e-16
T2D	GIGYF1	HC_PTV	7:100683548:A:C	181	1.41555	0.172019	8.22903	1.88738e-16
T2D	GIGYF1	HC_PTV	7:100683334:C:CT	181	1.41564	0.172021	8.22945	1.88076e-16
T2D	GIGYF1	HC_PTV	7:100683396:C:A	181	1.41576	0.172022	8.23013	1.87011e-16
T2D	GIGYF1	HC_PTV	7:100687524:CCT:C	181	1.41576	0.172022	8.23013	1.87009e-16
T2D	GIGYF1	HC_PTV	7:100683415:CCT:C	181	1.41623	0.172029	8.2325	1.83343e-16
T2D	GIGYF1	HC_PTV	7:100684098:GGC:G	181	1.41624	0.172029	8.23258	1.83225e-16
T2D	GIGYF1	HC_PTV	7:100685129:G:A	181	1.41644	0.172031	8.23362	1.81635e-16
T2D	GIGYF1	HC_PTV	7:100683112:A:ATGGACAGCCCCTGCTTGGCC	181	1.41649	0.172032	8.23388	1.81252e-16
T2D	GIGYF1	HC_PTV	7:100682048:AGCTGCTGGTGCCGGCTGCCTCACCT:A	181	1.41651	0.172032	8.23403	1.81023e-16
T2D	GIGYF1	HC_PTV	7:100682369:C:T	181	1.41688	0.172036	8.23597	1.78103e-16
T2D	GIGYF1	HC_PTV	7:100688225:GTC:G	181	1.41703	0.172038	8.23674	1.76962e-16
T2D	GIGYF1	HC_PTV	7:100683315:G:GAC	181	1.41709	0.172038	8.23709	1.76445e-16
T2D	GIGYF1	HC_PTV	7:100683908:G:A	181	1.41717	0.172039	8.23749	1.75861e-16
T2D	GIGYF1	HC_PTV	7:100686730:G:A	181	1.41722	0.172038	8.23787	1.75308e-16
T2D	GIGYF1	HC_PTV	7:100681994:C:T	181	1.4173	0.17204	8.23823	1.74778e-16
T2D	GIGYF1	HC_PTV	7:100684895:C:G	181	1.4179	0.172042	8.24158	1.69951e-16
T2D	GIGYF1	HC_PTV	7:100686747:C:CG	181	1.418	0.17204	8.24224	1.69023e-16
T2D	GIGYF1	HC_PTV	7:100685399:C:T	180	1.41922	0.172171	8.24307	1.67842e-16
T2D	GIGYF1	HC_PTV	7:100688019:G:A	181	1.41823	0.172042	8.24349	1.67253e-16
T2D	GIGYF1	HC_PTV	7:100682236:C:T	181	1.41828	0.172042	8.24383	1.66779e-16
T2D	GIGYF1	HC_PTV	7:100682484:T:G	181	1.41834	0.172043	8.2441	1.66411e-16
T2D	GIGYF1	HC_PTV	7:100682217:A:AT	181	1.41841	0.172043	8.2445	1.65849e-16
T2D	GIGYF1	HC_PTV	7:100683122:CCT:C	181	1.41847	0.172042	8.24489	1.65309e-16
T2D	GIGYF1	HC_PTV	7:100682071:C:T	180	1.4195	0.17216	8.24521	1.6487e-16
T2D	GIGYF1	HC_PTV	7:100682430:C:CT	181	1.41853	0.172042	8.24522	1.64861e-16
T2D	GIGYF1	HC_PTV	7:100682198:G:GGA	181	1.41884	0.172041	8.24706	1.62334e-16
T2D	GIGYF1	HC_PTV	7:100683151:GGCGGGGAGCTGGGT:G	181	1.41899	0.172042	8.24793	1.61159e-16
T2D	GIGYF1	HC_PTV	7:100688089:G:GC	181	1.41914	0.17204	8.24889	1.5987e-16
T2D	GIGYF1	HC_PTV	7:100682484:T:C	180	1.42056	0.172197	8.24965	1.58859e-16
T2D	GIGYF1	HC_PTV	7:100686749:C:T	181	1.41935	0.172039	8.25014	1.58215e-16
T2D	GIGYF1	HC_PTV	7:100682702:T:A	181	1.41962	0.172037	8.25181	1.56008e-16
T2D	GIGYF1	HC_PTV	7:100686365:G:A	181	1.42028	0.172031	8.25593	1.5072e-16
T2D	GIGYF1	HC_PTV	7:100686817:G:A	181	1.42031	0.172031	8.25612	1.50483e-16
T2D	GIGYF1	HC_PTV	7:100686677:G:GAGAC	181	1.42042	0.17203	8.25684	1.49584e-16
T2D	GIGYF1	HC_PTV	7:100684110:T:TC	180	1.42211	0.172207	8.25817	1.47926e-16
T2D	GIGYF1	HC_PTV	7:100687787:C:T	181	1.42119	0.172019	8.26185	1.43427e-16
T2D	GIGYF1	HC_PTV	7:100686421:C:CG	181	1.42128	0.172018	8.26242	1.42744e-16
T2D	GIGYF1	HC_PTV	7:100682071:C:A	180	1.42354	0.172238	8.26496	1.39737e-16
T2D	GIGYF1	HC_PTV	7:100682662:TC:T	181	1.42202	0.172003	8.26739	1.36925e-16
T2D	GIGYF1	HC_PTV	7:100684271:GCTGC:G	181	1.42222	0.172	8.26874	1.35386e-16
T2D	GIGYF1	HC_PTV	7:100687408:T:C	181	1.42252	0.171992	8.27088	1.32971e-16
T2D	GIGYF1	HC_PTV	7:100687613:TTC:T	180	1.4253	0.172261	8.27406	1.29476e-16
T2D	GIGYF1	HC_PTV	7:100686182:TGA:T	180	1.42509	0.172212	8.27523	1.28207e-16
T2D	GIGYF1	HC_PTV	7:100681954:G:A	181	1.42328	0.171972	8.27626	1.27101e-16
T2D	GIGYF1	HC_PTV	7:100682153:CGT:C	181	1.42367	0.17196	8.27907	1.2414e-16
T2D	GIGYF1	HC_PTV	7:100682749:A:AG	180	1.42545	0.172168	8.27945	1.23749e-16
T2D	GIGYF1	HC_PTV	7:100684339:T:G	179	1.43262	0.17248	8.306	9.89813e-17
T2D	GIGYF1	HC_PTV	7:100683017:G:A	177	1.43588	0.172639	8.31725	9.0027e-17
T2D	GIGYF1	HC_PTV	7:100682748:CA:C	179	1.43511	0.172439	8.32242	8.6188e-17
T2D	HNF1A	HC_PTV	12:120994313:G:GC	35	2.81913	0.349181	8.07354	6.82889e-16
T2D	HNF1A	HC_PTV	12:121001115:C:T	37	3.06452	0.348385	8.79634	1.41345e-18
T2D	HNF1A	HC_PTV	12:120978928:C:T	40	2.97527	0.33337	8.92482	4.46408e-19
T2D	HNF1A	HC_PTV	12:120994314:GC:G	41	2.98435	0.329849	9.04763	1.46106e-19
T2D	HNF1A	HC_PTV	12:120993678:C:T	41	3.02351	0.330408	9.15084	5.64922e-20
T2D	HNF1A	HC_PTV	12:120997560:C:T	41	3.08525	0.333046	9.26373	1.97405e-20
T2D	HNF1A	HC_PTV	12:120988909:GA:G	42	3.04079	0.327318	9.29001	1.54272e-20
T2D	HNF1A	HC_PTV	12:120997491:GCA:G	41	3.1211	0.334638	9.32682	1.09099e-20
T2D	HNF1A	HC_PTV	12:120993519:G:A	42	3.06327	0.327896	9.3422	9.4353e-21
T2D	HNF1A	HC_PTV	12:120994314:G:GC	38	3.35761	0.359364	9.34319	9.34713e-21
T2D	HNF1A	HC_PTV	12:120996672:CA:C	42	3.06472	0.32788	9.34707	9.01057e-21
T2D	HNF1A	HC_PTV	12:120978951:CA:C	42	3.06494	0.327878	9.34782	8.94756e-21
T2D	HNF1A	HC_PTV	12:120996743:G:A	41	3.13494	0.334697	9.36652	7.49649e-21
T2D	HNF1A	HC_PTV	NA	43	3.10162	0.325277	9.53531	1.49445e-21
T2D	HNF1A	HC_PTV	12:120993639:C:T	42	3.16728	0.332129	9.53632	1.47998e-21
T2D	HNF1A	HC_PTV	12:120997647:CAGCTGCAG:C	42	3.16999	0.332124	9.54459	1.36644e-21
T2D	HNF1A	HC_PTV	12:121001080:TG:T	42	3.17428	0.332081	9.55873	1.19215e-21
T2D	HNF1A	HC_PTV	12:120996557:GC:G	42	3.1745	0.332078	9.55951	1.1832e-21
T2D	HNF1A	HC_PTV	12:121001097:TC:T	41	3.25653	0.339519	9.5916	8.67275e-22
T2D	HNF1A	HC_PTV	12:120989032:C:T	42	3.18509	0.331713	9.60196	7.84381e-22
T2D	HNF4A	MISS_REVEL_05	20:44414519:G:A	2008	0.362574	0.0699238	5.18527	2.15697e-07
T2D	HNF4A	MISS_REVEL_05	20:44413714:C:T	2224	0.360188	0.0657026	5.4821	4.20313e-08
T2D	HNF4A	MISS_REVEL_05	20:44429577:A:G	2361	0.407515	0.0628267	6.48634	8.79464e-11
T2D	HNF4A	MISS_REVEL_05	20:44414544:G:C	2378	0.414127	0.0624499	6.63135	3.32621e-11
T2D	HNF4A	MISS_REVEL_05	20:44424117:G:T	2377	0.414574	0.0624532	6.63815	3.17646e-11
T2D	HNF4A	MISS_REVEL_05	20:44407397:G:A	2364	0.416266	0.0625676	6.65306	2.87051e-11
T2D	HNF4A	MISS_REVEL_05	20:44424116:C:T	2374	0.416484	0.0624592	6.66809	2.59146e-11
T2D	HNF4A	MISS_REVEL_05	20:44413696:G:A	2376	0.41668	0.0624553	6.67166	2.52927e-11
T2D	HNF4A	MISS_REVEL_05	20:44413715:G:A	2290	0.424505	0.0633428	6.7017	2.06007e-11
T2D	HNF4A	MISS_REVEL_05	20:44424209:G:A	2365	0.41981	0.0624817	6.71893	1.83068e-11
T2D	HNF4A	MISS_REVEL_05	20:44406204:G:A	2353	0.422014	0.062592	6.7423	1.55895e-11
T2D	HNF4A	MISS_REVEL_05	20:44419741:C:T	2382	0.420211	0.0622762	6.74753	1.5038e-11
T2D	HNF4A	MISS_REVEL_05	20:44414642:G:A	2380	0.42059	0.0622806	6.75315	1.44673e-11
T2D	HNF4A	MISS_REVEL_05	20:44424086:G:A	2382	0.420593	0.0622782	6.75345	1.44371e-11
T2D	HNF4A	MISS_REVEL_05	20:44424222:T:C	2379	0.421707	0.0622836	6.77075	1.28115e-11
T2D	HNF4A	MISS_REVEL_05	20:44424101:C:T	2379	0.421826	0.0622837	6.77265	1.26446e-11
T2D	HNF4A	MISS_REVEL_05	20:44414597:C:A	2377	0.422646	0.0622898	6.78517	1.15952e-11
T2D	HNF4A	MISS_REVEL_05	20:44424114:C:G	2366	0.424293	0.0624015	6.79941	1.0505e-11
T2D	HNF4A	MISS_REVEL_05	20:44419828:G:A	2376	0.423748	0.0622904	6.80279	1.02612e-11
T2D	HNF4A	MISS_REVEL_05	20:44406216:C:T	2383	0.423273	0.0621927	6.80583	1.00468e-11
T2D	HNF4A	MISS_REVEL_05	20:44419742:G:A	2383	0.423367	0.0621932	6.80729	9.94511e-12
T2D	HNF4A	MISS_REVEL_05	20:44424081:T:G	2383	0.423373	0.0621933	6.80738	9.93956e-12
T2D	HNF4A	MISS_REVEL_05	20:44424116:C:A	2383	0.423421	0.0621936	6.80811	9.88878e-12
T2D	HNF4A	MISS_REVEL_05	20:44407403:G:C	2383	0.423491	0.0621939	6.80921	9.81377e-12
T2D	HNF4A	MISS_REVEL_05	20:44424224:G:T	2383	0.423528	0.0621941	6.80979	9.77436e-12
T2D	HNF4A	MISS_REVEL_05	20:44413739:A:G	2383	0.423566	0.0621944	6.81036	9.73579e-12
T2D	HNF4A	MISS_REVEL_05	20:44407388:C:T	2371	0.424308	0.0623025	6.81044	9.72987e-12
T2D	HNF4A	MISS_REVEL_05	20:44419738:C:T	2382	0.423588	0.0621957	6.81056	9.72183e-12
T2D	HNF4A	MISS_REVEL_05	20:44419837:G:C	2383	0.423603	0.0621942	6.81097	9.69411e-12
T2D	HNF4A	MISS_REVEL_05	20:44406202:G:C	2383	0.423634	0.0621942	6.81147	9.66091e-12
T2D	HNF4A	MISS_REVEL_05	20:44424038:C:A	2382	0.423644	0.0621954	6.81151	9.65807e-12
T2D	HNF4A	MISS_REVEL_05	20:44418506:C:T	2383	0.423651	0.0621945	6.81171	9.64429e-12
T2D	HNF4A	MISS_REVEL_05	20:44413759:T:C	2383	0.423688	0.0621945	6.8123	9.60496e-12
T2D	HNF4A	MISS_REVEL_05	20:44413711:G:A	2383	0.423736	0.0621945	6.81309	9.55253e-12
T2D	HNF4A	MISS_REVEL_05	20:44406138:C:T	2383	0.423768	0.0621945	6.8136	9.5189e-12
T2D	HNF4A	MISS_REVEL_05	20:44413741:G:C	2383	0.423821	0.0621944	6.81445	9.46245e-12
T2D	HNF4A	MISS_REVEL_05	20:44407448:T:A	2383	0.423839	0.0621944	6.81475	9.44274e-12
T2D	HNF4A	MISS_REVEL_05	20:44406208:G:A	2383	0.423938	0.0621932	6.81647	9.33037e-12
T2D	HNF4A	MISS_REVEL_05	20:44419766:T:C	2382	0.423953	0.0621924	6.8168	9.30893e-12
T2D	HNF4A	MISS_REVEL_05	20:44414555:A:T	2383	0.424024	0.0621938	6.81778	9.24574e-12
T2D	HNF4A	MISS_REVEL_05	20:44424210:G:A	2383	0.424028	0.0621938	6.81786	9.24094e-12
T2D	HNF4A	MISS_REVEL_05	20:44413729:A:G	2382	0.42425	0.0621974	6.82102	9.03945e-12
T2D	HNF4A	MISS_REVEL_05	20:44413709:G:A	2381	0.424302	0.0621985	6.82174	8.9942e-12
T2D	HNF4A	MISS_REVEL_05	20:44419783:C:A	2382	0.424421	0.0621952	6.82402	8.85291e-12
T2D	HNF4A	MISS_REVEL_05	20:44413723:A:C	2382	0.424507	0.0621971	6.82518	8.78137e-12
T2D	HNF4A	MISS_REVEL_05	20:44414657:G:A	2376	0.425253	0.0622885	6.82714	8.66251e-12
T2D	HNF4A	MISS_REVEL_05	20:44413781:C:T	2381	0.424873	0.0621996	6.83081	8.4439e-12
T2D	HNF4A	MISS_REVEL_05	20:44418444:A:G	2376	0.425533	0.0622895	6.83153	8.40123e-12
T2D	HNF4A	MISS_REVEL_05	20:44414603:G:T	2380	0.424974	0.0622024	6.83211	8.36741e-12
T2D	HNF4A	MISS_REVEL_05	20:44414642:G:C	2369	0.426326	0.0623117	6.84184	7.81813e-12
T2D	HNF4A	MISS_REVEL_05	20:44413727:G:A	2309	0.431429	0.0630364	6.84412	7.6949e-12
T2D	HNF4A	MISS_REVEL_05	20:44424053:C:T	2380	0.425872	0.062203	6.84649	7.56853e-12
T2D	HNF4A	MISS_REVEL_05	20:44407388:C:G	2378	0.42612	0.0622063	6.85011	7.37922e-12
T2D	HNF4A	MISS_REVEL_05	20:44406139:G:A	2377	0.427076	0.0622098	6.86509	6.64515e-12
T2D	HNF4A	MISS_REVEL_05	20:44413780:G:A	2377	0.427229	0.0622088	6.86766	6.52615e-12
T2D	HNF4A	MISS_REVEL_05	20:44424054:G:A	2282	0.434972	0.0632919	6.87248	6.30973e-12
T2D	HNF4A	MISS_REVEL_05	NA	2384	0.427006	0.062111	6.87488	6.20433e-12
T2D	HNF4A	MISS_REVEL_05	20:44419817:A:C	2383	0.427092	0.0621119	6.87617	6.14817e-12
T2D	HNF4A	MISS_REVEL_05	20:44413790:T:G	2383	0.427142	0.0621122	6.87695	6.11484e-12
T2D	HNF4A	MISS_REVEL_05	20:44414610:T:C	2383	0.42715	0.0621123	6.87707	6.10965e-12
T2D	HNF4A	MISS_REVEL_05	20:44407414:G:C	2383	0.427227	0.0621128	6.87825	6.05931e-12
T2D	HNF4A	MISS_REVEL_05	20:44413793:C:T	2383	0.427242	0.0621129	6.87847	6.04975e-12
T2D	HNF4A	MISS_REVEL_05	20:44414540:A:T	2383	0.427243	0.0621129	6.87849	6.04883e-12
T2D	HNF4A	MISS_REVEL_05	20:44424182:G:A	2383	0.427266	0.062113	6.87885	6.03378e-12
T2D	HNF4A	MISS_REVEL_05	20:44414514:C:T	2383	0.427281	0.0621132	6.87908	6.02396e-12
T2D	HNF4A	MISS_REVEL_05	20:44414654:G:A	2383	0.427285	0.0621131	6.87915	6.02116e-12
T2D	HNF4A	MISS_REVEL_05	20:44424068:G:A	2383	0.427287	0.0621132	6.87917	6.02012e-12
T2D	HNF4A	MISS_REVEL_05	20:44424230:C:A	2383	0.427289	0.0621132	6.8792	6.01908e-12
T2D	HNF4A	MISS_REVEL_05	20:44424164:A:G	2383	0.427291	0.0621132	6.87923	6.01755e-12
T2D	HNF4A	MISS_REVEL_05	20:44418461:C:A	2383	0.427296	0.0621132	6.8793	6.01455e-12
T2D	HNF4A	MISS_REVEL_05	20:44424066:A:T	2383	0.427299	0.0621132	6.87935	6.01251e-12
T2D	HNF4A	MISS_REVEL_05	20:44419865:T:G	2383	0.42731	0.0621133	6.87952	6.00535e-12
T2D	HNF4A	MISS_REVEL_05	20:44424038:C:T	2383	0.427315	0.0621133	6.8796	6.00202e-12
T2D	HNF4A	MISS_REVEL_05	20:44407413:A:G	2383	0.427332	0.0621134	6.87986	5.99112e-12
T2D	HNF4A	MISS_REVEL_05	20:44414660:C:A	2383	0.427364	0.0621135	6.88037	5.96992e-12
T2D	HNF4A	MISS_REVEL_05	20:44419783:C:T	2383	0.427373	0.0621137	6.8805	5.96418e-12
T2D	HNF4A	MISS_REVEL_05	20:44413727:G:T	2383	0.427379	0.0621136	6.88061	5.95974e-12
T2D	HNF4A	MISS_REVEL_05	20:44419771:C:T	2383	0.427385	0.0621137	6.88068	5.95661e-12
T2D	HNF4A	MISS_REVEL_05	20:44406218:C:G	2383	0.427386	0.0621137	6.88071	5.95542e-12
T2D	HNF4A	MISS_REVEL_05	20:44419872:C:G	2383	0.427394	0.0621137	6.88084	5.95025e-12
T2D	HNF4A	MISS_REVEL_05	20:44419867:T:C	2383	0.427423	0.0621138	6.88129	5.93117e-12
T2D	HNF4A	MISS_REVEL_05	20:44413723:A:G	2383	0.427444	0.0621138	6.88162	5.9175e-12
T2D	HNF4A	MISS_REVEL_05	20:44419774:G:T	2383	0.427446	0.0621139	6.88165	5.91648e-12
T2D	HNF4A	MISS_REVEL_05	20:44419755:G:C	2383	0.427451	0.0621138	6.88174	5.91255e-12
T2D	HNF4A	MISS_REVEL_05	20:44414640:G:T	2383	0.427462	0.0621139	6.88191	5.90539e-12
T2D	HNF4A	MISS_REVEL_05	20:44418440:G:A	2383	0.427464	0.0621141	6.88192	5.905e-12
T2D	HNF4A	MISS_REVEL_05	20:44419795:G:A	2383	0.42747	0.0621139	6.88203	5.90054e-12
T2D	HNF4A	MISS_REVEL_05	20:44414543:C:T	2382	0.427479	0.0621148	6.88209	5.89826e-12
T2D	HNF4A	MISS_REVEL_05	20:44424147:T:C	2383	0.427479	0.062114	6.88217	5.89491e-12
T2D	HNF4A	MISS_REVEL_05	20:44419853:A:G	2383	0.427483	0.062114	6.88222	5.89267e-12
T2D	HNF4A	MISS_REVEL_05	20:44406106:G:A	2383	0.427492	0.062114	6.88238	5.88615e-12
T2D	HNF4A	MISS_REVEL_05	20:44424114:C:T	2382	0.427511	0.062115	6.88256	5.87844e-12
T2D	HNF4A	MISS_REVEL_05	20:44419784:G:A	2383	0.427506	0.062114	6.8826	5.87682e-12
T2D	HNF4A	MISS_REVEL_05	20:44414606:C:T	2383	0.427514	0.062114	6.88274	5.87138e-12
T2D	HNF4A	MISS_REVEL_05	20:44424185:C:A	2383	0.427516	0.062114	6.88276	5.8704e-12
T2D	HNF4A	MISS_REVEL_05	20:44418485:A:G	2383	0.427519	0.0621139	6.88283	5.86748e-12
T2D	HNF4A	MISS_REVEL_05	20:44414577:G:A	2383	0.427559	0.0621141	6.88345	5.84187e-12
T2D	HNF4A	MISS_REVEL_05	20:44418441:C:T	2383	0.427577	0.0621141	6.88375	5.82988e-12
T2D	HNF4A	MISS_REVEL_05	20:44414570:G:A	2383	0.427579	0.0621141	6.88378	5.82862e-12
T2D	HNF4A	MISS_REVEL_05	20:44414607:T:A	2383	0.427594	0.0621141	6.884	5.81934e-12
T2D	HNF4A	MISS_REVEL_05	20:44418491:T:G	2383	0.427597	0.0621142	6.88405	5.8174e-12
T2D	HNF4A	MISS_REVEL_05	20:44406162:G:A	2383	0.4276	0.0621141	6.88411	5.81518e-12
T2D	HNF4A	MISS_REVEL_05	20:44414549:A:C	2383	0.427608	0.0621139	6.88425	5.80927e-12
T2D	HNF4A	MISS_REVEL_05	20:44418456:A:C	2383	0.427621	0.0621141	6.88443	5.80177e-12
T2D	HNF4A	MISS_REVEL_05	20:44414625:A:C	2382	0.427643	0.0621155	6.88464	5.79352e-12
T2D	HNF4A	MISS_REVEL_05	20:44424102:G:A	2382	0.427671	0.0621158	6.88506	5.77633e-12
T2D	HNF4A	MISS_REVEL_05	20:44413721:G:A	2383	0.427663	0.062114	6.88512	5.77376e-12
T2D	HNF4A	MISS_REVEL_05	20:44419873:C:G	2382	0.427682	0.0621158	6.88523	5.76951e-12
T2D	HNF4A	MISS_REVEL_05	20:44419873:C:T	2382	0.427716	0.0621161	6.88576	5.74807e-12
T2D	HNF4A	MISS_REVEL_05	20:44406132:G:T	2383	0.427727	0.0621141	6.88614	5.73253e-12
T2D	HNF4A	MISS_REVEL_05	20:44413708:C:T	2382	0.427739	0.0621158	6.88616	5.73172e-12
T2D	HNF4A	MISS_REVEL_05	20:44355853:G:T	2381	0.427769	0.0621167	6.88654	5.71656e-12
T2D	HNF4A	MISS_REVEL_05	20:44413694:C:A	2383	0.427755	0.062114	6.88662	5.71355e-12
T2D	HNF4A	MISS_REVEL_05	20:44424089:T:C	2383	0.427758	0.062114	6.88667	5.71148e-12
T2D	HNF4A	MISS_REVEL_05	20:44429643:T:G	2382	0.427776	0.0621156	6.88678	5.7069e-12
T2D	HNF4A	MISS_REVEL_05	20:44413729:A:T	2382	0.427816	0.0621164	6.88732	5.68517e-12
T2D	HNF4A	MISS_REVEL_05	20:44424073:G:C	2382	0.427816	0.0621161	6.88735	5.68416e-12
T2D	HNF4A	MISS_REVEL_05	20:44418467:G:A	2382	0.427819	0.0621162	6.8874	5.68213e-12
T2D	HNF4A	MISS_REVEL_05	20:44419834:A:C	2382	0.42787	0.0621166	6.88817	5.65132e-12
T2D	HNF4A	MISS_REVEL_05	20:44424105:A:G	2383	0.427895	0.0621135	6.88892	5.62167e-12
T2D	HNF4A	MISS_REVEL_05	20:44429526:C:T	2357	0.430107	0.0624299	6.88945	5.60092e-12
T2D	HNF4A	MISS_REVEL_05	20:44424106:G:C	2382	0.427982	0.0621151	6.89015	5.5732e-12
T2D	HNF4A	MISS_REVEL_05	20:44407454:C:T	2375	0.428724	0.0622154	6.89096	5.54163e-12
T2D	HNF4A	MISS_REVEL_05	20:44414609:G:A	2383	0.428025	0.0621129	6.89109	5.53672e-12
T2D	HNF4A	MISS_REVEL_05	20:44406165:T:C	2383	0.428036	0.062113	6.89125	5.5305e-12
T2D	HNF4A	MISS_REVEL_05	20:44419772:G:A	2381	0.428144	0.0621185	6.89238	5.48674e-12
T2D	HNF4A	MISS_REVEL_05	20:44414627:A:C	2382	0.428172	0.0621165	6.89305	5.46095e-12
T2D	HNF4A	MISS_REVEL_05	20:44407455:G:A	2381	0.428191	0.0621189	6.89308	5.45962e-12
T2D	HNF4A	MISS_REVEL_05	20:44424123:G:A	2382	0.428215	0.0621165	6.89374	5.43444e-12
T2D	HNF4A	MISS_REVEL_05	20:44418452:G:A	2382	0.428255	0.0621157	6.89447	5.40661e-12
T2D	HNF4A	MISS_REVEL_05	20:44424221:A:T	2382	0.428273	0.0621166	6.89466	5.39928e-12
T2D	HNF4A	MISS_REVEL_05	20:44418431:C:A	2373	0.429047	0.0622203	6.89561	5.36354e-12
T2D	HNF4A	MISS_REVEL_05	20:44419827:C:G	2380	0.428431	0.0621209	6.89672	5.32166e-12
T2D	HNF4A	MISS_REVEL_05	20:44424060:G:A	2382	0.428398	0.0621155	6.89679	5.31908e-12
T2D	HNF4A	MISS_REVEL_05	20:44418498:A:G	2381	0.4285	0.0621185	6.89811	5.26991e-12
T2D	HNF4A	MISS_REVEL_05	20:44419844:C:T	2382	0.428507	0.0621162	6.89847	5.25659e-12
T2D	HNF4A	MISS_REVEL_05	20:44419751:C:T	2379	0.428703	0.0621217	6.90101	5.16342e-12
T2D	HNF4A	MISS_REVEL_05	20:44414649:C:A	2382	0.428714	0.062116	6.90182	5.13402e-12
T2D	HNF4A	MISS_REVEL_05	20:44424203:C:G	2381	0.428781	0.0621145	6.90307	5.0891e-12
T2D	HNF4A	MISS_REVEL_05	20:44424092:A:G	2381	0.428851	0.06212	6.90359	5.07056e-12
T2D	HNF4A	MISS_REVEL_05	20:44424117:G:A	2380	0.42886	0.062121	6.90363	5.06907e-12
T2D	HNF4A	MISS_REVEL_05	20:44419805:T:G	2381	0.428882	0.0621201	6.90408	5.05306e-12
T2D	HNF4A	MISS_REVEL_05	20:44414556:T:C	2379	0.429182	0.0621227	6.90862	4.89402e-12
T2D	HNF4A	MISS_REVEL_05	20:44406211:A:G	2379	0.429206	0.062123	6.90898	4.88162e-12
T2D	HNF4A	MISS_REVEL_05	20:44406132:G:A	2380	0.429227	0.0621205	6.90959	4.8606e-12
T2D	HNF4A	MISS_REVEL_05	20:44424203:C:T	2380	0.429399	0.0621214	6.91226	4.76985e-12
T2D	HNF4A	MISS_REVEL_05	20:44406220:T:G	2380	0.42955	0.062122	6.91462	4.6911e-12
T2D	HNF4A	MISS_REVEL_05	20:44414624:T:C	2379	0.429667	0.0621253	6.91613	4.64153e-12
T2D	HNF4A	MISS_REVEL_05	20:44414537:G:A	2378	0.429689	0.0621228	6.91677	4.62055e-12
T2D	HNF4A	MISS_REVEL_05	20:44424098:G:A	2377	0.430091	0.0621286	6.9226	4.43434e-12
T2D	HNF4A	MISS_REVEL_05	20:44418500:G:A	2375	0.43063	0.0621326	6.93083	4.18391e-12
T2D	HNF4A	MISS_REVEL_05	20:44413796:G:A	2377	0.430607	0.0621283	6.93093	4.18085e-12
T2D	HNF4A	MISS_REVEL_05	20:44407389:G:A	2378	0.430695	0.0621281	6.93237	4.13841e-12
T2D	HNF4A	MISS_REVEL_05	20:44424032:A:G	2375	0.431009	0.0621338	6.93679	4.01115e-12
T2D	HNF4A	MISS_REVEL_05	20:44418485:A:T	2375	0.431162	0.0621353	6.93908	3.94668e-12
T2D	HNF4A	MISS_REVEL_05	20:44414543:C:G	2378	0.431247	0.0621274	6.94133	3.88433e-12
T2D	HNF4A	MISS_REVEL_05	20:44419841:A:G	2350	0.436344	0.06236	6.99719	2.61151e-12
T2D	HNF4A	MISS_REVEL_05	20:44424190:C:G	2277	0.445633	0.063054	7.06748	1.57776e-12
T2D	HNF4A	MISS_REVEL_05	20:44413735:A:G	2153	0.479807	0.0641625	7.478	7.54648e-14
T2D	HNF4A	MISS_REVEL_05	20:44419774:G:A	1721	0.610214	0.0685584	8.90065	5.55224e-19
T2D	HNF4A	MISS_REVEL_07	20:44413714:C:T	1226	0.287068	0.091865	3.12489	0.00177871
T2D	HNF4A	MISS_REVEL_07	20:44424117:G:T	1379	0.394113	0.083397	4.72574	2.29274e-06
T2D	HNF4A	MISS_REVEL_07	20:44424116:C:T	1376	0.397481	0.0834087	4.76546	1.88421e-06
T2D	HNF4A	MISS_REVEL_07	20:44413696:G:A	1378	0.397854	0.0833977	4.77056	1.83714e-06
T2D	HNF4A	MISS_REVEL_07	20:44413715:G:A	1292	0.411035	0.0855449	4.80491	1.54824e-06
T2D	HNF4A	MISS_REVEL_07	20:44424209:G:A	1367	0.40336	0.0834539	4.83333	1.34268e-06
T2D	HNF4A	MISS_REVEL_07	20:44406204:G:A	1355	0.407184	0.0837151	4.86393	1.1508e-06
T2D	HNF4A	MISS_REVEL_07	20:44419741:C:T	1384	0.404069	0.0829668	4.87025	1.11455e-06
T2D	HNF4A	MISS_REVEL_07	20:44414642:G:A	1382	0.404914	0.0829729	4.88007	1.06046e-06
T2D	HNF4A	MISS_REVEL_07	20:44424222:T:C	1381	0.406868	0.0829783	4.9033	9.42377e-07
T2D	HNF4A	MISS_REVEL_07	20:44424101:C:T	1381	0.4071	0.0829793	4.90605	9.29298e-07
T2D	HNF4A	MISS_REVEL_07	20:44414597:C:A	1379	0.408522	0.0829913	4.92247	8.54605e-07
T2D	HNF4A	MISS_REVEL_07	20:44424114:C:G	1368	0.411332	0.0832557	4.94059	7.78869e-07
T2D	HNF4A	MISS_REVEL_07	20:44419828:G:A	1378	0.410408	0.0829931	4.94509	7.61083e-07
T2D	HNF4A	MISS_REVEL_07	20:44406216:C:T	1385	0.409715	0.0827595	4.95067	7.39589e-07
T2D	HNF4A	MISS_REVEL_07	20:44419742:G:A	1385	0.409858	0.0827609	4.95232	7.33343e-07
T2D	HNF4A	MISS_REVEL_07	20:44424081:T:G	1385	0.409881	0.082761	4.95259	7.32322e-07
T2D	HNF4A	MISS_REVEL_07	20:44424116:C:A	1385	0.409958	0.0827616	4.95348	7.28965e-07
T2D	HNF4A	MISS_REVEL_07	20:44407403:G:C	1385	0.410088	0.0827623	4.95501	7.23266e-07
T2D	HNF4A	MISS_REVEL_07	20:44424224:G:T	1385	0.410149	0.0827627	4.95573	7.20603e-07
T2D	HNF4A	MISS_REVEL_07	20:44407388:C:T	1373	0.411436	0.083018	4.95599	7.19645e-07
T2D	HNF4A	MISS_REVEL_07	20:44419837:G:C	1385	0.41028	0.0827631	4.95729	7.14845e-07
T2D	HNF4A	MISS_REVEL_07	20:44413739:A:G	1385	0.410283	0.0827627	4.95735	7.1463e-07
T2D	HNF4A	MISS_REVEL_07	20:44406202:G:C	1385	0.41033	0.0827631	4.95789	7.1263e-07
T2D	HNF4A	MISS_REVEL_07	20:44418506:C:T	1385	0.410378	0.0827633	4.95846	7.10552e-07
T2D	HNF4A	MISS_REVEL_07	20:44413711:G:A	1385	0.410522	0.0827633	4.9602	7.04222e-07
T2D	HNF4A	MISS_REVEL_07	20:44406138:C:T	1385	0.410575	0.0827634	4.96083	7.0192e-07
T2D	HNF4A	MISS_REVEL_07	20:44407448:T:A	1385	0.410694	0.0827632	4.96228	6.96716e-07
T2D	HNF4A	MISS_REVEL_07	20:44406208:G:A	1385	0.410746	0.0827631	4.96291	6.94456e-07
T2D	HNF4A	MISS_REVEL_07	20:44424210:G:A	1385	0.411018	0.0827617	4.96628	6.825e-07
T2D	HNF4A	MISS_REVEL_07	20:44413729:A:G	1384	0.411431	0.0827694	4.97081	6.6674e-07
T2D	HNF4A	MISS_REVEL_07	20:44413709:G:A	1383	0.411512	0.0827718	4.97165	6.63861e-07
T2D	HNF4A	MISS_REVEL_07	20:44419783:C:A	1384	0.411729	0.0827639	4.97474	6.53346e-07
T2D	HNF4A	MISS_REVEL_07	20:44414657:G:A	1378	0.413081	0.0829908	4.97743	6.44333e-07
T2D	HNF4A	MISS_REVEL_07	20:44413781:C:T	1383	0.412417	0.082775	4.98239	6.2805e-07
T2D	HNF4A	MISS_REVEL_07	20:44418444:A:G	1378	0.413565	0.0829888	4.98339	6.24811e-07
T2D	HNF4A	MISS_REVEL_07	20:44414603:G:T	1382	0.4127	0.08278	4.9855	6.18021e-07
T2D	HNF4A	MISS_REVEL_07	20:44424053:C:T	1382	0.414284	0.0827794	5.00468	5.59556e-07
T2D	HNF4A	MISS_REVEL_07	20:44407388:C:G	1380	0.414709	0.0827871	5.00934	5.46159e-07
T2D	HNF4A	MISS_REVEL_07	20:44406139:G:A	1379	0.416389	0.0827939	5.02922	4.92489e-07
T2D	HNF4A	MISS_REVEL_07	20:44413780:G:A	1379	0.41666	0.0827912	5.03266	4.83712e-07
T2D	HNF4A	MISS_REVEL_07	NA	1386	0.41632	0.0825603	5.04262	4.59197e-07
T2D	HNF4A	MISS_REVEL_07	20:44413790:T:G	1385	0.416561	0.0825629	5.04537	4.52635e-07
T2D	HNF4A	MISS_REVEL_07	20:44414610:T:C	1385	0.416575	0.082563	5.04554	4.52243e-07
T2D	HNF4A	MISS_REVEL_07	20:44413793:C:T	1385	0.416734	0.0825643	5.04739	4.47884e-07
T2D	HNF4A	MISS_REVEL_07	20:44424182:G:A	1385	0.416781	0.0825647	5.04793	4.46628e-07
T2D	HNF4A	MISS_REVEL_07	20:44424068:G:A	1385	0.416814	0.0825649	5.04832	4.45701e-07
T2D	HNF4A	MISS_REVEL_07	20:44424230:C:A	1385	0.416817	0.0825649	5.04835	4.45635e-07
T2D	HNF4A	MISS_REVEL_07	20:44418461:C:A	1385	0.41683	0.0825649	5.04851	4.45279e-07
T2D	HNF4A	MISS_REVEL_07	20:44424066:A:T	1385	0.416834	0.082565	5.04856	4.4515e-07
T2D	HNF4A	MISS_REVEL_07	20:44419865:T:G	1385	0.416854	0.0825651	5.04879	4.44606e-07
T2D	HNF4A	MISS_REVEL_07	20:44414660:C:A	1385	0.41695	0.0825656	5.04992	4.41985e-07
T2D	HNF4A	MISS_REVEL_07	20:44419783:C:T	1385	0.416964	0.0825658	5.05008	4.41627e-07
T2D	HNF4A	MISS_REVEL_07	20:44413727:G:T	1385	0.416977	0.0825658	5.05024	4.41264e-07
T2D	HNF4A	MISS_REVEL_07	20:44419771:C:T	1385	0.416984	0.0825658	5.05032	4.41076e-07
T2D	HNF4A	MISS_REVEL_07	20:44419872:C:G	1385	0.417002	0.0825658	5.05054	4.40554e-07
T2D	HNF4A	MISS_REVEL_07	20:44419867:T:C	1385	0.417053	0.082566	5.05114	4.39185e-07
T2D	HNF4A	MISS_REVEL_07	20:44419774:G:T	1385	0.417093	0.0825662	5.05162	4.3809e-07
T2D	HNF4A	MISS_REVEL_07	20:44418440:G:A	1385	0.417121	0.0825664	5.05194	4.3734e-07
T2D	HNF4A	MISS_REVEL_07	20:44414640:G:T	1385	0.417123	0.0825663	5.05198	4.3725e-07
T2D	HNF4A	MISS_REVEL_07	20:44419795:G:A	1385	0.417135	0.0825662	5.05212	4.36922e-07
T2D	HNF4A	MISS_REVEL_07	20:44424147:T:C	1385	0.41715	0.0825664	5.0523	4.36525e-07
T2D	HNF4A	MISS_REVEL_07	20:44419853:A:G	1385	0.417154	0.0825664	5.05235	4.3641e-07
T2D	HNF4A	MISS_REVEL_07	20:44406106:G:A	1385	0.417174	0.0825665	5.05258	4.35874e-07
T2D	HNF4A	MISS_REVEL_07	20:44419784:G:A	1385	0.417201	0.0825664	5.05291	4.35137e-07
T2D	HNF4A	MISS_REVEL_07	20:44414606:C:T	1385	0.417213	0.0825664	5.05306	4.34786e-07
T2D	HNF4A	MISS_REVEL_07	20:44424185:C:A	1385	0.417216	0.0825665	5.05309	4.34719e-07
T2D	HNF4A	MISS_REVEL_07	20:44418485:A:G	1385	0.417227	0.0825664	5.05324	4.34388e-07
T2D	HNF4A	MISS_REVEL_07	20:44414577:G:A	1385	0.417293	0.0825666	5.05402	4.32603e-07
T2D	HNF4A	MISS_REVEL_07	20:44418441:C:T	1385	0.417325	0.0825665	5.05441	4.31713e-07
T2D	HNF4A	MISS_REVEL_07	20:44414607:T:A	1385	0.417352	0.0825665	5.05474	4.30984e-07
T2D	HNF4A	MISS_REVEL_07	20:44406162:G:A	1385	0.417363	0.0825665	5.05487	4.30678e-07
T2D	HNF4A	MISS_REVEL_07	20:44418456:A:C	1385	0.4174	0.0825665	5.05532	4.2968e-07
T2D	HNF4A	MISS_REVEL_07	20:44419873:C:G	1384	0.417507	0.0825704	5.05637	4.27303e-07
T2D	HNF4A	MISS_REVEL_07	20:44419873:C:T	1384	0.417567	0.0825708	5.05707	4.25745e-07
T2D	HNF4A	MISS_REVEL_07	20:44413708:C:T	1384	0.417598	0.0825696	5.05752	4.24734e-07
T2D	HNF4A	MISS_REVEL_07	20:44406132:G:T	1385	0.417585	0.0825662	5.05758	4.24605e-07
T2D	HNF4A	MISS_REVEL_07	20:44413694:C:A	1385	0.417636	0.082566	5.05821	4.23199e-07
T2D	HNF4A	MISS_REVEL_07	20:44424089:T:C	1385	0.417644	0.082566	5.0583	4.2301e-07
T2D	HNF4A	MISS_REVEL_07	20:44413729:A:T	1384	0.417742	0.0825715	5.05915	4.21119e-07
T2D	HNF4A	MISS_REVEL_07	20:44424073:G:C	1384	0.417741	0.0825709	5.05918	4.21056e-07
T2D	HNF4A	MISS_REVEL_07	20:44418467:G:A	1384	0.417749	0.082571	5.05926	4.20881e-07
T2D	HNF4A	MISS_REVEL_07	20:44424105:A:G	1385	0.417885	0.0825647	5.0613	4.16412e-07
T2D	HNF4A	MISS_REVEL_07	20:44407454:C:T	1377	0.41933	0.0828055	5.06404	4.10472e-07
T2D	HNF4A	MISS_REVEL_07	20:44406165:T:C	1385	0.41812	0.0825628	5.06427	4.09974e-07
T2D	HNF4A	MISS_REVEL_07	20:44424123:G:A	1384	0.418446	0.0825711	5.0677	4.02649e-07
T2D	HNF4A	MISS_REVEL_07	20:44418452:G:A	1384	0.418514	0.0825691	5.06865	4.00652e-07
T2D	HNF4A	MISS_REVEL_07	20:44424221:A:T	1384	0.418548	0.0825712	5.06893	4.00053e-07
T2D	HNF4A	MISS_REVEL_07	20:44418431:C:A	1375	0.419859	0.0828149	5.06985	3.9813e-07
T2D	HNF4A	MISS_REVEL_07	20:44424060:G:A	1384	0.418765	0.0825685	5.07174	3.94201e-07
T2D	HNF4A	MISS_REVEL_07	20:44418498:A:G	1383	0.418946	0.0825753	5.0735	3.90555e-07
T2D	HNF4A	MISS_REVEL_07	20:44419844:C:T	1384	0.418967	0.0825703	5.07407	3.89405e-07
T2D	HNF4A	MISS_REVEL_07	20:44419751:C:T	1381	0.419302	0.0825825	5.07737	3.82703e-07
T2D	HNF4A	MISS_REVEL_07	20:44424203:C:G	1383	0.419468	0.0825663	5.08038	3.76677e-07
T2D	HNF4A	MISS_REVEL_07	20:44424117:G:A	1382	0.41958	0.0825805	5.08086	3.75737e-07
T2D	HNF4A	MISS_REVEL_07	20:44406211:A:G	1381	0.420199	0.0825851	5.08807	3.61726e-07
T2D	HNF4A	MISS_REVEL_07	20:44406132:G:A	1382	0.420224	0.0825787	5.08877	3.60402e-07
T2D	HNF4A	MISS_REVEL_07	20:44424203:C:T	1382	0.420529	0.0825806	5.09235	3.53656e-07
T2D	HNF4A	MISS_REVEL_07	20:44418500:G:A	1377	0.422703	0.0826054	5.11713	3.10219e-07
T2D	HNF4A	MISS_REVEL_07	20:44407389:G:A	1380	0.422805	0.0825939	5.11909	3.07016e-07
T2D	HNF4A	MISS_REVEL_07	20:44419841:A:G	1352	0.432729	0.0831331	5.20525	1.93736e-07
T2D	HNF4A	MISS_REVEL_07	20:44424190:C:G	1279	0.449457	0.0847904	5.3008	1.15294e-07
T2D	HNF4A	MISS_REVEL_07	20:44419774:G:A	722	0.820273	0.100251	8.18221	2.78685e-16
T2D	IGF1R	MISS_REVEL_07	15:98939238:T:G	521	0.641062	0.124793	5.13701	2.79143e-07
T2D	IGF1R	MISS_REVEL_07	15:98942965:G:A	519	0.647448	0.124878	5.18464	2.1643e-07
T2D	IGF1R	MISS_REVEL_07	15:98891456:G:A	493	0.664322	0.127949	5.19208	2.0796e-07
T2D	IGF1R	MISS_REVEL_07	15:98948627:A:T	524	0.64978	0.124104	5.23577	1.643e-07
T2D	IGF1R	MISS_REVEL_07	15:98935403:C:T	522	0.654171	0.124141	5.26957	1.36746e-07
T2D	IGF1R	MISS_REVEL_07	15:98957126:T:G	522	0.654407	0.124153	5.27096	1.35714e-07
T2D	IGF1R	MISS_REVEL_07	15:98908834:C:T	513	0.660345	0.124992	5.28311	1.27012e-07
T2D	IGF1R	MISS_REVEL_07	15:98943025:G:A	525	0.662402	0.123468	5.36497	8.0962e-08
T2D	IGF1R	MISS_REVEL_07	15:98939267:G:T	525	0.662633	0.123472	5.36669	8.01951e-08
T2D	IGF1R	MISS_REVEL_07	15:98916048:A:G	515	0.667392	0.124338	5.36758	7.97998e-08
T2D	IGF1R	MISS_REVEL_07	15:98891501:G:A	517	0.667148	0.124277	5.36822	7.95191e-08
T2D	IGF1R	MISS_REVEL_07	15:98922426:C:T	525	0.662855	0.123474	5.36836	7.94577e-08
T2D	IGF1R	MISS_REVEL_07	15:98948696:G:A	525	0.663397	0.12348	5.37251	7.76482e-08
T2D	IGF1R	MISS_REVEL_07	15:98935320:G:A	525	0.663645	0.123481	5.37445	7.68156e-08
T2D	IGF1R	MISS_REVEL_07	15:98942974:G:A	525	0.663679	0.123482	5.37471	7.67077e-08
T2D	IGF1R	MISS_REVEL_07	15:98935003:G:A	525	0.663744	0.123482	5.37522	7.64873e-08
T2D	IGF1R	MISS_REVEL_07	15:98899596:A:C	525	0.66391	0.123483	5.37653	7.59353e-08
T2D	IGF1R	MISS_REVEL_07	15:98930282:C:T	525	0.663927	0.123483	5.37667	7.58774e-08
T2D	IGF1R	MISS_REVEL_07	15:98957108:C:G	525	0.664353	0.123484	5.38008	7.44509e-08
T2D	IGF1R	MISS_REVEL_07	15:98942953:C:T	525	0.664452	0.123484	5.38088	7.41216e-08
T2D	IGF1R	MISS_REVEL_07	15:98942995:G:A	524	0.664737	0.123502	5.3824	7.34999e-08
T2D	IGF1R	MISS_REVEL_07	15:98943036:A:C	525	0.664701	0.123483	5.38291	7.32905e-08
T2D	IGF1R	MISS_REVEL_07	15:98935397:T:A	524	0.665042	0.123506	5.38471	7.25613e-08
T2D	IGF1R	MISS_REVEL_07	15:98911414:T:C	525	0.664947	0.123483	5.38495	7.2466e-08
T2D	IGF1R	MISS_REVEL_07	15:98935031:A:C	525	0.665284	0.12348	5.38776	7.13403e-08
T2D	IGF1R	MISS_REVEL_07	15:98957174:T:C	524	0.66572	0.123511	5.38999	7.04632e-08
T2D	IGF1R	MISS_REVEL_07	15:98948645:A:G	524	0.665777	0.123509	5.39054	7.02482e-08
T2D	IGF1R	MISS_REVEL_07	15:98707880:G:A	525	0.665924	0.123474	5.39323	6.92026e-08
T2D	IGF1R	MISS_REVEL_07	15:98948581:G:A	525	0.666008	0.123473	5.39395	6.89248e-08
T2D	IGF1R	MISS_REVEL_07	15:98957135:T:C	525	0.666084	0.123472	5.39461	6.86739e-08
T2D	IGF1R	MISS_REVEL_07	15:98943000:A:T	525	0.666334	0.123468	5.3968	6.78415e-08
T2D	IGF1R	MISS_REVEL_07	15:98934832:C:T	524	0.667149	0.123504	5.40184	6.59601e-08
T2D	IGF1R	MISS_REVEL_07	15:98948630:G:T	524	0.66722	0.123515	5.40195	6.59206e-08
T2D	IGF1R	MISS_REVEL_07	15:98934983:C:T	522	0.667638	0.123543	5.40408	6.51426e-08
T2D	IGF1R	MISS_REVEL_07	15:98891582:G:T	523	0.667585	0.123526	5.4044	6.50239e-08
T2D	IGF1R	MISS_REVEL_07	15:98891621:C:T	524	0.667692	0.123502	5.4063	6.43385e-08
T2D	IGF1R	MISS_REVEL_07	15:98915967:C:A	523	0.668158	0.123538	5.40854	6.35421e-08
T2D	IGF1R	MISS_REVEL_07	15:98891508:G:A	524	0.667912	0.123492	5.40855	6.35368e-08
T2D	IGF1R	MISS_REVEL_07	15:98939267:G:A	524	0.668283	0.1235	5.41122	6.25958e-08
T2D	IGF1R	MISS_REVEL_07	15:98935328:G:T	524	0.668589	0.12351	5.41324	6.18944e-08
T2D	IGF1R	MISS_REVEL_07	15:98948699:C:T	523	0.668892	0.123543	5.41426	6.1544e-08
T2D	IGF1R	MISS_REVEL_07	15:98896888:T:G	524	0.668895	0.123506	5.41591	6.09784e-08
T2D	IGF1R	MISS_REVEL_07	15:98942935:C:T	523	0.669614	0.123525	5.42086	5.93114e-08
T2D	IGF1R	MISS_REVEL_07	15:98942959:A:G	522	0.671482	0.123566	5.43418	5.50481e-08
T2D	IGF1R	MISS_REVEL_07	15:98922344:C:T	522	0.671556	0.123564	5.43488	5.48327e-08
T2D	IGF1R	MISS_REVEL_07	15:98708077:C:T	521	0.671809	0.123582	5.43612	5.44543e-08
T2D	IGF1R	MISS_REVEL_07	15:98957423:C:G	522	0.671761	0.123559	5.43676	5.42577e-08
T2D	IGF1R	MISS_REVEL_07	15:98942991:G:A	523	0.672003	0.123537	5.43967	5.33792e-08
T2D	IGF1R	MISS_REVEL_07	15:98891588:G:A	523	0.672443	0.123532	5.44349	5.22458e-08
T2D	IGF1R	MISS_REVEL_07	15:98957075:G:A	513	0.678126	0.12442	5.45031	5.02824e-08
T2D	IGF1R	MISS_REVEL_07	15:98957383:A:G	504	0.682787	0.125268	5.4506	5.02011e-08
T2D	IGF1R	MISS_REVEL_07	15:98922345:G:A	520	0.675456	0.123613	5.46428	4.64783e-08
T2D	IGF1R	MISS_REVEL_07	15:98948614:G:A	520	0.675825	0.123591	5.46822	4.54583e-08
T2D	IGF1R	MISS_REVEL_07	15:98891348:C:T	508	0.683305	0.12455	5.48619	4.10706e-08
T2D	IGF1R	MISS_REVEL_07	15:98891478:C:T	516	0.682526	0.124269	5.49235	3.96631e-08
T2D	IGF1R	MISS_REVEL_07	15:98942947:A:G	518	0.679554	0.123649	5.49583	3.88878e-08
T2D	IGF1R	MISS_REVEL_07	NA	526	0.676784	0.122861	5.50853	3.61844e-08
T2D	IGF1R	MISS_REVEL_07	15:98908756:C:T	525	0.677163	0.122869	5.51127	3.56263e-08
T2D	IGF1R	MISS_REVEL_07	15:98943043:C:T	525	0.67756	0.122876	5.51418	3.5041e-08
T2D	IGF1R	MISS_REVEL_07	15:98908731:T:G	525	0.677577	0.122876	5.5143	3.50163e-08
T2D	IGF1R	MISS_REVEL_07	15:98930266:T:C	525	0.67762	0.122877	5.51462	3.49525e-08
T2D	IGF1R	MISS_REVEL_07	15:98939318:C:T	525	0.677675	0.122878	5.51504	3.48704e-08
T2D	IGF1R	MISS_REVEL_07	15:98707762:C:G	525	0.677748	0.122879	5.51558	3.47633e-08
T2D	IGF1R	MISS_REVEL_07	15:98891486:A:T	525	0.677845	0.12288	5.51631	3.462e-08
T2D	IGF1R	MISS_REVEL_07	15:98957108:C:A	525	0.677854	0.12288	5.51637	3.46074e-08
T2D	IGF1R	MISS_REVEL_07	15:98896890:A:G	525	0.677881	0.122881	5.51658	3.45664e-08
T2D	IGF1R	MISS_REVEL_07	15:98908821:A:G	525	0.677904	0.122881	5.51675	3.45329e-08
T2D	IGF1R	MISS_REVEL_07	15:98708077:C:A	525	0.67792	0.122881	5.51687	3.45091e-08
T2D	IGF1R	MISS_REVEL_07	15:98957085:G:T	525	0.677937	0.122882	5.51699	3.44858e-08
T2D	IGF1R	MISS_REVEL_07	15:98916786:A:T	525	0.677936	0.122881	5.51699	3.44849e-08
T2D	IGF1R	MISS_REVEL_07	15:98707772:A:G	525	0.677962	0.122882	5.51718	3.44479e-08
T2D	IGF1R	MISS_REVEL_07	15:98916774:G:A	525	0.677963	0.122882	5.51719	3.44454e-08
T2D	IGF1R	MISS_REVEL_07	15:98707699:C:G	525	0.678009	0.122882	5.51755	3.43752e-08
T2D	IGF1R	MISS_REVEL_07	15:98908812:A:G	525	0.678097	0.122883	5.51821	3.42469e-08
T2D	IGF1R	MISS_REVEL_07	15:98934919:G:A	525	0.678108	0.122884	5.5183	3.42304e-08
T2D	IGF1R	MISS_REVEL_07	15:98707799:T:C	525	0.678113	0.122884	5.51834	3.42225e-08
T2D	IGF1R	MISS_REVEL_07	15:98934862:A:T	525	0.678222	0.122885	5.51916	3.4062e-08
T2D	IGF1R	MISS_REVEL_07	15:98948606:C:T	525	0.678232	0.122885	5.51924	3.40473e-08
T2D	IGF1R	MISS_REVEL_07	15:98942955:G:C	525	0.678235	0.122885	5.51926	3.40428e-08
T2D	IGF1R	MISS_REVEL_07	15:98948578:T:C	525	0.678238	0.122885	5.51929	3.40378e-08
T2D	IGF1R	MISS_REVEL_07	15:98934904:G:A	525	0.678244	0.122885	5.51934	3.40273e-08
T2D	IGF1R	MISS_REVEL_07	15:98891442:A:G	525	0.678274	0.122885	5.51956	3.39849e-08
T2D	IGF1R	MISS_REVEL_07	15:98924604:A:G	525	0.678279	0.122886	5.5196	3.39767e-08
T2D	IGF1R	MISS_REVEL_07	15:98891622:G:A	525	0.678298	0.122886	5.51974	3.39492e-08
T2D	IGF1R	MISS_REVEL_07	15:98935004:A:G	525	0.678305	0.122886	5.5198	3.39389e-08
T2D	IGF1R	MISS_REVEL_07	15:98948698:C:T	525	0.678327	0.122886	5.51997	3.39053e-08
T2D	IGF1R	MISS_REVEL_07	15:98935407:C:G	525	0.67833	0.122886	5.51999	3.39013e-08
T2D	IGF1R	MISS_REVEL_07	15:98896888:T:C	525	0.678344	0.122886	5.5201	3.38807e-08
T2D	IGF1R	MISS_REVEL_07	15:98707886:C:A	525	0.678355	0.122886	5.52019	3.38642e-08
T2D	IGF1R	MISS_REVEL_07	15:98891585:G:T	525	0.678406	0.122887	5.52057	3.37902e-08
T2D	IGF1R	MISS_REVEL_07	15:98891610:C:T	525	0.678408	0.122887	5.52059	3.37857e-08
T2D	IGF1R	MISS_REVEL_07	15:98939346:C:T	525	0.678427	0.122887	5.52074	3.37574e-08
T2D	IGF1R	MISS_REVEL_07	15:98916045:C:G	525	0.678429	0.122887	5.52075	3.37549e-08
T2D	IGF1R	MISS_REVEL_07	15:98939328:T:C	525	0.678431	0.122887	5.52077	3.37523e-08
T2D	IGF1R	MISS_REVEL_07	15:98939241:T:C	525	0.67843	0.122887	5.52077	3.3752e-08
T2D	IGF1R	MISS_REVEL_07	15:98948671:G:A	525	0.678442	0.122887	5.52086	3.37353e-08
T2D	IGF1R	MISS_REVEL_07	15:98915975:C:G	525	0.678455	0.122887	5.52096	3.37158e-08
T2D	IGF1R	MISS_REVEL_07	15:98957073:G:A	525	0.678494	0.122888	5.52126	3.3658e-08
T2D	IGF1R	MISS_REVEL_07	15:98942970:G:A	525	0.678606	0.122888	5.52213	3.34916e-08
T2D	IGF1R	MISS_REVEL_07	15:98707624:A:G	525	0.678626	0.122889	5.52229	3.34612e-08
T2D	IGF1R	MISS_REVEL_07	15:98948669:G:A	525	0.67868	0.122889	5.52271	3.33813e-08
T2D	IGF1R	MISS_REVEL_07	15:98707996:G:A	525	0.678764	0.12289	5.52337	3.32562e-08
T2D	IGF1R	MISS_REVEL_07	15:98908737:T:C	525	0.678774	0.12289	5.52344	3.3242e-08
T2D	IGF1R	MISS_REVEL_07	15:98891507:C:G	525	0.678788	0.12289	5.52356	3.32197e-08
T2D	IGF1R	MISS_REVEL_07	15:98939357:G:A	525	0.678823	0.12289	5.52383	3.31695e-08
T2D	IGF1R	MISS_REVEL_07	15:98908800:T:C	525	0.678844	0.12289	5.524	3.3137e-08
T2D	IGF1R	MISS_REVEL_07	15:98942937:C:G	525	0.678948	0.122891	5.52481	3.29839e-08
T2D	IGF1R	MISS_REVEL_07	15:98891399:T:G	525	0.678955	0.12289	5.52488	3.29712e-08
T2D	IGF1R	MISS_REVEL_07	15:98707943:T:C	525	0.678959	0.122891	5.5249	3.29666e-08
T2D	IGF1R	MISS_REVEL_07	15:98913165:C:A	525	0.679052	0.122891	5.52564	3.2828e-08
T2D	IGF1R	MISS_REVEL_07	15:98957113:T:C	525	0.679094	0.122891	5.52598	3.27655e-08
T2D	IGF1R	MISS_REVEL_07	15:98935392:A:T	525	0.679097	0.122891	5.526	3.27618e-08
T2D	IGF1R	MISS_REVEL_07	15:98707773:C:A	525	0.679104	0.122891	5.52606	3.27501e-08
T2D	IGF1R	MISS_REVEL_07	15:98707697:A:T	525	0.679138	0.122891	5.52633	3.27003e-08
T2D	IGF1R	MISS_REVEL_07	15:98916780:G:C	525	0.679141	0.122891	5.52636	3.26948e-08
T2D	IGF1R	MISS_REVEL_07	15:98896798:G:A	525	0.679212	0.122892	5.52692	3.25901e-08
T2D	IGF1R	MISS_REVEL_07	15:98934839:A:C	524	0.679313	0.122904	5.52717	3.25441e-08
T2D	IGF1R	MISS_REVEL_07	15:98707940:C:G	525	0.679244	0.122892	5.52717	3.2543e-08
T2D	IGF1R	MISS_REVEL_07	15:98948594:G:T	525	0.679247	0.122892	5.5272	3.25377e-08
T2D	IGF1R	MISS_REVEL_07	15:98942938:G:A	525	0.679289	0.122892	5.52753	3.24762e-08
T2D	IGF1R	MISS_REVEL_07	15:98957117:T:C	525	0.679325	0.122892	5.52783	3.2421e-08
T2D	IGF1R	MISS_REVEL_07	15:98908794:A:C	525	0.679327	0.122892	5.52784	3.24194e-08
T2D	IGF1R	MISS_REVEL_07	15:98934853:C:G	525	0.679327	0.122892	5.52785	3.24184e-08
T2D	IGF1R	MISS_REVEL_07	15:98942994:C:T	525	0.67934	0.122892	5.52795	3.24002e-08
T2D	IGF1R	MISS_REVEL_07	15:98891388:G:A	525	0.679405	0.122892	5.52847	3.23028e-08
T2D	IGF1R	MISS_REVEL_07	15:98899560:T:G	525	0.679451	0.122892	5.52885	3.22335e-08
T2D	IGF1R	MISS_REVEL_07	15:98957108:C:T	514	0.684271	0.123755	5.52923	3.21641e-08
T2D	IGF1R	MISS_REVEL_07	15:98908801:G:A	525	0.67968	0.122892	5.53071	3.18929e-08
T2D	IGF1R	MISS_REVEL_07	15:98957087:A:T	525	0.679792	0.122892	5.53162	3.17284e-08
T2D	IGF1R	MISS_REVEL_07	15:98916026:T:C	525	0.679845	0.122892	5.53206	3.16487e-08
T2D	IGF1R	MISS_REVEL_07	15:98707828:G:A	524	0.67997	0.122911	5.53221	3.16215e-08
T2D	IGF1R	MISS_REVEL_07	15:98948653:C:T	524	0.680057	0.122907	5.53309	3.14632e-08
T2D	IGF1R	MISS_REVEL_07	15:98708011:T:C	525	0.680083	0.122891	5.53403	3.12947e-08
T2D	IGF1R	MISS_REVEL_07	15:98948663:T:C	524	0.680238	0.122913	5.53432	3.12434e-08
T2D	IGF1R	MISS_REVEL_07	15:98916773:T:A	524	0.68024	0.122911	5.53439	3.12315e-08
T2D	IGF1R	MISS_REVEL_07	15:98939297:G:C	524	0.680276	0.122914	5.53458	3.11984e-08
T2D	IGF1R	MISS_REVEL_07	15:98707813:G:A	525	0.680151	0.122891	5.5346	3.11931e-08
T2D	IGF1R	MISS_REVEL_07	15:98899584:A:T	525	0.680172	0.12289	5.53479	3.11599e-08
T2D	IGF1R	MISS_REVEL_07	15:98891529:G:A	525	0.680273	0.12289	5.53562	3.10126e-08
T2D	IGF1R	MISS_REVEL_07	15:98891577:T:C	525	0.680389	0.122889	5.5366	3.084e-08
T2D	IGF1R	MISS_REVEL_07	15:98707673:A:G	524	0.680622	0.122917	5.53725	3.0726e-08
T2D	IGF1R	MISS_REVEL_07	15:98707966:A:G	524	0.680644	0.122916	5.53745	3.06903e-08
T2D	IGF1R	MISS_REVEL_07	15:98922354:T:C	525	0.680549	0.122888	5.53796	3.06022e-08
T2D	IGF1R	MISS_REVEL_07	15:98934880:C:A	525	0.680615	0.122887	5.53852	3.05032e-08
T2D	IGF1R	MISS_REVEL_07	15:98707625:C:T	525	0.680619	0.122887	5.53855	3.0498e-08
T2D	IGF1R	MISS_REVEL_07	15:98922156:G:T	524	0.680815	0.122911	5.53909	3.04054e-08
T2D	IGF1R	MISS_REVEL_07	15:98913241:G:A	525	0.680685	0.122887	5.53912	3.03992e-08
T2D	IGF1R	MISS_REVEL_07	15:98934863:T:C	525	0.680873	0.122885	5.54073	3.01207e-08
T2D	IGF1R	MISS_REVEL_07	15:98707994:A:T	524	0.681071	0.12292	5.54078	3.01124e-08
T2D	IGF1R	MISS_REVEL_07	15:98943012:T:A	525	0.680918	0.122885	5.54112	3.0054e-08
T2D	IGF1R	MISS_REVEL_07	15:98708068:T:G	525	0.68094	0.122884	5.54131	3.00213e-08
T2D	IGF1R	MISS_REVEL_07	15:98934946:G:A	524	0.681161	0.122918	5.54159	2.99738e-08
T2D	IGF1R	MISS_REVEL_07	15:98915966:C:G	525	0.68104	0.122883	5.54218	2.98731e-08
T2D	IGF1R	MISS_REVEL_07	15:98891581:C:A	525	0.681189	0.122881	5.54347	2.96539e-08
T2D	IGF1R	MISS_REVEL_07	15:98934833:C:A	524	0.681485	0.122921	5.54407	2.95519e-08
T2D	IGF1R	MISS_REVEL_07	15:98943009:G:C	524	0.681562	0.122911	5.54519	2.9364e-08
T2D	IGF1R	MISS_REVEL_07	15:98948642:A:T	524	0.681731	0.122923	5.54602	2.92249e-08
T2D	IGF1R	MISS_REVEL_07	15:98913195:G:C	524	0.681766	0.122921	5.54636	2.91673e-08
T2D	IGF1R	MISS_REVEL_07	15:98935379:C:T	523	0.681868	0.122933	5.54665	2.91196e-08
T2D	IGF1R	MISS_REVEL_07	15:98934976:G:A	522	0.682034	0.122947	5.5474	2.89948e-08
T2D	IGF1R	MISS_REVEL_07	15:98948641:G:A	524	0.68204	0.122923	5.54851	2.88112e-08
T2D	IGF1R	MISS_REVEL_07	15:98957381:A:C	524	0.682138	0.122919	5.5495	2.86482e-08
T2D	IGF1R	MISS_REVEL_07	15:98708017:G:C	524	0.682371	0.122918	5.55144	2.83319e-08
T2D	IGF1R	MISS_REVEL_07	15:98891438:C:T	524	0.682403	0.122922	5.55153	2.83183e-08
T2D	IGF1R	MISS_REVEL_07	15:98922161:C:T	523	0.682476	0.122933	5.55161	2.83048e-08
T2D	IGF1R	MISS_REVEL_07	15:98891390:C:G	524	0.682491	0.122907	5.55289	2.80978e-08
T2D	IGF1R	MISS_REVEL_07	15:98899587:C:T	524	0.682647	0.122919	5.55361	2.79822e-08
T2D	IGF1R	MISS_REVEL_07	15:98708005:G:T	524	0.682555	0.122896	5.55392	2.79338e-08
T2D	IGF1R	MISS_REVEL_07	15:98896903:G:A	523	0.682754	0.12293	5.554	2.79209e-08
T2D	IGF1R	MISS_REVEL_07	15:98891606:C:T	524	0.682772	0.122919	5.55465	2.78168e-08
T2D	IGF1R	MISS_REVEL_07	15:98913088:G:T	524	0.682775	0.122912	5.55497	2.77661e-08
T2D	IGF1R	MISS_REVEL_07	15:98707922:T:G	524	0.682968	0.12292	5.5562	2.75711e-08
T2D	IGF1R	MISS_REVEL_07	15:98899590:C:T	523	0.683534	0.122939	5.55994	2.69872e-08
T2D	IGF1R	MISS_REVEL_07	15:98957102:T:C	523	0.683628	0.122952	5.56014	2.6956e-08
T2D	IGF1R	MISS_REVEL_07	15:98939336:G:A	522	0.683783	0.122965	5.56077	2.68584e-08
T2D	IGF1R	MISS_REVEL_07	15:98891384:G:A	524	0.683774	0.122915	5.56297	2.65214e-08
T2D	IGF1R	MISS_REVEL_07	15:98957110:T:C	523	0.683993	0.122947	5.56333	2.6468e-08
T2D	IGF1R	MISS_REVEL_07	15:98891622:G:C	524	0.683838	0.122911	5.56369	2.64129e-08
T2D	IGF1R	MISS_REVEL_07	15:98957107:C:T	523	0.684173	0.122941	5.56505	2.62082e-08
T2D	IGF1R	MISS_REVEL_07	15:98891573:G:C	524	0.684168	0.122916	5.56615	2.60436e-08
T2D	IGF1R	MISS_REVEL_07	15:98899591:G:T	523	0.68481	0.122952	5.56974	2.55124e-08
T2D	IGF1R	MISS_REVEL_07	15:98913267:C:T	522	0.685739	0.122955	5.57714	2.44498e-08
T2D	IGF1R	MISS_REVEL_07	15:98707925:C:T	524	0.687092	0.122875	5.59179	2.24739e-08
T2D	IGF1R	MISS_REVEL_07	15:98935325:C:G	523	0.687486	0.122943	5.5919	2.24597e-08
T2D	IGF1R	MISS_REVEL_07	15:98942964:C:T	519	0.689236	0.123047	5.60139	2.12634e-08
T2D	IGF1R	MISS_REVEL_07	15:98957389:G:A	519	0.691955	0.123042	5.62374	1.86862e-08
T2D	IGF1R	MISS_REVEL_07	15:98908738:G:C	520	0.692044	0.123011	5.62587	1.84572e-08
T2D	IGF1R	MISS_REVEL_07	15:98908884:G:A	520	0.693302	0.123	5.6366	1.73439e-08
T2D	IGF1R	MISS_REVEL_07	15:98934908:A:G	515	0.696946	0.12313	5.66024	1.51161e-08
T2D	IGF1R	MISS_REVEL_07	15:98707703:C:T	510	0.702704	0.123866	5.67309	1.40248e-08
T2D	IGF1R	MISS_REVEL_07	15:98935404:G:A	497	0.718254	0.124849	5.75301	8.76701e-09
T2D	IP6K1	MISS_REVEL_05	3:49732827:G:A	66	1.27037	0.29193	4.35163	1.35127e-05
T2D	IP6K1	MISS_REVEL_05	3:49727262:G:A	82	1.19033	0.266003	4.47488	7.64543e-06
T2D	IP6K1	MISS_REVEL_05	3:49727261:C:T	82	1.20685	0.265244	4.54997	5.36534e-06
T2D	IP6K1	MISS_REVEL_05	3:49728206:C:T	83	1.22298	0.26077	4.68987	2.73376e-06
T2D	IP6K1	MISS_REVEL_05	3:49727453:G:A	83	1.22996	0.26109	4.71086	2.46672e-06
T2D	IP6K1	MISS_REVEL_05	3:49747880:C:T	46	1.54183	0.325271	4.74014	2.13574e-06
T2D	IP6K1	MISS_REVEL_05	3:49727504:A:G	83	1.23983	0.261247	4.74583	2.0765e-06
T2D	IP6K1	MISS_REVEL_05	3:49727636:C:A	83	1.24512	0.261176	4.76734	1.86671e-06
T2D	IP6K1	MISS_REVEL_05	3:49727183:T:C	83	1.24628	0.261145	4.77237	1.82067e-06
T2D	IP6K1	MISS_REVEL_05	3:49728114:A:C	83	1.24944	0.261036	4.78646	1.69747e-06
T2D	IP6K1	MISS_REVEL_05	NA	84	1.28687	0.256816	5.01088	5.41828e-07
T2D	IP6K1	MISS_REVEL_05	3:49727447:G:C	83	1.29566	0.257322	5.03518	4.774e-07
T2D	IP6K1	MISS_REVEL_05	3:49747938:C:T	83	1.29739	0.257386	5.04062	4.64024e-07
T2D	IP6K1	MISS_REVEL_05	3:49727462:C:T	83	1.30223	0.257506	5.05708	4.25715e-07
T2D	IP6K1	MISS_REVEL_05	3:49728207:G:A	83	1.30377	0.257524	5.06272	4.13321e-07
T2D	IP6K1	MISS_REVEL_05	3:49727604:G:A	83	1.30507	0.257534	5.06756	4.0295e-07
T2D	IP6K1	MISS_REVEL_05	3:49747881:G:A	82	1.30863	0.257989	5.07242	3.92798e-07
T2D	IP6K1	MISS_REVEL_05	3:49728144:T:C	83	1.30679	0.257534	5.07423	3.89069e-07
T2D	IP6K1	MISS_REVEL_05	3:49727237:G:C	83	1.30719	0.257532	5.07584	3.85779e-07
T2D	IP6K1	MISS_REVEL_05	3:49728140:G:A	83	1.30883	0.257521	5.08242	3.72654e-07
T2D	IP6K1	MISS_REVEL_05	3:49728111:C:T	83	1.31021	0.257502	5.08815	3.61573e-07
T2D	IP6K1	MISS_REVEL_05	3:49728218:T:G	82	1.31759	0.258163	5.10369	3.33086e-07
T2D	IP6K1	MISS_REVEL_05	3:49727564:T:G	83	1.31569	0.257352	5.11239	3.18112e-07
T2D	IP6K1	MISS_REVEL_05	3:49747922:A:C	82	1.32334	0.258172	5.12582	2.9625e-07
T2D	IP6K1	MISS_REVEL_05	3:49732862:G:T	82	1.32768	0.258095	5.14415	2.68737e-07
T2D	IRS2	HC_PTV	13:109785054:T:TG	51	1.72717	0.311996	5.53587	3.09684e-08
T2D	IRS2	HC_PTV	13:109784158:G:C	56	1.75451	0.29622	5.92299	3.16139e-09
T2D	IRS2	HC_PTV	13:109782915:CG:C	55	1.80382	0.297407	6.06514	1.31842e-09
T2D	IRS2	HC_PTV	13:109785355:GC:G	57	1.80172	0.290907	6.19344	5.88642e-10
T2D	IRS2	HC_PTV	13:109784013:CG:C	56	1.80582	0.291529	6.19429	5.8547e-10
T2D	IRS2	HC_PTV	13:109783817:C:CG	57	1.8053	0.290996	6.20385	5.50977e-10
T2D	IRS2	HC_PTV	13:109785459:G:A	57	1.80554	0.291001	6.2046	5.48375e-10
T2D	IRS2	HC_PTV	13:109782094:G:T	57	1.80574	0.291005	6.20518	5.46359e-10
T2D	IRS2	HC_PTV	13:109785179:T:TG	57	1.80997	0.291047	6.21882	5.00903e-10
T2D	IRS2	HC_PTV	13:109783879:G:GC	57	1.81208	0.291044	6.22614	4.78056e-10
T2D	IRS2	HC_PTV	13:109784643:G:GC	57	1.81301	0.291039	6.22944	4.68101e-10
T2D	IRS2	HC_PTV	13:109782116:GC:G	57	1.81365	0.291033	6.23177	4.61201e-10
T2D	IRS2	HC_PTV	13:109785054:TG:T	56	1.82878	0.292287	6.2568	3.92946e-10
T2D	IRS2	HC_PTV	13:109782781:C:CG	55	1.88027	0.294104	6.39323	1.6242e-10
T2D	IRS2	HC_PTV	13:109782191:CG:C	56	1.8751	0.29117	6.43988	1.1957e-10
T2D	IRS2	HC_PTV	NA	58	1.86386	0.286137	6.51388	7.32356e-11
T2D	IRS2	HC_PTV	13:109782966:G:A	57	1.87551	0.287126	6.53201	6.48908e-11
T2D	IRS2	HC_PTV	13:109785458:TG:T	57	1.87614	0.287166	6.53328	6.43441e-11
T2D	IRS2	HC_PTV	13:109782040:A:C	57	1.87824	0.287291	6.53774	6.24537e-11
T2D	IRS2	HC_PTV	13:109783556:A:ATGCG	57	1.87849	0.287305	6.53832	6.22153e-11
T2D	IRS2	HC_PTV	13:109782242:G:GGC	57	1.87865	0.287313	6.53867	6.20691e-11
T2D	IRS2	HC_PTV	13:109784885:AG:A	57	1.8797	0.28737	6.54107	6.10814e-11
T2D	IRS2	HC_PTV	13:109782681:G:A	57	1.8801	0.287389	6.542	6.07001e-11
T2D	IRS2	HC_PTV	13:109783538:AG:A	57	1.88283	0.287512	6.5487	5.8039e-11
T2D	IRS2	HC_PTV	13:109782129:G:GAC	57	1.88361	0.287543	6.55073	5.72568e-11
T2D	IRS2	HC_PTV	13:109785691:G:C	57	1.8851	0.287593	6.55475	5.57363e-11
T2D	IRS2	HC_PTV	13:109783828:G:T	57	1.88609	0.287623	6.55752	5.47093e-11
T2D	IRS2	HC_PTV	13:109784933:CCCGCCGCCGCG:C	57	1.88929	0.287697	6.56694	5.13591e-11
T2D	IRS2	HC_PTV	13:109785721:G:T	57	1.88941	0.287698	6.56735	5.12192e-11
T2D	IRS2	HC_PTV	13:109782625:GC:G	57	1.89024	0.287712	6.56991	5.03469e-11
T2D	IRS2	HC_PTV	13:109783666:CCT:C	57	1.89522	0.287737	6.58665	4.49864e-11
T2D	IRS2	HC_PTV	13:109783530:G:A	57	1.89661	0.287728	6.59168	4.34877e-11
T2D	IRS2	HC_PTV	13:109782041:C:G	57	1.89734	0.28772	6.59439	4.27008e-11
T2D	IRS2	HC_PTV	13:109782702:C:A	57	1.90407	0.287562	6.62142	3.55754e-11
T2D	IRS2	HC_PTV	13:109782481:AC:A	57	1.90601	0.287489	6.62985	3.36038e-11
T2D	IRS2	HC_PTV	13:109782892:CTGGGCGG:C	57	1.90615	0.287481	6.63052	3.34514e-11
T2D	IRS2	HC_PTV	13:109782631:CT:C	57	1.90878	0.287358	6.64251	3.08387e-11
T2D	IRS2	HC_PTV	13:109782174:T:TGA	56	1.9257	0.2894	6.65411	2.85016e-11
T2D	IRS2	HC_PTV	13:109782441:G:A	55	1.95853	0.291048	6.72922	1.70572e-11
T2D	IRS2	HC_PTV	13:109782915:C:CG	55	1.97244	0.29078	6.78328	1.1748e-11
BMI	MC4R	HC_PTV	18:60372281:CA:C	221	2.69647	0.318941	8.45444	2.81186e-17
BMI	MC4R	HC_PTV	18:60372294:CT:C	221	2.69518	0.318942	8.45039	2.91129e-17
BMI	MC4R	HC_PTV	18:60372285:CTG:C	218	2.7065	0.321126	8.42818	3.52041e-17
BMI	MC4R	HC_PTV	18:60372224:CT:C	221	2.68051	0.318942	8.40437	4.31304e-17
BMI	MC4R	HC_PTV	18:60372301:T:TC	220	2.68326	0.319666	8.39396	4.71289e-17
BMI	MC4R	HC_PTV	18:60371519:A:T	221	2.6707	0.318942	8.37363	5.60149e-17
BMI	MC4R	HC_PTV	18:60371520:CAA:C	213	2.71926	0.324874	8.3702	5.76712e-17
BMI	MC4R	HC_PTV	18:60372223:G:A	219	2.68109	0.320395	8.36806	5.87268e-17
BMI	MC4R	HC_PTV	NA	222	2.65365	0.318223	8.33895	7.51496e-17
BMI	MC4R	HC_PTV	18:60371967:AC:A	221	2.64808	0.318943	8.30268	1.02049e-16
BMI	MC4R	HC_PTV	18:60371431:G:A	221	2.64695	0.318943	8.29915	1.05129e-16
BMI	MC4R	HC_PTV	18:60372098:G:T	221	2.64462	0.318943	8.29185	1.11785e-16
BMI	MC4R	HC_PTV	18:60371790:TA:T	221	2.6415	0.318943	8.28204	1.21393e-16
BMI	MC4R	HC_PTV	18:60371715:TAGAG:T	217	2.66433	0.321866	8.27778	1.25806e-16
BMI	MC4R	HC_PTV	18:60371367:A:T	220	2.64009	0.319665	8.25891	1.47371e-16
BMI	MC4R	HC_PTV	18:60371474:CA:C	219	2.63299	0.320394	8.21799	2.07443e-16
BMI	MC4R	HC_PTV	18:60371367:AAGTC:A	221	2.61742	0.318941	8.20658	2.28121e-16
BMI	MC4R	HC_PTV	18:60372002:ACT:A	220	2.62265	0.319666	8.20435	2.32402e-16
BMI	MC4R	HC_PTV	18:60371539:A:AAG	221	2.61084	0.318941	8.18596	2.70785e-16
BMI	MC4R	HC_PTV	18:60371389:GA:G	221	2.60848	0.318941	8.17856	2.87933e-16
BMI	MC4R	HC_PTV	18:60371577:C:T	216	2.63248	0.32261	8.15994	3.3598e-16
BMI	MC4R	HC_PTV	18:60372178:TG:T	210	2.6625	0.327182	8.13767	4.03914e-16
BMI	MC4R	HC_PTV	18:60371907:TACCTGTCC:T	221	2.58795	0.31894	8.11422	4.90044e-16
BMI	MC4R	HC_PTV	18:60372015:G:GT	218	2.59569	0.321127	8.08308	6.32965e-16
BMI	MC4R	HC_PTV	18:60372005:CTG:C	206	2.66243	0.330347	8.0595	7.67814e-16
BMI	MC4R	HC_PTV	18:60372245:G:T	159	3.00899	0.375989	8.00288	1.21814e-15
BMI	MC4R	HC_PTV	18:60371513:G:GCA	193	2.69471	0.34128	7.89589	2.88855e-15
BMI	MC4R	HC_PTV	18:60371466:G:T	211	2.5772	0.326407	7.89565	2.89398e-15
BMI	MC4R	HC_PTV	18:60371598:ATC:A	183	2.43647	0.350468	6.95204	3.60492e-12
BMI	MC4R	MISS_REVEL_05	18:60371596:C:T	708	1.95693	0.178278	10.9768	4.977e-28
BMI	MC4R	MISS_REVEL_05	18:60371877:T:C	829	1.80393	0.164777	10.9477	6.8658e-28
BMI	MC4R	MISS_REVEL_05	18:60371619:G:A	817	1.76827	0.16598	10.6535	1.69082e-26
BMI	MC4R	MISS_REVEL_05	18:60371601:A:T	843	1.72822	0.163405	10.5763	3.86413e-26
BMI	MC4R	MISS_REVEL_05	18:60371445:T:A	851	1.71873	0.162636	10.5679	4.22517e-26
BMI	MC4R	MISS_REVEL_05	18:60371800:A:T	852	1.71238	0.162541	10.535	5.9941e-26
BMI	MC4R	MISS_REVEL_05	18:60371673:A:G	853	1.7083	0.162446	10.5162	7.32588e-26
BMI	MC4R	MISS_REVEL_05	18:60371467:A:G	842	1.7156	0.163501	10.4929	9.37196e-26
BMI	MC4R	MISS_REVEL_05	18:60371832:A:G	856	1.69808	0.162161	10.4715	1.17483e-25
BMI	MC4R	MISS_REVEL_05	18:60371499:A:C	854	1.6985	0.162351	10.4619	1.30038e-25
BMI	MC4R	MISS_REVEL_05	18:60371808:C:A	857	1.69457	0.162067	10.456	1.38447e-25
BMI	MC4R	MISS_REVEL_05	18:60372198:A:C	855	1.69646	0.162256	10.4554	1.39249e-25
BMI	MC4R	MISS_REVEL_05	18:60371527:G:A	854	1.69726	0.162351	10.4542	1.41016e-25
BMI	MC4R	MISS_REVEL_05	18:60372073:C:T	856	1.69517	0.162161	10.4536	1.41944e-25
BMI	MC4R	MISS_REVEL_05	18:60371661:G:A	857	1.69414	0.162067	10.4533	1.42372e-25
BMI	MC4R	MISS_REVEL_05	18:60372147:G:A	853	1.69744	0.162446	10.4492	1.48662e-25
BMI	MC4R	MISS_REVEL_05	18:60371466:G:A	857	1.69264	0.162067	10.4441	1.56903e-25
BMI	MC4R	MISS_REVEL_05	18:60372123:T:C	804	1.7467	0.167311	10.4399	1.64069e-25
BMI	MC4R	MISS_REVEL_05	18:60371619:G:T	852	1.69617	0.162541	10.4353	1.72114e-25
BMI	MC4R	MISS_REVEL_05	18:60372157:C:T	857	1.6901	0.162067	10.4284	1.85143e-25
BMI	MC4R	MISS_REVEL_05	18:60371880:T:G	857	1.68945	0.162067	10.4244	1.93071e-25
BMI	MC4R	MISS_REVEL_05	18:60371829:C:G	857	1.68863	0.162067	10.4193	2.03685e-25
BMI	MC4R	MISS_REVEL_05	18:60372153:A:G	857	1.68858	0.162067	10.419	2.04316e-25
BMI	MC4R	MISS_REVEL_05	18:60371719:G:A	857	1.68858	0.162067	10.419	2.04368e-25
BMI	MC4R	MISS_REVEL_05	18:60371808:C:T	857	1.688	0.162067	10.4155	2.12102e-25
BMI	MC4R	MISS_REVEL_05	18:60371986:C:A	857	1.68787	0.162067	10.4146	2.13929e-25
BMI	MC4R	MISS_REVEL_05	18:60372100:A:G	857	1.68739	0.162067	10.4117	2.20618e-25
BMI	MC4R	MISS_REVEL_05	18:60371695:C:A	856	1.68772	0.162162	10.4076	2.30314e-25
BMI	MC4R	MISS_REVEL_05	18:60371913:T:C	857	1.68637	0.162067	10.4054	2.35755e-25
BMI	MC4R	MISS_REVEL_05	18:60371832:A:T	857	1.6863	0.162067	10.4049	2.36905e-25
BMI	MC4R	MISS_REVEL_05	18:60372078:A:G	858	1.68518	0.161973	10.4041	2.38893e-25
BMI	MC4R	MISS_REVEL_05	NA	858	1.68518	0.161973	10.4041	2.38893e-25
BMI	MC4R	MISS_REVEL_05	18:60372115:T:C	852	1.69109	0.162541	10.4041	2.39035e-25
BMI	MC4R	MISS_REVEL_05	18:60371830:A:G	857	1.68526	0.162067	10.3985	2.5337e-25
BMI	MC4R	MISS_REVEL_05	18:60371586:A:G	857	1.68523	0.162067	10.3983	2.539e-25
BMI	MC4R	MISS_REVEL_05	18:60371481:A:G	857	1.68448	0.162067	10.3937	2.66408e-25
BMI	MC4R	MISS_REVEL_05	18:60372059:A:T	857	1.68379	0.162067	10.3894	2.78694e-25
BMI	MC4R	MISS_REVEL_05	18:60371700:A:G	857	1.68345	0.162067	10.3874	2.84755e-25
BMI	MC4R	MISS_REVEL_05	18:60372158:T:G	857	1.6834	0.162067	10.387	2.85836e-25
BMI	MC4R	MISS_REVEL_05	18:60371577:C:G	857	1.68302	0.162067	10.3847	2.92787e-25
BMI	MC4R	MISS_REVEL_05	18:60372045:A:T	856	1.68243	0.162162	10.375	3.24162e-25
BMI	MC4R	MISS_REVEL_05	18:60371901:G:A	857	1.68082	0.162067	10.3711	3.37562e-25
BMI	MC4R	MISS_REVEL_05	18:60371868:A:T	857	1.67911	0.162067	10.3606	3.76862e-25
BMI	MC4R	MISS_REVEL_05	18:60372069:C:T	857	1.67899	0.162067	10.3598	3.79882e-25
BMI	MC4R	MISS_REVEL_05	18:60371628:A:G	856	1.6798	0.162162	10.3588	3.83964e-25
BMI	MC4R	MISS_REVEL_05	18:60371428:C:T	846	1.68909	0.163114	10.3552	3.98677e-25
BMI	MC4R	MISS_REVEL_05	18:60372178:T:A	857	1.67807	0.162067	10.3542	4.0306e-25
BMI	MC4R	MISS_REVEL_05	18:60371427:T:A	856	1.67567	0.162161	10.3333	5.0099e-25
BMI	MC4R	MISS_REVEL_05	18:60372111:T:C	845	1.68642	0.163209	10.3329	5.03287e-25
BMI	MC4R	MISS_REVEL_05	18:60371913:T:G	854	1.67726	0.162351	10.3311	5.12909e-25
BMI	MC4R	MISS_REVEL_05	18:60371943:G:A	857	1.67393	0.162067	10.3287	5.26001e-25
BMI	MC4R	MISS_REVEL_05	18:60371500:A:T	857	1.67389	0.162066	10.3284	5.2718e-25
BMI	MC4R	MISS_REVEL_05	18:60371529:T:C	852	1.67875	0.162537	10.3284	5.27304e-25
BMI	MC4R	MISS_REVEL_05	18:60371403:A:C	853	1.67755	0.162446	10.3268	5.36313e-25
BMI	MC4R	MISS_REVEL_05	18:60371451:A:G	854	1.67617	0.162351	10.3243	5.5035e-25
BMI	MC4R	MISS_REVEL_05	18:60371892:T:C	855	1.67438	0.162256	10.3194	5.79436e-25
BMI	MC4R	MISS_REVEL_05	18:60371625:T:A	857	1.67202	0.162066	10.3169	5.94394e-25
BMI	MC4R	MISS_REVEL_05	18:60372113:C:T	854	1.67235	0.162351	10.3009	7.02475e-25
BMI	MC4R	MISS_REVEL_05	18:60371475:A:G	857	1.66804	0.162066	10.2924	7.67155e-25
BMI	MC4R	MISS_REVEL_05	18:60371940:A:G	768	1.75753	0.171185	10.2669	9.9956e-25
BMI	MC4R	MISS_REVEL_05	18:60371539:A:G	856	1.66439	0.162159	10.264	1.03003e-24
BMI	MC4R	MISS_REVEL_05	18:60371944:A:G	848	1.66343	0.162923	10.2099	1.80087e-24
BMI	MC4R	MISS_REVEL_05	18:60371763:C:T	854	1.65753	0.162349	10.2097	1.80546e-24
BMI	MC4R	MISS_REVEL_05	18:60371812:A:G	842	1.66542	0.163499	10.1861	2.29966e-24
BMI	MC4R	MISS_REVEL_05	18:60371857:G:A	824	1.67399	0.165273	10.1286	4.14756e-24
BMI	MC4R	MISS_REVEL_05	18:60371436:C:T	847	1.63877	0.163012	10.0531	8.95197e-24
BMI	MC4R	MISS_REVEL_05	18:60371454:G:T	842	1.64107	0.1635	10.0371	1.05264e-23
BMI	MC4R	MISS_REVEL_05	18:60372045:A:G	844	1.63868	0.163306	10.0344	1.08179e-23
BMI	MC4R	MISS_REVEL_05	18:60371970:G:A	808	1.65244	0.166899	9.90085	4.14878e-23
BMI	MC4R	MISS_REVEL_05	18:60371538:C:T	827	1.62569	0.16497	9.85449	6.58766e-23
BMI	MC4R	MISS_REVEL_05	18:60371856:C:T	822	1.61967	0.165471	9.78828	1.27049e-22
BMI	MC4R	MISS_REVEL_05	18:60372144:A:G	812	1.60599	0.166487	9.64637	5.11609e-22
BMI	MC4R	MISS_REVEL_05	18:60372169:C:T	802	1.43911	0.167496	8.59189	8.57984e-18
BMI	MC4R	MISS_REVEL_07	18:60371596:C:T	264	2.29087	0.291844	7.84963	4.18131e-15
BMI	MC4R	MISS_REVEL_07	18:60371601:A:T	399	1.69408	0.237425	7.13521	9.67715e-13
BMI	MC4R	MISS_REVEL_07	18:60371445:T:A	407	1.67489	0.235082	7.12469	1.04464e-12
BMI	MC4R	MISS_REVEL_07	18:60371673:A:G	409	1.65334	0.234506	7.05032	1.78752e-12
BMI	MC4R	MISS_REVEL_07	18:60371467:A:G	398	1.66733	0.237723	7.01376	2.32309e-12
BMI	MC4R	MISS_REVEL_07	18:60371832:A:G	412	1.63249	0.233652	6.98685	2.81493e-12
BMI	MC4R	MISS_REVEL_07	18:60371499:A:C	410	1.63307	0.234222	6.97234	3.12119e-12
BMI	MC4R	MISS_REVEL_07	18:60371808:C:A	413	1.62536	0.233369	6.96474	3.29422e-12
BMI	MC4R	MISS_REVEL_07	18:60371466:G:A	413	1.62139	0.23337	6.94772	3.71712e-12
BMI	MC4R	MISS_REVEL_07	18:60371619:G:T	408	1.62788	0.234794	6.93324	4.11828e-12
BMI	MC4R	MISS_REVEL_07	18:60372123:T:C	360	1.73184	0.249941	6.92898	4.24407e-12
BMI	MC4R	MISS_REVEL_07	18:60372157:C:T	413	1.61609	0.23337	6.92502	4.36466e-12
BMI	MC4R	MISS_REVEL_07	18:60371880:T:G	413	1.61475	0.233369	6.91928	4.545e-12
BMI	MC4R	MISS_REVEL_07	18:60371829:C:G	413	1.61304	0.23337	6.91194	4.78662e-12
BMI	MC4R	MISS_REVEL_07	18:60372153:A:G	413	1.61294	0.23337	6.91152	4.80069e-12
BMI	MC4R	MISS_REVEL_07	18:60371913:T:C	413	1.60836	0.23337	6.89189	5.51247e-12
BMI	MC4R	MISS_REVEL_07	18:60371832:A:T	413	1.6082	0.23337	6.89121	5.53859e-12
BMI	MC4R	MISS_REVEL_07	NA	414	1.60608	0.233088	6.89046	5.56796e-12
BMI	MC4R	MISS_REVEL_07	18:60371830:A:G	413	1.60605	0.23337	6.88199	5.90941e-12
BMI	MC4R	MISS_REVEL_07	18:60371481:A:G	413	1.60444	0.23337	6.87509	6.20236e-12
BMI	MC4R	MISS_REVEL_07	18:60371700:A:G	413	1.6023	0.233369	6.86594	6.61348e-12
BMI	MC4R	MISS_REVEL_07	18:60372158:T:G	413	1.60218	0.23337	6.86542	6.63762e-12
BMI	MC4R	MISS_REVEL_07	18:60371577:C:G	413	1.60141	0.23337	6.86211	6.79308e-12
BMI	MC4R	MISS_REVEL_07	18:60371427:T:A	412	1.58593	0.233653	6.78757	1.14167e-11
BMI	MC4R	MISS_REVEL_07	18:60371913:T:G	410	1.58882	0.234221	6.7834	1.17515e-11
BMI	MC4R	MISS_REVEL_07	18:60372111:T:C	401	1.60616	0.236828	6.78195	1.18697e-11
BMI	MC4R	MISS_REVEL_07	18:60371500:A:T	413	1.58247	0.233368	6.78099	1.19492e-11
BMI	MC4R	MISS_REVEL_07	18:60371892:T:C	411	1.58302	0.233935	6.76693	1.3169e-11
BMI	MC4R	MISS_REVEL_07	18:60371539:A:G	412	1.56251	0.233648	6.68745	2.27335e-11
BMI	MC4R	MISS_REVEL_07	18:60371763:C:T	410	1.54772	0.234219	6.60803	3.89879e-11
BMI	MC4R	MISS_REVEL_07	18:60371944:A:G	404	1.55851	0.235953	6.60516	3.97495e-11
BMI	MC4R	MISS_REVEL_07	18:60371454:G:T	398	1.50963	0.237721	6.35042	2.14924e-10
BMI	MC4R	MISS_REVEL_07	18:60371538:C:T	383	1.47134	0.242321	6.07187	1.26525e-09
BMI	MC4R	MISS_REVEL_07	18:60372169:C:T	358	1.04269	0.250599	4.16078	3.17221e-05
T2D	NAA15	HC_PTV	4:139336946:CAT:C	37	1.46598	0.381332	3.84436	0.000120869
T2D	NAA15	HC_PTV	4:139336847:G:T	32	1.64283	0.393482	4.1751	2.97856e-05
T2D	NAA15	HC_PTV	4:139360607:G:GAA	38	1.55633	0.368548	4.22288	2.41201e-05
T2D	NAA15	HC_PTV	4:139360498:A:C	38	1.56119	0.36871	4.23419	2.29376e-05
T2D	NAA15	HC_PTV	4:139378813:AT:A	38	1.56587	0.368813	4.2457	2.1791e-05
T2D	NAA15	HC_PTV	4:139361723:G:A	38	1.57797	0.368785	4.27882	1.87884e-05
T2D	NAA15	HC_PTV	4:139301832:G:T	38	1.58461	0.368596	4.29903	1.71545e-05
T2D	NAA15	HC_PTV	4:139336904:TATGA:T	38	1.59315	0.368168	4.32723	1.50997e-05
T2D	NAA15	HC_PTV	4:139386174:C:T	36	1.63122	0.373388	4.36871	1.24981e-05
T2D	NAA15	HC_PTV	4:139384828:TCAG:T	37	1.6181	0.369754	4.37616	1.20787e-05
T2D	NAA15	HC_PTV	NA	39	1.66063	0.357761	4.64174	3.45493e-06
T2D	NAA15	HC_PTV	4:139361919:G:T	38	1.67943	0.359493	4.67167	2.98756e-06
T2D	NAA15	HC_PTV	4:139388006:TGGATATGAAGA:T	38	1.68097	0.359596	4.67461	2.94511e-06
T2D	NAA15	HC_PTV	4:139341059:AG:A	38	1.69183	0.360113	4.69805	2.62655e-06
T2D	NAA15	HC_PTV	4:139386131:A:G	38	1.69358	0.360168	4.7022	2.57375e-06
T2D	NAA15	HC_PTV	4:139376394:AT:A	38	1.6963	0.360233	4.70889	2.49069e-06
T2D	NAA15	HC_PTV	4:139301832:G:C	38	1.69646	0.360235	4.70931	2.48555e-06
T2D	NAA15	HC_PTV	4:139334259:G:GT	38	1.69979	0.360282	4.71793	2.38255e-06
T2D	NAA15	HC_PTV	4:139340950:A:T	38	1.70416	0.360298	4.72986	2.24678e-06
T2D	NAA15	HC_PTV	4:139334180:T:TA	38	1.70545	0.360295	4.73348	2.20698e-06
T2D	NAA15	HC_PTV	4:139354090:A:AC	38	1.70968	0.36024	4.74593	2.07548e-06
T2D	NAA15	HC_PTV	4:139378844:CTT:C	38	1.71498	0.360102	4.76249	1.91217e-06
T2D	NAA15	HC_PTV	4:139387934:T:TA	38	1.71686	0.360036	4.76858	1.85531e-06
T2D	NAA15	HC_PTV	4:139336854:TG:T	38	1.72252	0.359767	4.78789	1.68541e-06
T2D	NAA15	HC_PTV	4:139344340:G:A	38	1.72252	0.359766	4.7879	1.68535e-06
T2D	NAA15	HC_PTV	4:139378856:T:A	38	1.7357	0.358781	4.83777	1.31302e-06
T2D	NAA15	HC_PTV	4:139361829:C:T	35	1.78437	0.367693	4.85288	1.21681e-06
BMI	PCSK1	HC_PTV	5:96398922:A:C	125	2.26921	0.424055	5.35121	8.74064e-08
BMI	PCSK1	HC_PTV	5:96410797:C:A	127	2.246	0.420704	5.33865	9.3681e-08
BMI	PCSK1	HC_PTV	5:96400071:G:A	123	2.28077	0.427488	5.33528	9.54386e-08
BMI	PCSK1	HC_PTV	5:96429260:G:A	129	2.20427	0.41743	5.28057	1.2884e-07
BMI	PCSK1	HC_PTV	5:96398918:G:A	128	2.20807	0.419058	5.26912	1.37138e-07
BMI	PCSK1	HC_PTV	5:96393192:CA:C	129	2.19375	0.41743	5.25537	1.47794e-07
BMI	PCSK1	HC_PTV	5:96399954:T:A	129	2.1877	0.417431	5.24086	1.59899e-07
BMI	PCSK1	HC_PTV	5:96432913:C:A	129	2.18518	0.417431	5.23484	1.65194e-07
BMI	PCSK1	HC_PTV	5:96397382:C:T	129	2.18512	0.417431	5.23468	1.65337e-07
BMI	PCSK1	HC_PTV	5:96429269:TG:T	129	2.1849	0.417431	5.23416	1.65803e-07
BMI	PCSK1	HC_PTV	5:96393258:G:A	128	2.18706	0.419058	5.21899	1.79971e-07
BMI	PCSK1	HC_PTV	5:96410935:G:GC	128	2.1633	0.419059	5.16228	2.44051e-07
BMI	PCSK1	HC_PTV	5:96410935:GC:G	129	2.15464	0.417432	5.16165	2.44878e-07
BMI	PCSK1	HC_PTV	5:96423401:CAA:C	129	2.15311	0.417432	5.15799	2.49716e-07
BMI	PCSK1	HC_PTV	5:96425892:AC:A	128	2.15923	0.419059	5.15256	2.57052e-07
BMI	PCSK1	HC_PTV	5:96408324:C:G	129	2.14589	0.417431	5.14071	2.73807e-07
BMI	PCSK1	HC_PTV	NA	130	2.1363	0.415823	5.13753	2.78479e-07
BMI	PCSK1	HC_PTV	5:96416062:AC:A	129	2.14442	0.417432	5.13718	2.79006e-07
BMI	PCSK1	HC_PTV	5:96416067:G:T	129	2.1408	0.417432	5.1285	2.92165e-07
BMI	PCSK1	HC_PTV	5:96432981:G:GCA	129	2.13779	0.417432	5.12129	3.03569e-07
BMI	PCSK1	HC_PTV	5:96408310:A:AG	128	2.1446	0.419059	5.11765	3.09488e-07
BMI	PCSK1	HC_PTV	5:96410797:CGCTGCTGTAAGAGGTG:C	121	2.20515	0.431007	5.11628	3.11746e-07
BMI	PCSK1	HC_PTV	5:96421905:G:A	127	2.14764	0.420705	5.10485	3.31177e-07
BMI	PCSK1	HC_PTV	5:96410844:CAGGGGGAT:C	128	2.13677	0.419059	5.09897	3.41638e-07
BMI	PCSK1	HC_PTV	5:96408221:A:C	129	2.1234	0.417432	5.08681	3.64273e-07
BMI	PCSK1	HC_PTV	5:96394866:C:A	128	2.13051	0.419059	5.08403	3.69654e-07
BMI	PCSK1	HC_PTV	5:96429229:A:C	129	2.11947	0.417432	5.0774	3.82781e-07
BMI	PCSK1	HC_PTV	5:96429234:CT:C	129	2.11294	0.417431	5.06177	4.15542e-07
BMI	PCSK1	HC_PTV	5:96408308:GCAGGTCAGCGC:G	129	2.11248	0.417432	5.06065	4.17975e-07
BMI	PCSK1	HC_PTV	5:96425827:C:T	126	2.13618	0.422372	5.05758	4.24777e-07
BMI	PCSK1	HC_PTV	5:96393380:T:G	129	2.10668	0.417431	5.04676	4.49521e-07
BMI	PCSK1	HC_PTV	5:96412452:C:A	119	2.18138	0.434607	5.01919	5.19079e-07
BMI	PCSK1	HC_PTV	5:96397471:T:C	129	2.08532	0.41743	4.99561	5.86711e-07
BMI	PCSK1	HC_PTV	5:96394941:G:A	128	2.05983	0.419058	4.91539	8.86341e-07
BMI	PCSK1	HC_PTV	5:96410983:T:TC	129	2.04879	0.417429	4.90812	9.19839e-07
BMI	PCSK1	HC_PTV	5:96410840:G:C	112	2.19464	0.447978	4.89898	9.63647e-07
BMI	PCSK1	HC_PTV	5:96393077:TA:T	129	2.0385	0.417429	4.88346	1.04275e-06
BMI	PCSK1	HC_PTV	5:96393210:GT:G	129	2.03219	0.417428	4.86836	1.12565e-06
BMI	PCSK1	HC_PTV	5:96416072:T:A	127	2.04328	0.420702	4.85684	1.19311e-06
BMI	PCSK1	HC_PTV	5:96429319:T:C	128	2.02148	0.41905	4.82395	1.40786e-06
BMI	PCSK1	HC_PTV	5:96425819:C:G	122	2.02394	0.429236	4.71522	2.4152e-06
BMI	PCSK1	HC_PTV	5:96400170:G:A	118	2.01224	0.436439	4.6106	4.0162e-06
BMI	PCSK1	HC_PTV	5:96399993:T:A	122	1.97759	0.429232	4.60727	4.08085e-06
BMI	PTPRG	HC_PTV	3:62243856:C:T	231	1.91235	0.311984	6.12963	8.81519e-10
BMI	PTPRG	HC_PTV	3:62273846:T:C	244	1.83931	0.303564	6.05906	1.37023e-09
BMI	PTPRG	HC_PTV	3:62255214:AG:A	245	1.81029	0.302946	5.97563	2.2937e-09
BMI	PTPRG	HC_PTV	3:62273059:G:GT	245	1.7951	0.302946	5.92548	3.1159e-09
BMI	PTPRG	HC_PTV	3:62271382:G:C	245	1.79299	0.302946	5.91849	3.25121e-09
BMI	PTPRG	HC_PTV	3:62203235:G:A	247	1.78509	0.301716	5.91644	3.29208e-09
BMI	PTPRG	HC_PTV	3:62195171:G:C	247	1.78445	0.301716	5.91434	3.33437e-09
BMI	PTPRG	HC_PTV	3:62277680:GT:G	246	1.78737	0.30233	5.91197	3.38265e-09
BMI	PTPRG	HC_PTV	3:62203262:TG:T	245	1.7866	0.302947	5.89739	3.69531e-09
BMI	PTPRG	HC_PTV	3:62203731:CA:C	244	1.79002	0.303565	5.89667	3.71156e-09
BMI	PTPRG	HC_PTV	3:62292557:G:GT	247	1.77868	0.301717	5.8952	3.74476e-09
BMI	PTPRG	HC_PTV	3:62275890:T:TGC	247	1.77719	0.301717	5.89025	3.85872e-09
BMI	PTPRG	HC_PTV	3:62273836:C:T	242	1.79481	0.304818	5.88813	3.90857e-09
BMI	PTPRG	HC_PTV	3:62255216:G:A	247	1.77591	0.301717	5.88602	3.95863e-09
BMI	PTPRG	HC_PTV	3:61562361:TG:T	247	1.7744	0.301718	5.88101	4.08036e-09
BMI	PTPRG	HC_PTV	3:62157184:G:GA	247	1.77437	0.301718	5.88088	4.08351e-09
BMI	PTPRG	HC_PTV	3:62281710:G:C	246	1.77785	0.30233	5.8805	4.09301e-09
BMI	PTPRG	HC_PTV	3:62271381:A:G	247	1.77413	0.301717	5.88011	4.10261e-09
BMI	PTPRG	HC_PTV	3:62231248:AG:A	247	1.77367	0.301718	5.87858	4.14083e-09
BMI	PTPRG	HC_PTV	3:62282869:AGTAT:A	246	1.7758	0.30233	5.87373	4.26363e-09
BMI	PTPRG	HC_PTV	3:62078260:T:C	246	1.77569	0.30233	5.87336	4.27336e-09
BMI	PTPRG	HC_PTV	3:62273759:TA:T	247	1.77185	0.301718	5.87253	4.29465e-09
BMI	PTPRG	HC_PTV	3:62191550:C:CT	247	1.77156	0.301717	5.87159	4.31916e-09
BMI	PTPRG	HC_PTV	3:62277620:C:T	238	1.80449	0.307366	5.87081	4.33951e-09
BMI	PTPRG	HC_PTV	3:62292495:TG:T	247	1.77086	0.301717	5.86926	4.38023e-09
BMI	PTPRG	HC_PTV	3:62195061:G:A	247	1.77078	0.301717	5.86901	4.38681e-09
BMI	PTPRG	HC_PTV	3:62231227:GGTGTA:G	247	1.77075	0.301717	5.86891	4.38966e-09
BMI	PTPRG	HC_PTV	3:62255147:A:T	247	1.77008	0.301717	5.86667	4.44931e-09
BMI	PTPRG	HC_PTV	3:62168049:C:T	247	1.76998	0.301717	5.86635	4.45796e-09
BMI	PTPRG	HC_PTV	3:61562342:TC:T	247	1.76988	0.301718	5.86602	4.46678e-09
BMI	PTPRG	HC_PTV	3:61748877:G:T	247	1.76903	0.301718	5.86318	4.54371e-09
BMI	PTPRG	HC_PTV	3:62267479:C:CAA	247	1.76886	0.301718	5.86262	4.55924e-09
BMI	PTPRG	HC_PTV	3:62191468:G:T	247	1.76796	0.301717	5.85966	4.64107e-09
BMI	PTPRG	HC_PTV	3:62271435:ATCAC:A	247	1.76714	0.301717	5.85693	4.7181e-09
BMI	PTPRG	HC_PTV	3:62267813:A:AG	247	1.76676	0.301718	5.85568	4.75379e-09
BMI	PTPRG	HC_PTV	3:62203554:G:T	247	1.76661	0.301717	5.85518	4.76804e-09
BMI	PTPRG	HC_PTV	3:62203545:G:T	247	1.76649	0.301717	5.85478	4.77946e-09
BMI	PTPRG	HC_PTV	3:62281711:T:C	247	1.76644	0.301718	5.85462	4.78422e-09
BMI	PTPRG	HC_PTV	3:62231244:TC:T	247	1.76565	0.301718	5.85198	4.86065e-09
BMI	PTPRG	HC_PTV	3:62275907:G:GT	247	1.76407	0.301718	5.84675	5.01578e-09
BMI	PTPRG	HC_PTV	3:62272944:A:C	247	1.76315	0.301719	5.84368	5.10929e-09
BMI	PTPRG	HC_PTV	3:62277012:G:GA	247	1.76298	0.301718	5.84313	5.12603e-09
BMI	PTPRG	HC_PTV	3:62262883:ACATTTTAG:A	247	1.76162	0.301718	5.83864	5.26636e-09
BMI	PTPRG	HC_PTV	3:62203381:TCCCCAGCACTGTGTGGCCCACGCGCCTCCCGACGGCCGCCTCAGCCAGCAAGCAGGCGGCTAGG:T	247	1.76106	0.301718	5.83677	5.32569e-09
BMI	PTPRG	HC_PTV	3:62132599:TAGGTCAGTCCGA:T	247	1.76008	0.301718	5.83352	5.43052e-09
BMI	PTPRG	HC_PTV	3:62195152:C:T	247	1.75861	0.301717	5.82865	5.59131e-09
BMI	PTPRG	HC_PTV	3:62132670:T:G	247	1.75841	0.301718	5.82801	5.6129e-09
BMI	PTPRG	HC_PTV	3:62292479:G:T	247	1.75836	0.301718	5.82784	5.61845e-09
BMI	PTPRG	HC_PTV	3:62275932:CAAAG:C	246	1.76184	0.302331	5.82752	5.62918e-09
BMI	PTPRG	HC_PTV	3:62292520:GATCA:G	243	1.77246	0.304189	5.82683	5.65249e-09
BMI	PTPRG	HC_PTV	3:62271432:AG:A	247	1.7573	0.301718	5.82431	5.73853e-09
BMI	PTPRG	HC_PTV	3:62157158:AC:A	247	1.75729	0.301718	5.82429	5.73909e-09
BMI	PTPRG	HC_PTV	3:62203305:C:T	247	1.75723	0.301718	5.82409	5.74603e-09
BMI	PTPRG	HC_PTV	3:62273082:G:A	246	1.76066	0.30233	5.82364	5.76168e-09
BMI	PTPRG	HC_PTV	3:62168164:G:A	247	1.75709	0.301718	5.82362	5.76215e-09
BMI	PTPRG	HC_PTV	3:62277674:A:AGCTT	247	1.75623	0.301718	5.82076	5.86168e-09
BMI	PTPRG	HC_PTV	3:62267764:G:A	247	1.756	0.301717	5.82002	5.88776e-09
BMI	PTPRG	HC_PTV	3:62191563:AC:A	246	1.75915	0.30233	5.81865	5.93626e-09
BMI	PTPRG	HC_PTV	3:62243877:A:AT	247	1.75542	0.301717	5.81809	5.95608e-09
BMI	PTPRG	HC_PTV	3:61562313:G:A	247	1.7547	0.301718	5.81569	6.04206e-09
BMI	PTPRG	HC_PTV	3:62243805:A:G	247	1.75469	0.301718	5.81567	6.04303e-09
BMI	PTPRG	HC_PTV	3:62203641:G:T	247	1.7543	0.301718	5.81439	6.08947e-09
BMI	PTPRG	HC_PTV	3:62195171:G:T	247	1.75408	0.301718	5.81366	6.11602e-09
BMI	PTPRG	HC_PTV	3:62168102:CT:C	247	1.75408	0.301718	5.81363	6.11707e-09
BMI	PTPRG	HC_PTV	3:62203890:A:T	247	1.75324	0.301718	5.81085	6.21953e-09
BMI	PTPRG	HC_PTV	3:62275918:C:T	247	1.75304	0.301718	5.8102	6.24366e-09
BMI	PTPRG	HC_PTV	3:62281710:G:A	247	1.75279	0.301718	5.80935	6.27541e-09
BMI	PTPRG	HC_PTV	3:62273824:C:T	247	1.75251	0.301718	5.80844	6.30983e-09
BMI	PTPRG	HC_PTV	3:62201516:C:T	247	1.75138	0.301718	5.80468	6.45296e-09
BMI	PTPRG	HC_PTV	3:62203484:GC:G	247	1.75102	0.301718	5.8035	6.49849e-09
BMI	PTPRG	HC_PTV	NA	248	1.74746	0.301109	5.80341	6.50217e-09
BMI	PTPRG	HC_PTV	3:62262895:G:A	247	1.75089	0.301718	5.80307	6.51525e-09
BMI	PTPRG	HC_PTV	3:62292530:AT:A	247	1.75043	0.301718	5.80153	6.57527e-09
BMI	PTPRG	HC_PTV	3:62203710:C:T	247	1.7503	0.301718	5.80113	6.59107e-09
BMI	PTPRG	HC_PTV	3:62203285:G:GC	247	1.74985	0.301718	5.79963	6.65045e-09
BMI	PTPRG	HC_PTV	3:62293304:GT:G	247	1.7491	0.301714	5.79721	6.74711e-09
BMI	PTPRG	HC_PTV	3:62276983:C:T	246	1.75252	0.30233	5.79672	6.76682e-09
BMI	PTPRG	HC_PTV	3:62218905:G:A	247	1.7489	0.301718	5.79648	6.77629e-09
BMI	PTPRG	HC_PTV	3:62292506:CAGGTTGCAAAAATGATCAATCTTATGAGGCCTGGA:C	236	1.78913	0.308666	5.79634	6.78214e-09
BMI	PTPRG	HC_PTV	3:61562373:G:C	247	1.74868	0.301717	5.79577	6.80513e-09
BMI	PTPRG	HC_PTV	3:61748978:C:G	247	1.74858	0.301718	5.79543	6.81882e-09
BMI	PTPRG	HC_PTV	3:62132601:G:C	247	1.74856	0.301718	5.79535	6.82214e-09
BMI	PTPRG	HC_PTV	3:62293169:C:G	247	1.74741	0.301718	5.79153	6.97931e-09
BMI	PTPRG	HC_PTV	3:62281574:GT:G	244	1.75758	0.303565	5.7898	7.05159e-09
BMI	PTPRG	HC_PTV	3:61989802:CA:C	246	1.75023	0.30233	5.78912	7.07998e-09
BMI	PTPRG	HC_PTV	3:62203593:G:T	246	1.74854	0.30233	5.78354	7.31901e-09
BMI	PTPRG	HC_PTV	3:62203321:C:A	247	1.74469	0.301718	5.78254	7.36268e-09
BMI	PTPRG	HC_PTV	3:62255132:G:GA	247	1.74467	0.301718	5.78245	7.36649e-09
BMI	PTPRG	HC_PTV	3:62003371:CT:C	247	1.74463	0.301718	5.78231	7.3727e-09
BMI	PTPRG	HC_PTV	3:62282851:CCACCATTGTT:C	247	1.74449	0.301718	5.78185	7.3928e-09
BMI	PTPRG	HC_PTV	3:62293259:TA:T	247	1.74358	0.301718	5.77885	7.52606e-09
BMI	PTPRG	HC_PTV	3:62271466:TC:T	247	1.74289	0.301718	5.77656	7.62889e-09
BMI	PTPRG	HC_PTV	3:62269035:C:T	246	1.74589	0.30233	5.77477	7.71056e-09
BMI	PTPRG	HC_PTV	3:61989782:G:A	247	1.74102	0.301718	5.77036	7.91489e-09
BMI	PTPRG	HC_PTV	3:61748981:TG:T	247	1.74086	0.301718	5.76981	7.941e-09
BMI	PTPRG	HC_PTV	3:61562318:AT:A	247	1.74068	0.301718	5.76924	7.96799e-09
BMI	PTPRG	HC_PTV	3:61989806:T:C	247	1.74063	0.301718	5.76907	7.97607e-09
BMI	PTPRG	HC_PTV	3:62281701:GC:G	247	1.7403	0.301718	5.76799	8.02737e-09
BMI	PTPRG	HC_PTV	3:62191612:G:T	247	1.73978	0.301718	5.76623	8.11125e-09
BMI	PTPRG	HC_PTV	3:62218853:GA:G	246	1.74225	0.30233	5.76273	8.28165e-09
BMI	PTPRG	HC_PTV	3:62218951:CA:C	247	1.73739	0.301718	5.75834	8.49983e-09
BMI	PTPRG	HC_PTV	3:62157134:T:A	247	1.73736	0.301718	5.75822	8.50545e-09
BMI	PTPRG	HC_PTV	3:62167970:G:A	246	1.74059	0.30233	5.75726	8.55429e-09
BMI	PTPRG	HC_PTV	3:62267446:GA:G	247	1.73703	0.301717	5.75713	8.56082e-09
BMI	PTPRG	HC_PTV	3:62262866:C:CA	247	1.7369	0.301718	5.75671	8.58211e-09
BMI	PTPRG	HC_PTV	3:62273845:G:A	247	1.73523	0.301718	5.75116	8.86892e-09
BMI	PTPRG	HC_PTV	3:62168151:GA:G	247	1.73418	0.301718	5.7477	9.05215e-09
BMI	PTPRG	HC_PTV	3:62203378:CT:C	244	1.7439	0.303567	5.74471	9.21324e-09
BMI	PTPRG	HC_PTV	3:62292557:G:T	247	1.73325	0.301717	5.74463	9.21788e-09
BMI	PTPRG	HC_PTV	3:62203519:AG:A	247	1.73308	0.301718	5.74404	9.25009e-09
BMI	PTPRG	HC_PTV	3:62273810:TA:T	246	1.7363	0.30233	5.74304	9.30477e-09
BMI	PTPRG	HC_PTV	3:62267708:C:CA	247	1.73247	0.301717	5.74204	9.35992e-09
BMI	PTPRG	HC_PTV	3:62203219:C:A	247	1.73222	0.301718	5.7412	9.40668e-09
BMI	PTPRG	HC_PTV	3:62273059:G:GTAAC	247	1.73206	0.301718	5.74068	9.43557e-09
BMI	PTPRG	HC_PTV	3:62203931:AT:A	247	1.73166	0.301717	5.73935	9.50985e-09
BMI	PTPRG	HC_PTV	3:62267493:G:T	247	1.73148	0.301717	5.73877	9.54221e-09
BMI	PTPRG	HC_PTV	3:62157218:C:G	246	1.73491	0.30233	5.73846	9.55971e-09
BMI	PTPRG	HC_PTV	3:62275967:G:T	245	1.73687	0.302948	5.73323	9.85932e-09
BMI	PTPRG	HC_PTV	3:62271481:T:TC	247	1.72947	0.301718	5.73208	9.92674e-09
BMI	PTPRG	HC_PTV	3:61562317:G:A	247	1.72919	0.301717	5.73118	9.97956e-09
BMI	PTPRG	HC_PTV	3:62203908:GA:G	247	1.72528	0.301717	5.71819	1.07727e-08
BMI	PTPRG	HC_PTV	3:62203899:TC:T	247	1.72523	0.301717	5.71803	1.07827e-08
BMI	PTPRG	HC_PTV	3:62275966:T:TG	247	1.72472	0.301717	5.71636	1.08896e-08
BMI	PTPRG	HC_PTV	3:62132651:AGGGTGTCGTACATCATG:A	247	1.72215	0.301717	5.70783	1.14491e-08
BMI	PTPRG	HC_PTV	3:62191624:AC:A	247	1.7193	0.301717	5.69839	1.21017e-08
BMI	PTPRG	HC_PTV	3:62281707:C:T	247	1.7185	0.301715	5.69576	1.22893e-08
BMI	PTPRG	HC_PTV	3:62003498:G:A	247	1.7176	0.301717	5.69276	1.25076e-08
BMI	PTPRG	HC_PTV	3:62273009:C:CAA	247	1.71175	0.301717	5.67338	1.40087e-08
BMI	PTPRG	HC_PTV	3:62277049:G:A	246	1.71486	0.302329	5.67215	1.41101e-08
BMI	PTPRG	HC_PTV	3:62195060:A:G	247	1.71136	0.301717	5.67208	1.41154e-08
BMI	PTPRG	HC_PTV	3:61562289:T:TG	246	1.70863	0.302329	5.65156	1.59088e-08
BMI	PTPRG	HC_PTV	3:62203823:GC:G	247	1.70494	0.301716	5.65079	1.59798e-08
BMI	PTPRG	HC_PTV	3:62231302:A:AG	246	1.7046	0.302329	5.63824	1.71895e-08
BMI	PTPRG	HC_PTV	3:62275965:A:ATG	247	1.70039	0.301716	5.63572	1.74429e-08
BMI	PTPRG	HC_PTV	3:62255216:G:T	247	1.69288	0.301715	5.61084	2.01462e-08
BMI	PTPRG	HC_PTV	3:62293241:C:CA	246	1.69213	0.302329	5.59697	2.18247e-08
BMI	PTPRG	HC_PTV	3:62293164:C:T	245	1.69425	0.302944	5.59262	2.23795e-08
BMI	PTPRG	HC_PTV	3:62271431:C:T	246	1.69071	0.302329	5.59231	2.2419e-08
BMI	PTPRG	HC_PTV	3:62191654:G:C	247	1.68538	0.301715	5.58602	2.3246e-08
BMI	PTPRG	HC_PTV	3:61989714:CGT:C	247	1.68429	0.301715	5.58239	2.37366e-08
BMI	PTPRG	HC_PTV	3:62231258:CAGACGTT:C	246	1.68753	0.302328	5.58179	2.3819e-08
BMI	PTPRG	HC_PTV	3:62292435:C:G	247	1.68196	0.301714	5.57469	2.48104e-08
BMI	PTPRG	HC_PTV	3:62292529:T:TATGA	247	1.6783	0.301714	5.56253	2.66027e-08
BMI	PTPRG	HC_PTV	3:61562303:G:T	245	1.68386	0.302944	5.5583	2.72559e-08
BMI	PTPRG	HC_PTV	3:62218849:A:G	247	1.63822	0.301708	5.42983	5.64355e-08
BMI	PTPRG	HC_PTV	3:62195107:C:T	239	1.63403	0.306719	5.32745	9.96478e-08
BMI	PTPRG	HC_PTV	3:62281593:C:T	245	1.61016	0.30294	5.31512	1.06634e-07
BMI	RIF1	HC_PTV	2:151420212:C:T	116	2.67015	0.44019	6.06591	1.31309e-09
BMI	RIF1	HC_PTV	2:151463509:GTTTGC:G	116	2.66504	0.440192	6.05428	1.41148e-09
BMI	RIF1	HC_PTV	2:151464641:GC:G	116	2.66494	0.440189	6.05407	1.41332e-09
BMI	RIF1	HC_PTV	2:151455104:C:T	116	2.65747	0.440191	6.03708	1.57038e-09
BMI	RIF1	HC_PTV	2:151473963:G:C	116	2.65481	0.44019	6.03105	1.63019e-09
BMI	RIF1	HC_PTV	2:151436862:C:T	115	2.66144	0.442101	6.01997	1.74575e-09
BMI	RIF1	HC_PTV	2:151436920:T:TGGGAC	116	2.64962	0.440191	6.01925	1.75356e-09
BMI	RIF1	HC_PTV	2:151465609:TG:T	116	2.64693	0.440191	6.01314	1.82092e-09
BMI	RIF1	HC_PTV	2:151468699:T:A	116	2.64409	0.440192	6.00667	1.89503e-09
BMI	RIF1	HC_PTV	2:151443661:G:A	116	2.64104	0.440192	5.99975	1.97766e-09
BMI	RIF1	HC_PTV	2:151443602:T:TC	116	2.63615	0.440191	5.98865	2.11736e-09
BMI	RIF1	HC_PTV	2:151422960:C:G	116	2.63548	0.440192	5.98712	2.13746e-09
BMI	RIF1	HC_PTV	2:151465808:AAAATT:A	116	2.63405	0.440192	5.98387	2.18045e-09
BMI	RIF1	HC_PTV	2:151466066:A:ATT	116	2.63331	0.440191	5.9822	2.203e-09
BMI	RIF1	HC_PTV	2:151465138:C:CA	116	2.63299	0.440191	5.98146	2.21299e-09
BMI	RIF1	HC_PTV	2:151463087:TAGTACAGA:T	116	2.63263	0.440191	5.98064	2.2242e-09
BMI	RIF1	HC_PTV	2:151463578:A:AAT	116	2.63251	0.440192	5.98038	2.2277e-09
BMI	RIF1	HC_PTV	2:151465147:CTT:C	116	2.63223	0.440191	5.97974	2.23645e-09
BMI	RIF1	HC_PTV	2:151468540:A:T	116	2.62979	0.440191	5.97419	2.31397e-09
BMI	RIF1	HC_PTV	2:151433148:ACT:A	116	2.62558	0.440192	5.96462	2.45381e-09
BMI	RIF1	HC_PTV	2:151420270:C:A	116	2.62475	0.440192	5.96274	2.48219e-09
BMI	RIF1	HC_PTV	2:151475046:C:G	114	2.64735	0.444037	5.96201	2.49331e-09
BMI	RIF1	HC_PTV	2:151455160:G:T	116	2.62395	0.440191	5.96093	2.50985e-09
BMI	RIF1	HC_PTV	2:151475040:G:A	116	2.62146	0.440192	5.95526	2.59835e-09
BMI	RIF1	HC_PTV	2:151433179:G:A	116	2.62064	0.440193	5.9534	2.62805e-09
BMI	RIF1	HC_PTV	2:151468472:A:G	115	2.62911	0.442102	5.94683	2.73569e-09
BMI	RIF1	HC_PTV	2:151463847:C:T	116	2.61725	0.440191	5.94573	2.75424e-09
BMI	RIF1	HC_PTV	2:151416901:G:GGTAT	116	2.61596	0.440191	5.94279	2.80401e-09
BMI	RIF1	HC_PTV	2:151461277:TCAAAA:T	116	2.61569	0.440192	5.94216	2.81485e-09
BMI	RIF1	HC_PTV	2:151465824:CAAATG:C	116	2.61546	0.440191	5.94165	2.82357e-09
BMI	RIF1	HC_PTV	2:151465784:TACTG:T	116	2.61305	0.440192	5.93615	2.91987e-09
BMI	RIF1	HC_PTV	2:151440031:CAAAA:C	115	2.61778	0.442101	5.92122	3.19775e-09
BMI	RIF1	HC_PTV	2:151464440:G:GC	116	2.60559	0.440193	5.91921	3.237e-09
BMI	RIF1	HC_PTV	2:151464576:C:T	115	2.61305	0.442101	5.91052	3.41249e-09
BMI	RIF1	HC_PTV	2:151464920:CAAAG:C	116	2.60142	0.440192	5.90974	3.42868e-09
BMI	RIF1	HC_PTV	2:151464623:G:GATAT	116	2.60074	0.440192	5.90821	3.46085e-09
BMI	RIF1	HC_PTV	2:151437004:G:C	117	2.58836	0.438307	5.90535	3.52136e-09
BMI	RIF1	HC_PTV	NA	117	2.58836	0.438307	5.90535	3.52136e-09
BMI	RIF1	HC_PTV	2:151464406:TATGTC:T	116	2.59674	0.440192	5.89912	3.65699e-09
BMI	RIF1	HC_PTV	2:151463781:CGTTCAGAA:C	116	2.59472	0.440192	5.89452	3.76025e-09
BMI	RIF1	HC_PTV	2:151464680:CAA:C	116	2.59388	0.440193	5.89261	3.80389e-09
BMI	RIF1	HC_PTV	2:151416558:CA:C	116	2.59276	0.440192	5.89007	3.86292e-09
BMI	RIF1	HC_PTV	2:151443316:G:GT	115	2.60356	0.442102	5.88904	3.88691e-09
BMI	RIF1	HC_PTV	2:151443287:T:G	116	2.59169	0.440192	5.88763	3.92034e-09
BMI	RIF1	HC_PTV	2:151462241:G:A	116	2.58803	0.440192	5.87933	4.12193e-09
BMI	RIF1	HC_PTV	2:151464580:ACT:A	116	2.58784	0.440192	5.87888	4.13332e-09
BMI	RIF1	HC_PTV	2:151464648:G:GA	116	2.58718	0.440192	5.87738	4.17074e-09
BMI	RIF1	HC_PTV	2:151465308:CAA:C	116	2.58704	0.440192	5.87708	4.1785e-09
BMI	RIF1	HC_PTV	2:151446424:A:G	116	2.58546	0.440193	5.87347	4.27046e-09
BMI	RIF1	HC_PTV	2:151463410:CAG:C	115	2.59601	0.4421	5.872	4.30863e-09
BMI	RIF1	HC_PTV	2:151463309:AAAAGC:A	116	2.58062	0.440192	5.86249	4.56265e-09
BMI	RIF1	HC_PTV	2:151465776:GAAAC:G	116	2.57959	0.440192	5.86015	4.62763e-09
BMI	RIF1	HC_PTV	2:151457884:CAG:C	116	2.57457	0.440192	5.84874	4.95616e-09
BMI	RIF1	HC_PTV	2:151457964:G:C	116	2.57432	0.440192	5.84818	4.97292e-09
BMI	RIF1	HC_PTV	2:151466116:ATAAGG:A	116	2.57409	0.440192	5.84764	4.98904e-09
BMI	RIF1	HC_PTV	2:151410439:C:T	116	2.57306	0.440192	5.84531	5.05954e-09
BMI	RIF1	HC_PTV	2:151460092:AAAAG:A	115	2.58254	0.442101	5.84151	5.17632e-09
BMI	RIF1	HC_PTV	2:151454893:A:G	116	2.56767	0.440192	5.83308	5.44495e-09
BMI	RIF1	HC_PTV	2:151463925:AT:A	116	2.56221	0.440192	5.82066	5.86525e-09
BMI	RIF1	HC_PTV	2:151458824:C:T	116	2.56138	0.440192	5.81877	5.93196e-09
BMI	RIF1	HC_PTV	2:151465890:TCA:T	115	2.56406	0.442102	5.7997	6.64757e-09
BMI	RIF1	HC_PTV	2:151464583:CTT:C	115	2.56203	0.442102	5.79512	6.83158e-09
BMI	RIF1	HC_PTV	2:151468751:CAT:C	116	2.55065	0.440192	5.7944	6.86104e-09
BMI	RIF1	HC_PTV	2:151410528:G:T	116	2.54887	0.440192	5.79035	7.02829e-09
BMI	RIF1	HC_PTV	2:151464805:CA:C	116	2.54796	0.440192	5.78829	7.11519e-09
BMI	RIF1	HC_PTV	2:151464027:A:T	115	2.55477	0.442101	5.7787	7.53257e-09
BMI	RIF1	HC_PTV	2:151463038:GA:G	116	2.54218	0.440192	5.77516	7.69282e-09
BMI	RIF1	HC_PTV	2:151465047:TC:T	116	2.5341	0.440191	5.75682	8.57639e-09
BMI	RIF1	HC_PTV	2:151463948:GA:G	116	2.53215	0.440191	5.75238	8.80468e-09
BMI	RIF1	HC_PTV	2:151464026:T:TA	116	2.50702	0.44019	5.69532	1.23214e-08
BMI	RIF1	HC_PTV	2:151463291:T:TA	116	2.50346	0.44019	5.68723	1.29192e-08
BMI	RIF1	HC_PTV	2:151445431:CAG:C	115	2.51058	0.4421	5.67876	1.35749e-08
BMI	RIF1	HC_PTV	2:151440072:T:TAA	116	2.49666	0.44019	5.67177	1.41409e-08
BMI	RIF1	HC_PTV	2:151474855:A:T	116	2.47854	0.440189	5.63063	1.79648e-08
BMI	RIF1	HC_PTV	2:151459995:AACAG:A	110	2.52311	0.452037	5.58165	2.38381e-08
BMI	RIF1	HC_PTV	2:151460001:CAG:C	114	2.46489	0.444028	5.55121	2.83856e-08
BMI	RIF1	HC_PTV	2:151460120:G:A	105	2.55838	0.46267	5.5296	3.21135e-08
BMI	RIF1	HC_PTV	2:151465715:CTTTG:C	113	2.46048	0.445992	5.51686	3.45286e-08
BMI	RIF1	HC_PTV	2:151435527:C:A	114	2.44174	0.444032	5.49901	3.82126e-08
BMI	RIF1	HC_PTV	2:151465556:AGAAAC:A	114	2.3953	0.44403	5.39445	6.87675e-08
T2D	RMC1	HC_PTV	18:23527797:TTAAG:T	131	0.861715	0.23088	3.73231	0.00018973
T2D	RMC1	HC_PTV	18:23526698:AAG:A	104	1.02024	0.250021	4.08061	4.49173e-05
T2D	RMC1	HC_PTV	18:23529178:G:C	134	0.933661	0.223485	4.17773	2.94427e-05
T2D	RMC1	HC_PTV	18:23524479:C:T	135	0.936256	0.223342	4.19203	2.7647e-05
T2D	RMC1	HC_PTV	18:23507983:A:G	132	0.962545	0.224145	4.29429	1.75251e-05
T2D	RMC1	HC_PTV	18:23531623:AG:A	137	0.955835	0.219676	4.3511	1.35454e-05
T2D	RMC1	HC_PTV	18:23524175:G:C	137	0.957952	0.21974	4.35948	1.30371e-05
T2D	RMC1	HC_PTV	18:23530441:G:GTGTT	137	0.963509	0.219812	4.38334	1.16876e-05
T2D	RMC1	HC_PTV	18:23507984:G:A	137	0.965006	0.219807	4.39025	1.13223e-05
T2D	RMC1	HC_PTV	18:23508015:C:T	137	0.966931	0.219785	4.39944	1.08532e-05
T2D	RMC1	HC_PTV	18:23527887:CAG:C	135	0.969716	0.220112	4.40556	1.05511e-05
T2D	RMC1	HC_PTV	18:23526766:G:A	137	0.970019	0.219715	4.4149	1.01055e-05
T2D	RMC1	HC_PTV	18:23504377:GCTGTTCGATCTGGTGGAGCTACTGGCGTGGTAGTTAA:G	135	0.972764	0.220208	4.41748	9.986e-06
T2D	RMC1	HC_PTV	18:23530387:C:T	134	0.989079	0.220537	4.48487	7.29578e-06
T2D	RMC1	HC_PTV	NA	138	1.00035	0.216705	4.61617	3.90887e-06
T2D	RMC1	HC_PTV	18:23520280:C:T	130	1.02275	0.221309	4.62137	3.81206e-06
T2D	RMC1	HC_PTV	18:23530498:C:T	137	1.00324	0.21683	4.62685	3.71278e-06
T2D	RMC1	HC_PTV	18:23526687:CCAGA:C	137	1.00469	0.216878	4.63251	3.61267e-06
T2D	RMC1	HC_PTV	18:23515931:G:T	137	1.00518	0.216892	4.63449	3.57811e-06
T2D	RMC1	HC_PTV	18:23530577:AC:A	137	1.00571	0.216906	4.63662	3.54145e-06
T2D	RMC1	HC_PTV	18:23515854:A:T	137	1.00601	0.216913	4.63786	3.52037e-06
T2D	RMC1	HC_PTV	18:23520250:GTTACC:G	137	1.00626	0.216919	4.63886	3.50337e-06
T2D	RMC1	HC_PTV	18:23530588:C:T	137	1.00718	0.216938	4.6427	3.4388e-06
T2D	RMC1	HC_PTV	18:23520273:T:TC	137	1.00783	0.216949	4.64548	3.39282e-06
T2D	RMC1	HC_PTV	18:23509280:G:T	137	1.00785	0.216949	4.64554	3.39185e-06
T2D	RMC1	HC_PTV	18:23516398:G:T	137	1.00805	0.216952	4.64641	3.37766e-06
T2D	RMC1	HC_PTV	18:23531669:G:GGA	137	1.00843	0.216958	4.64806	3.3507e-06
T2D	RMC1	HC_PTV	18:23524175:G:T	137	1.00862	0.21696	4.64886	3.33768e-06
T2D	RMC1	HC_PTV	18:23530454:TA:T	137	1.00924	0.216966	4.65158	3.29408e-06
T2D	RMC1	HC_PTV	18:23527902:G:T	137	1.00934	0.216967	4.65206	3.28634e-06
T2D	RMC1	HC_PTV	18:23509241:A:AT	137	1.00965	0.21697	4.65341	3.26498e-06
T2D	RMC1	HC_PTV	18:23518893:C:G	136	1.01026	0.217086	4.65373	3.25987e-06
T2D	RMC1	HC_PTV	18:23518916:T:A	137	1.00982	0.21697	4.65417	3.25291e-06
T2D	RMC1	HC_PTV	18:23526720:C:T	137	1.00983	0.216971	4.65421	3.25233e-06
T2D	RMC1	HC_PTV	18:23527874:C:G	137	1.01024	0.216973	4.65607	3.22299e-06
T2D	RMC1	HC_PTV	18:23529251:C:T	137	1.01057	0.216974	4.65758	3.19946e-06
T2D	RMC1	HC_PTV	18:23530573:C:T	136	1.01138	0.217099	4.65862	3.1833e-06
T2D	RMC1	HC_PTV	18:23526652:T:TC	131	1.03085	0.221161	4.66107	3.14565e-06
T2D	RMC1	HC_PTV	18:23530248:TAG:T	137	1.01151	0.216975	4.66189	3.13322e-06
T2D	RMC1	HC_PTV	18:23504383:C:T	137	1.01167	0.216974	4.66265	3.1217e-06
T2D	RMC1	HC_PTV	18:23527793:A:C	137	1.01184	0.216974	4.66341	3.11015e-06
T2D	RMC1	HC_PTV	18:23529177:A:G	137	1.01274	0.21697	4.66764	3.04678e-06
T2D	RMC1	HC_PTV	18:23529635:G:T	136	1.01443	0.217173	4.67109	2.9961e-06
T2D	RMC1	HC_PTV	18:23526695:A:AG	137	1.01352	0.216963	4.67141	2.9914e-06
T2D	RMC1	HC_PTV	18:23530051:C:CA	136	1.01508	0.217176	4.67401	2.95379e-06
T2D	RMC1	HC_PTV	18:23529252:AGT:A	137	1.01501	0.216941	4.67873	2.88654e-06
T2D	RMC1	HC_PTV	18:23520212:T:TA	137	1.01547	0.216932	4.68103	2.85433e-06
T2D	RMC1	HC_PTV	18:23526746:CCTGT:C	137	1.01583	0.216924	4.68287	2.82883e-06
T2D	RMC1	HC_PTV	18:23520200:A:C	137	1.01651	0.216909	4.68637	2.78094e-06
T2D	RMC1	HC_PTV	18:23530454:T:TA	137	1.01697	0.216896	4.68873	2.74904e-06
T2D	RMC1	HC_PTV	18:23507055:G:T	137	1.01759	0.216879	4.692	2.70543e-06
T2D	RMC1	HC_PTV	18:23531697:CA:C	136	1.02797	0.217198	4.73288	2.21356e-06
T2D	RMC1	HC_PTV	18:23518978:C:T	135	1.03436	0.217442	4.75693	1.9656e-06
T2D	RMC1	HC_PTV	18:23527806:TCAGA:T	133	1.03685	0.217876	4.7589	1.9465e-06
T2D	RMC1	HC_PTV	18:23529299:G:A	133	1.07149	0.217675	4.92244	8.54731e-07
BMI	SLTM	HC_PTV	15:58893820:C:G	94	3.51878	0.488977	7.19621	6.19977e-13
BMI	SLTM	HC_PTV	15:58883788:T:C	101	3.24773	0.471733	6.88468	5.79898e-12
BMI	SLTM	HC_PTV	15:58894552:G:A	95	3.3345	0.486401	6.85544	7.11762e-12
BMI	SLTM	HC_PTV	15:58880039:CCGGAGCCACTTCCTCTTGGCATGGAATTGCCACTGATTTGTACAATTCTATTAATTGGGGATGCGTTA:C	101	3.23103	0.471732	6.84928	7.43118e-12
BMI	SLTM	HC_PTV	15:58913697:C:CT	101	3.22178	0.471733	6.82966	8.52155e-12
BMI	SLTM	HC_PTV	15:58913697:CT:C	102	3.18763	0.469415	6.79065	1.11759e-11
BMI	SLTM	HC_PTV	15:58899523:TTTTC:T	102	3.17835	0.469415	6.77087	1.28159e-11
BMI	SLTM	HC_PTV	15:58880007:G:A	99	3.22167	0.476474	6.76149	1.36733e-11
BMI	SLTM	HC_PTV	15:58913501:G:A	102	3.17308	0.469416	6.75963	1.38504e-11
BMI	SLTM	HC_PTV	15:58893924:GCTTT:G	102	3.16775	0.469415	6.7483	1.49757e-11
BMI	SLTM	HC_PTV	15:58913695:TC:T	102	3.16714	0.469416	6.74699	1.51112e-11
BMI	SLTM	HC_PTV	15:58886974:C:A	102	3.15427	0.469416	6.71956	1.82472e-11
BMI	SLTM	HC_PTV	15:58916991:G:GT	102	3.15297	0.469416	6.7168	1.8597e-11
BMI	SLTM	HC_PTV	15:58893841:C:CT	102	3.15156	0.469416	6.71379	1.89848e-11
BMI	SLTM	HC_PTV	15:58894148:C:A	102	3.14452	0.469416	6.69878	2.10401e-11
BMI	SLTM	HC_PTV	15:58883632:TGTTGG:T	102	3.14385	0.469417	6.69734	2.12475e-11
BMI	SLTM	HC_PTV	15:58890325:TTC:T	99	3.19053	0.476474	6.69612	2.14263e-11
BMI	SLTM	HC_PTV	15:58894520:T:TA	102	3.13538	0.469416	6.67933	2.40305e-11
BMI	SLTM	HC_PTV	15:58913498:C:A	102	3.13509	0.469417	6.6787	2.41338e-11
BMI	SLTM	HC_PTV	15:58890334:TCTCTA:T	102	3.13453	0.469416	6.67751	2.43291e-11
BMI	SLTM	HC_PTV	15:58888477:GT:G	102	3.1338	0.469417	6.67594	2.45916e-11
BMI	SLTM	HC_PTV	15:58913579:CAG:C	102	3.13353	0.469416	6.67537	2.46879e-11
BMI	SLTM	HC_PTV	15:58893827:G:A	102	3.13276	0.469417	6.67372	2.49673e-11
BMI	SLTM	HC_PTV	15:58894110:A:ATT	102	3.12242	0.469417	6.65169	2.90055e-11
BMI	SLTM	HC_PTV	15:58890300:TC:T	102	3.1204	0.469417	6.64741	2.98618e-11
BMI	SLTM	HC_PTV	15:58887509:TC:T	103	3.10465	0.467132	6.64618	3.01111e-11
BMI	SLTM	HC_PTV	15:58892916:G:A	103	3.10465	0.467132	6.64618	3.01111e-11
BMI	SLTM	HC_PTV	15:58893972:GAC:G	103	3.10465	0.467132	6.64618	3.01111e-11
BMI	SLTM	HC_PTV	15:58912611:CTAAG:C	103	3.10465	0.467132	6.64618	3.01111e-11
BMI	SLTM	HC_PTV	NA	103	3.10465	0.467132	6.64618	3.01111e-11
BMI	SLTM	HC_PTV	15:58894507:TTGAAGACA:T	102	3.11684	0.469416	6.63982	3.1439e-11
BMI	SLTM	HC_PTV	15:58893929:C:CT	102	3.11672	0.469417	6.63956	3.14963e-11
BMI	SLTM	HC_PTV	15:58894160:TCTTC:T	102	3.11561	0.469416	6.6372	3.20044e-11
BMI	SLTM	HC_PTV	15:58890434:A:ACG	102	3.11101	0.469417	6.6274	3.42015e-11
BMI	SLTM	HC_PTV	15:58883765:CAT:C	102	3.11036	0.469417	6.626	3.45263e-11
BMI	SLTM	HC_PTV	15:58890427:G:A	102	3.10146	0.469417	6.60705	3.9247e-11
BMI	SLTM	HC_PTV	15:58887386:G:A	102	3.10085	0.469417	6.60574	3.95954e-11
BMI	SLTM	HC_PTV	15:58890364:GCT:G	102	3.09769	0.469417	6.59902	4.14319e-11
BMI	SLTM	HC_PTV	15:58892984:ATC:A	102	3.09502	0.469417	6.59333	4.30516e-11
BMI	SLTM	HC_PTV	15:58889524:G:A	102	3.08886	0.469416	6.58021	4.70277e-11
BMI	SLTM	HC_PTV	15:58883723:CT:C	102	3.0861	0.469417	6.57432	4.89243e-11
BMI	SLTM	HC_PTV	15:58880108:C:T	98	3.1463	0.478899	6.56987	5.0409e-11
BMI	SLTM	HC_PTV	15:58887377:G:A	102	3.07593	0.469417	6.55266	5.65762e-11
BMI	SLTM	HC_PTV	15:58890375:CTCTG:C	101	3.0857	0.471732	6.54121	6.10831e-11
BMI	SLTM	HC_PTV	15:58887305:G:A	102	3.06909	0.469416	6.53809	6.23701e-11
BMI	SLTM	HC_PTV	15:58890460:G:A	102	3.06874	0.469417	6.53736	6.26781e-11
BMI	SLTM	HC_PTV	15:58888554:G:A	102	3.06744	0.469417	6.53456	6.38588e-11
BMI	SLTM	HC_PTV	15:58888508:G:GT	102	3.06716	0.469416	6.53399	6.41037e-11
BMI	SLTM	HC_PTV	15:58933520:G:A	102	3.05264	0.469416	6.50305	7.87865e-11
BMI	SLTM	HC_PTV	15:58890325:TTCTC:T	102	3.04809	0.469416	6.49336	8.4024e-11
BMI	SLTM	HC_PTV	15:58912604:C:CA	102	3.04708	0.469416	6.4912	8.52372e-11
BMI	SLTM	HC_PTV	15:58894118:T:A	102	3.0365	0.469416	6.46869	9.89508e-11
BMI	SLTM	HC_PTV	15:58893339:T:TA	102	3.03131	0.469415	6.45763	1.06458e-10
BMI	SLTM	HC_PTV	15:58888440:G:A	102	3.02691	0.469415	6.44827	1.13243e-10
BMI	SLTM	HC_PTV	15:58890436:GCT:G	102	3.02367	0.469415	6.44136	1.18518e-10
BMI	SLTM	HC_PTV	15:58889517:CTT:C	102	3.0076	0.469415	6.40714	1.48413e-10
BMI	SLTM	HC_PTV	15:58890324:ATT:A	102	3.00602	0.469414	6.40376	1.51737e-10
BMI	SLTM	HC_PTV	15:58899696:ACTTG:A	102	2.97655	0.469413	6.341	2.28473e-10
BMI	SLTM	HC_PTV	15:58893301:G:C	101	2.98206	0.471732	6.32152	2.5923e-10
BMI	SLTM	HC_PTV	15:58888538:C:T	102	2.96428	0.469412	6.31488	2.70605e-10
BMI	SLTM	HC_PTV	15:58894110:A:AT	98	3.0235	0.478899	6.31343	2.73152e-10
BMI	SLTM	HC_PTV	15:58913565:CTT:C	101	2.97665	0.471733	6.31005	2.79194e-10
BMI	SLTM	HC_PTV	15:58890364:G:GCT	98	3.01285	0.478899	6.29119	3.15301e-10
BMI	SLTM	HC_PTV	15:58888432:CCT:C	102	2.94368	0.469411	6.27101	3.59009e-10
BMI	SLTM	HC_PTV	15:58888500:G:A	101	2.95618	0.471732	6.26665	3.692e-10
BMI	SLTM	HC_PTV	15:58880010:G:A	100	2.95786	0.474084	6.23912	4.40417e-10
BMI	TNK2	HC_PTV	3:195884927:A:AGGGGCCCCTCCCCTGCT	658	0.928153	0.184933	5.01885	5.19992e-07
BMI	TNK2	HC_PTV	3:195866886:CACTT:C	693	0.886561	0.180206	4.9197	8.67072e-07
BMI	TNK2	HC_PTV	3:195868357:C:CG	605	0.940819	0.192849	4.87854	1.0691e-06
BMI	TNK2	HC_PTV	3:195885018:G:A	695	0.875265	0.179948	4.864	1.15076e-06
BMI	TNK2	HC_PTV	3:195883162:T:A	698	0.871465	0.179561	4.85331	1.21456e-06
BMI	TNK2	HC_PTV	3:195867513:G:A	698	0.864908	0.179561	4.8168	1.45925e-06
BMI	TNK2	HC_PTV	3:195879175:C:T	700	0.862019	0.179304	4.80758	1.52817e-06
BMI	TNK2	HC_PTV	3:195867266:T:G	692	0.866105	0.180337	4.80269	1.56593e-06
BMI	TNK2	HC_PTV	3:195868432:GCT:G	700	0.860817	0.179305	4.80087	1.58027e-06
BMI	TNK2	HC_PTV	3:195882237:ACAGCGTAGCGG:A	700	0.860351	0.179304	4.79827	1.6009e-06
BMI	TNK2	HC_PTV	3:195868382:C:T	693	0.864017	0.180207	4.79458	1.63064e-06
BMI	TNK2	HC_PTV	3:195868503:GC:G	699	0.859794	0.179433	4.79173	1.65396e-06
BMI	TNK2	HC_PTV	3:195867992:A:ACGTGTGGG	698	0.860293	0.179561	4.79108	1.65936e-06
BMI	TNK2	HC_PTV	3:195866969:G:GT	699	0.858839	0.179433	4.78641	1.6984e-06
BMI	TNK2	HC_PTV	3:195868357:C:CGG	700	0.857904	0.179304	4.78463	1.7135e-06
BMI	TNK2	HC_PTV	3:195879090:TG:T	696	0.858713	0.179816	4.7755	1.79312e-06
BMI	TNK2	HC_PTV	3:195885031:C:CACCT	701	0.855315	0.179177	4.77359	1.81023e-06
BMI	TNK2	HC_PTV	3:195868547:G:GT	701	0.854965	0.179177	4.77163	1.82794e-06
BMI	TNK2	HC_PTV	3:195868012:AG:A	701	0.854895	0.179177	4.77124	1.83147e-06
BMI	TNK2	HC_PTV	3:195886994:T:A	701	0.854718	0.179177	4.77025	1.84048e-06
BMI	TNK2	HC_PTV	3:195885035:T:C	700	0.854918	0.179305	4.76796	1.86153e-06
BMI	TNK2	HC_PTV	3:195868260:G:A	700	0.854878	0.179305	4.76774	1.86359e-06
BMI	TNK2	HC_PTV	3:195868210:AG:A	698	0.855311	0.179562	4.76333	1.90477e-06
BMI	TNK2	HC_PTV	3:195869522:TG:T	698	0.854873	0.179561	4.76089	1.92792e-06
BMI	TNK2	HC_PTV	3:195867770:GCGTACTT:G	701	0.852627	0.179177	4.75858	1.95018e-06
BMI	TNK2	HC_PTV	3:195872355:G:GGGGCTGGCTGATGTCCTGGGCCGAC	701	0.852544	0.179177	4.75812	1.95464e-06
BMI	TNK2	HC_PTV	3:195866892:T:TGG	701	0.852357	0.179177	4.75708	1.96473e-06
BMI	TNK2	HC_PTV	3:195869509:AG:A	701	0.852354	0.179177	4.75705	1.96498e-06
BMI	TNK2	HC_PTV	3:195866906:C:T	701	0.852069	0.179177	4.75547	1.98042e-06
BMI	TNK2	HC_PTV	3:195867394:T:TGGCCCATCGCCAGGGC	701	0.852	0.179177	4.75508	1.98429e-06
BMI	TNK2	HC_PTV	3:195884936:T:TC	701	0.851754	0.179177	4.75371	1.99779e-06
BMI	TNK2	HC_PTV	3:195884810:A:G	701	0.851671	0.179177	4.75325	2.00234e-06
BMI	TNK2	HC_PTV	3:195867995:TGTGGGCGC:T	701	0.851071	0.179177	4.74989	2.03585e-06
BMI	TNK2	HC_PTV	3:195868369:CGGGCGTGCGTCCCAGTCCACCACAGGCGTGGGGTGCAG:C	698	0.852606	0.179561	4.74827	2.05219e-06
BMI	TNK2	HC_PTV	3:195885010:CTCCAGTCGCTT:C	700	0.851344	0.179305	4.74803	2.0547e-06
BMI	TNK2	HC_PTV	3:195867590:A:AG	701	0.850702	0.179177	4.74783	2.05665e-06
BMI	TNK2	HC_PTV	3:195878329:G:GC	699	0.851516	0.179433	4.74559	2.07963e-06
BMI	TNK2	HC_PTV	3:195868499:CAGGGCCGT:C	701	0.850245	0.179177	4.74528	2.08277e-06
BMI	TNK2	HC_PTV	3:195868150:TGCGGAGCTGG:T	701	0.850147	0.179177	4.74474	2.08835e-06
BMI	TNK2	HC_PTV	3:195883207:G:A	699	0.850998	0.179433	4.74271	2.10938e-06
BMI	TNK2	HC_PTV	3:195867762:G:A	701	0.849359	0.179177	4.74033	2.13429e-06
BMI	TNK2	HC_PTV	3:195868710:C:G	701	0.849354	0.179177	4.74031	2.13455e-06
BMI	TNK2	HC_PTV	3:195868611:GC:G	701	0.849332	0.179177	4.74019	2.13582e-06
BMI	TNK2	HC_PTV	3:195867988:C:CTGGACGTG	701	0.849081	0.179177	4.73879	2.15062e-06
BMI	TNK2	HC_PTV	3:195868571:CTGGCCTTGGT:C	701	0.849048	0.179177	4.7386	2.15258e-06
BMI	TNK2	HC_PTV	3:195867733:AGCCCGCG:A	701	0.848935	0.179177	4.73797	2.15935e-06
BMI	TNK2	HC_PTV	3:195884847:G:GCACCACGCCAAAGGAAC	701	0.848855	0.179177	4.73752	2.16409e-06
BMI	TNK2	HC_PTV	3:195867967:GC:G	701	0.848813	0.179177	4.73729	2.16659e-06
BMI	TNK2	HC_PTV	3:195872352:G:A	700	0.849382	0.179305	4.73709	2.16871e-06
BMI	TNK2	HC_PTV	3:195879147:TG:T	700	0.849294	0.179305	4.73659	2.17409e-06
BMI	TNK2	HC_PTV	3:195866912:G:GC	698	0.850212	0.179561	4.73495	2.19168e-06
BMI	TNK2	HC_PTV	3:195868555:A:AG	701	0.848373	0.179177	4.73483	2.19297e-06
BMI	TNK2	HC_PTV	3:195868277:AC:A	701	0.84833	0.179177	4.7346	2.19554e-06
BMI	TNK2	HC_PTV	3:195867146:GAGTGAGCAGGAGGTGGCGGTACCTTCAGATACTGGGCAGCCCTCTGCACGCTCCAGCCGTGGCACTGC:G	700	0.848925	0.179305	4.73453	2.19622e-06
BMI	TNK2	HC_PTV	3:195866888:C:T	700	0.848811	0.179305	4.7339	2.20314e-06
BMI	TNK2	HC_PTV	3:195870181:G:GA	701	0.848114	0.179177	4.73339	2.20866e-06
BMI	TNK2	HC_PTV	3:195882241:CG:C	700	0.848296	0.179305	4.73102	2.23455e-06
BMI	TNK2	HC_PTV	3:195870178:G:GA	700	0.84825	0.179305	4.73077	2.23736e-06
BMI	TNK2	HC_PTV	3:195869498:C:CT	701	0.847634	0.179177	4.73071	2.23802e-06
BMI	TNK2	HC_PTV	3:195882117:A:ATCAGC	694	0.85162	0.180075	4.72926	2.25403e-06
BMI	TNK2	HC_PTV	3:195868317:CAA:C	699	0.848535	0.179433	4.72898	2.25712e-06
BMI	TNK2	HC_PTV	3:195868054:A:AC	700	0.847756	0.179305	4.72801	2.26799e-06
BMI	TNK2	HC_PTV	3:195867637:G:C	700	0.847588	0.179305	4.72707	2.27844e-06
BMI	TNK2	HC_PTV	3:195878349:T:C	701	0.846841	0.179177	4.72628	2.28736e-06
BMI	TNK2	HC_PTV	3:195868669:CA:C	697	0.849208	0.17969	4.72595	2.29102e-06
BMI	TNK2	HC_PTV	3:195867255:TG:T	697	0.849052	0.17969	4.72509	2.30078e-06
BMI	TNK2	HC_PTV	3:195872277:C:A	701	0.846597	0.179177	4.72492	2.30274e-06
BMI	TNK2	HC_PTV	3:195870108:TCTTA:T	701	0.846561	0.179177	4.72472	2.30503e-06
BMI	TNK2	HC_PTV	3:195867383:CG:C	699	0.847408	0.179433	4.7227	2.32804e-06
BMI	TNK2	HC_PTV	3:195888518:AG:A	701	0.846096	0.179177	4.72212	2.33466e-06
BMI	TNK2	HC_PTV	3:195872309:CG:C	701	0.846036	0.179177	4.72179	2.33847e-06
BMI	TNK2	HC_PTV	3:195878594:T:C	700	0.846312	0.179305	4.71995	2.35964e-06
BMI	TNK2	HC_PTV	3:195870113:C:T	700	0.846236	0.179305	4.71954	2.36441e-06
BMI	TNK2	HC_PTV	3:195884957:GC:G	702	0.844472	0.179049	4.71642	2.40097e-06
BMI	TNK2	HC_PTV	NA	702	0.844472	0.179049	4.71642	2.40097e-06
BMI	TNK2	HC_PTV	3:195870138:G:GA	701	0.844504	0.179177	4.71324	2.43881e-06
BMI	TNK2	HC_PTV	3:195867463:T:TG	701	0.844402	0.179177	4.71266	2.44568e-06
BMI	TNK2	HC_PTV	3:195867894:G:A	701	0.844298	0.179177	4.71209	2.45263e-06
BMI	TNK2	HC_PTV	3:195867970:CG:C	701	0.844211	0.179177	4.7116	2.45846e-06
BMI	TNK2	HC_PTV	3:195868711:T:C	701	0.844047	0.179177	4.71068	2.46956e-06
BMI	TNK2	HC_PTV	3:195882115:G:A	701	0.843888	0.179177	4.7098	2.48032e-06
BMI	TNK2	HC_PTV	3:195870174:CG:C	691	0.849936	0.180467	4.70965	2.48216e-06
BMI	TNK2	HC_PTV	3:195869494:TACTC:T	701	0.843704	0.179177	4.70877	2.49283e-06
BMI	TNK2	HC_PTV	3:195868437:G:A	701	0.843676	0.179177	4.70862	2.4947e-06
BMI	TNK2	HC_PTV	3:195869509:A:AG	701	0.843574	0.179177	4.70805	2.5017e-06
BMI	TNK2	HC_PTV	3:195868149:G:A	701	0.843116	0.179177	4.70549	2.53322e-06
BMI	TNK2	HC_PTV	3:195867168:C:A	698	0.844744	0.179561	4.70449	2.54576e-06
BMI	TNK2	HC_PTV	3:195884810:A:AC	701	0.842819	0.179177	4.70383	2.55394e-06
BMI	TNK2	HC_PTV	3:195867415:CCT:C	701	0.842615	0.179177	4.70269	2.56821e-06
BMI	TNK2	HC_PTV	3:195868246:G:GT	701	0.842301	0.179177	4.70094	2.59035e-06
BMI	TNK2	HC_PTV	3:195886990:G:T	700	0.842821	0.179305	4.70049	2.59612e-06
BMI	TNK2	HC_PTV	3:195868623:G:A	698	0.843369	0.179562	4.69682	2.64311e-06
BMI	TNK2	HC_PTV	3:195867670:CAAGTAA:C	701	0.840724	0.179177	4.69214	2.70438e-06
BMI	TNK2	HC_PTV	3:195870134:T:TG	643	0.876964	0.187071	4.68786	2.76146e-06
BMI	TNK2	HC_PTV	3:195867995:T:TGTGGGCGC	701	0.839523	0.179177	4.68544	2.79432e-06
BMI	TNK2	HC_PTV	3:195887031:C:T	701	0.83902	0.179177	4.68264	2.83286e-06
BMI	TNK2	HC_PTV	3:195868036:C:CA	700	0.839302	0.179305	4.68087	2.85739e-06
BMI	TNK2	HC_PTV	3:195887008:G:GC	701	0.838382	0.179177	4.67907	2.88256e-06
BMI	TNK2	HC_PTV	3:195886976:C:A	701	0.83819	0.179177	4.67801	2.89755e-06
BMI	TNK2	HC_PTV	3:195888429:G:GC	700	0.837919	0.179304	4.67318	2.96653e-06
BMI	TNK2	HC_PTV	3:195869518:G:A	700	0.837499	0.179305	4.67081	3.00095e-06
BMI	TNK2	HC_PTV	3:195872472:T:A	701	0.836497	0.179177	4.66856	3.03407e-06
BMI	TNK2	HC_PTV	3:195867360:C:A	701	0.83556	0.179177	4.66333	3.11222e-06
BMI	TNK2	HC_PTV	3:195888520:GA:G	701	0.834916	0.179177	4.65974	3.16694e-06
BMI	TNK2	HC_PTV	3:195879149:CGT:C	701	0.834861	0.179177	4.65943	3.17178e-06
BMI	TNK2	HC_PTV	3:195867761:TG:T	698	0.836257	0.179561	4.65724	3.20558e-06
BMI	TNK2	HC_PTV	3:195868069:AGAGGGGGCCGGGG:A	700	0.834433	0.179304	4.65372	3.2608e-06
BMI	TNK2	HC_PTV	3:195866907:C:T	700	0.833728	0.179305	4.64979	3.32366e-06
BMI	TNK2	HC_PTV	3:195886994:TG:T	700	0.833395	0.179304	4.64794	3.35352e-06
BMI	TNK2	HC_PTV	3:195868617:GCC:G	701	0.832553	0.179177	4.64655	3.37616e-06
BMI	TNK2	HC_PTV	3:195884998:TG:T	701	0.831595	0.179176	4.64121	3.46469e-06
BMI	TNK2	HC_PTV	3:195872254:TCCATCCCCGCCCAGTACTCACTCGTCAATCCTGTCCGGGAAGCC:T	700	0.831141	0.179305	4.63536	3.56416e-06
BMI	TNK2	HC_PTV	3:195869500:G:A	700	0.830436	0.179305	4.63142	3.63257e-06
BMI	TNK2	HC_PTV	3:195867261:G:A	694	0.833335	0.180078	4.62764	3.69952e-06
BMI	TNK2	HC_PTV	3:195867180:G:A	697	0.83084	0.179688	4.62379	3.76896e-06
BMI	TNK2	HC_PTV	3:195884863:ACCATCACCCAG:A	699	0.829614	0.179433	4.62354	3.77337e-06
BMI	TNK2	HC_PTV	3:195867225:G:A	695	0.831254	0.179948	4.6194	3.84943e-06
BMI	TNK2	HC_PTV	3:195867015:AC:A	701	0.826331	0.179176	4.61185	3.99207e-06
BMI	TNK2	HC_PTV	3:195867210:AC:A	701	0.825569	0.179176	4.6076	4.07454e-06
BMI	TNK2	HC_PTV	3:195867970:C:CG	690	0.831953	0.180598	4.60665	4.09304e-06
BMI	TNK2	HC_PTV	3:195868167:TG:T	700	0.823695	0.179304	4.59384	4.35267e-06
BMI	TNK2	HC_PTV	3:195868680:G:A	700	0.822327	0.179303	4.58625	4.51384e-06
BMI	TNK2	HC_PTV	3:195867546:CG:C	700	0.821074	0.179302	4.57927	4.66722e-06
BMI	TNK2	HC_PTV	3:195884950:CCCAGGGGCGGG:C	685	0.829585	0.181252	4.57698	4.71856e-06
BMI	TNK2	HC_PTV	3:195879100:CCA:C	698	0.81969	0.179559	4.56502	4.99581e-06
BMI	TNK2	HC_PTV	3:195888469:GT:G	700	0.813948	0.179303	4.53952	5.63955e-06
BMI	TNK2	HC_PTV	3:195868357:CG:C	690	0.817023	0.180596	4.52403	6.06881e-06
BMI	TNK2	HC_PTV	3:195888510:G:A	670	0.827408	0.18327	4.5147	6.34204e-06
BMI	TNK2	HC_PTV	3:195867868:CA:C	698	0.802513	0.179554	4.46948	7.84288e-06
BMI	TNK2	HC_PTV	3:195870134:TG:T	688	0.807793	0.180857	4.46647	7.95378e-06
BMI	TNK2	HC_PTV	3:195872369:TC:T	691	0.795482	0.180466	4.40793	1.04384e-05
BMI	TNK2	HC_PTV	3:195867660:G:A	680	0.801278	0.181918	4.40461	1.05997e-05
BMI	TNK2	HC_PTV	3:195868341:C:CGTCG	688	0.786938	0.180857	4.35115	1.3545e-05
BMI	TNK2	HC_PTV	3:195870174:C:CG	612	0.716249	0.191738	3.73556	0.000187321
T2D	TNRC6B	HC_PTV	22:40323146:TG:T	95	1.14766	0.252905	4.53791	5.68136e-06
T2D	TNRC6B	HC_PTV	22:40246040:C:T	95	1.14835	0.252926	4.54027	5.61814e-06
T2D	TNRC6B	HC_PTV	22:40312559:AC:A	95	1.14859	0.25293	4.54115	5.59493e-06
T2D	TNRC6B	HC_PTV	22:40315941:G:A	95	1.14911	0.252945	4.54293	5.54778e-06
T2D	TNRC6B	HC_PTV	22:40266367:C:T	95	1.15076	0.252978	4.54884	5.39423e-06
T2D	TNRC6B	HC_PTV	22:40266575:C:CT	95	1.15143	0.252989	4.5513	5.33145e-06
T2D	TNRC6B	HC_PTV	22:40265633:C:CA	95	1.15237	0.253001	4.55481	5.24331e-06
T2D	TNRC6B	HC_PTV	22:40312900:A:G	95	1.15272	0.253005	4.55612	5.2106e-06
T2D	TNRC6B	HC_PTV	22:40265266:C:T	95	1.15463	0.253015	4.56346	5.03171e-06
T2D	TNRC6B	HC_PTV	22:40266476:G:A	95	1.15467	0.253016	4.56364	5.02745e-06
T2D	TNRC6B	HC_PTV	22:40266058:C:T	95	1.15467	0.253015	4.56365	5.02721e-06
T2D	TNRC6B	HC_PTV	22:40266493:C:T	95	1.15496	0.253017	4.56477	5.00042e-06
T2D	TNRC6B	HC_PTV	22:40280075:C:T	95	1.15564	0.253016	4.56744	4.93706e-06
T2D	TNRC6B	HC_PTV	22:40285681:C:T	95	1.15779	0.253004	4.57617	4.73559e-06
T2D	TNRC6B	HC_PTV	22:40312998:G:A	95	1.15889	0.252989	4.5808	4.6319e-06
T2D	TNRC6B	HC_PTV	22:40315384:AAC:A	95	1.16105	0.252947	4.5901	4.43027e-06
T2D	TNRC6B	HC_PTV	22:40310959:CG:C	95	1.16219	0.252917	4.59516	4.32417e-06
T2D	TNRC6B	HC_PTV	22:40261832:TGC:T	95	1.16406	0.252857	4.60361	4.15225e-06
T2D	TNRC6B	HC_PTV	22:40266477:G:A	93	1.17507	0.253773	4.6304	3.64952e-06
T2D	TNRC6B	HC_PTV	22:40246012:TAGAG:T	92	1.21993	0.254264	4.79788	1.60357e-06
T2D	TNRC6B	HC_PTV	NA	96	1.2023	0.248578	4.83673	1.31995e-06
T2D	TNRC6B	HC_PTV	22:40315478:G:A	95	1.20728	0.248842	4.85158	1.22482e-06
T2D	TNRC6B	HC_PTV	22:40265752:C:T	95	1.20896	0.24891	4.85703	1.19158e-06
T2D	TNRC6B	HC_PTV	22:40321166:GCA:G	95	1.20929	0.248922	4.85813	1.185e-06
T2D	TNRC6B	HC_PTV	22:40266269:G:A	95	1.21015	0.24895	4.86103	1.16776e-06
T2D	TNRC6B	HC_PTV	22:40265098:CA:C	95	1.21043	0.248959	4.86197	1.16222e-06
T2D	TNRC6B	HC_PTV	22:40273541:GGCAGTGCTTCCTCCCACAACTCA:G	95	1.21052	0.248962	4.86225	1.16058e-06
T2D	TNRC6B	HC_PTV	22:40278046:T:C	95	1.21126	0.248983	4.86484	1.14551e-06
T2D	TNRC6B	HC_PTV	22:40301156:C:T	95	1.21145	0.248988	4.86549	1.14176e-06
T2D	TNRC6B	HC_PTV	22:40266564:TG:T	95	1.21173	0.248996	4.86645	1.13618e-06
T2D	TNRC6B	HC_PTV	22:40323088:CG:C	95	1.21184	0.248999	4.86683	1.134e-06
T2D	TNRC6B	HC_PTV	22:40266218:CAG:C	95	1.21189	0.249	4.86703	1.13287e-06
T2D	TNRC6B	HC_PTV	22:40246040:CAGTT:C	95	1.2119	0.249	4.86706	1.13273e-06
T2D	TNRC6B	HC_PTV	22:40315435:TC:T	95	1.21217	0.249007	4.86802	1.1272e-06
T2D	TNRC6B	HC_PTV	22:40281256:AG:A	95	1.21295	0.249024	4.87081	1.1114e-06
T2D	TNRC6B	HC_PTV	22:40280102:A:T	95	1.21308	0.249027	4.87126	1.10887e-06
T2D	TNRC6B	HC_PTV	22:40261897:T:TC	95	1.21512	0.24906	4.87884	1.0671e-06
T2D	TNRC6B	HC_PTV	22:40246103:G:T	95	1.21605	0.249069	4.88239	1.0481e-06
T2D	TNRC6B	HC_PTV	22:40315462:C:T	95	1.21679	0.249074	4.88526	1.03291e-06
T2D	TNRC6B	HC_PTV	22:40270163:TC:T	95	1.21697	0.249074	4.88595	1.02931e-06
T2D	TNRC6B	HC_PTV	22:40266790:TC:T	95	1.2174	0.249076	4.88768	1.02031e-06
T2D	TNRC6B	HC_PTV	22:40265479:C:T	95	1.21749	0.249077	4.88803	1.0185e-06
T2D	TNRC6B	HC_PTV	22:40266916:TG:T	95	1.21798	0.249077	4.88997	1.00852e-06
T2D	TNRC6B	HC_PTV	22:40315493:C:CA	94	1.21932	0.249331	4.89036	1.00653e-06
T2D	TNRC6B	HC_PTV	22:40261911:TGGTGGCAACAATGCCAAAAG:T	95	1.21862	0.249076	4.89258	9.95245e-07
T2D	TNRC6B	HC_PTV	22:40266784:C:T	95	1.21864	0.249076	4.89267	9.94793e-07
T2D	TNRC6B	HC_PTV	22:40280109:TG:T	95	1.21895	0.249075	4.89389	9.88641e-07
T2D	TNRC6B	HC_PTV	22:40246028:G:T	95	1.2193	0.249073	4.89534	9.8137e-07
T2D	TNRC6B	HC_PTV	22:40312503:A:G	94	1.22276	0.24946	4.90162	9.50498e-07
T2D	TNRC6B	HC_PTV	22:40285667:G:GA	95	1.22172	0.249052	4.9055	9.319e-07
T2D	TNRC6B	HC_PTV	22:40262019:CAA:C	95	1.22178	0.249049	4.90577	9.30634e-07
T2D	TNRC6B	HC_PTV	22:40262174:G:A	95	1.22278	0.249032	4.91012	9.10202e-07
T2D	TNRC6B	HC_PTV	22:40273538:C:T	94	1.22487	0.249423	4.91083	9.0693e-07
T2D	TNRC6B	HC_PTV	22:40261996:C:T	94	1.22619	0.249518	4.91425	8.91251e-07
T2D	TNRC6B	HC_PTV	22:40270170:G:A	95	1.22551	0.248964	4.92243	8.54746e-07
T2D	TNRC6B	HC_PTV	22:40273448:T:TG	95	1.22556	0.248963	4.92266	8.53773e-07
T2D	TNRC6B	HC_PTV	22:40285721:CT:C	95	1.22572	0.248958	4.9234	8.50554e-07
T2D	TNRC6B	HC_PTV	22:40264830:GC:G	95	1.22961	0.248806	4.94206	7.73014e-07
T2D	TNRC6B	HC_PTV	22:40281116:CA:C	94	1.23611	0.249432	4.95568	7.20769e-07
T2D	TNRC6B	HC_PTV	22:40270205:G:T	79	1.34868	0.264814	5.09292	3.52584e-07
T2D	TNRC6B	HC_PTV	22:40281161:G:T	85	1.37598	0.25424	5.41212	6.22826e-08
T2D	UBB	MISS_REVEL_05	17:16382476:C:A	59	1.08072	0.321032	3.3664	0.000761552
T2D	UBB	MISS_REVEL_05	17:16382371:T:C	64	1.16901	0.301747	3.87413	0.000107007
T2D	UBB	MISS_REVEL_05	17:16382476:C:G	64	1.17799	0.30186	3.90245	9.52234e-05
T2D	UBB	MISS_REVEL_05	17:16382073:C:G	65	1.22873	0.294741	4.16887	3.06117e-05
T2D	UBB	MISS_REVEL_05	17:16382083:A:G	65	1.24299	0.294714	4.21763	2.46889e-05
T2D	UBB	MISS_REVEL_05	17:16382476:C:T	65	1.2434	0.294703	4.21916	2.45214e-05
T2D	UBB	MISS_REVEL_05	17:16382556:T:G	64	1.251	0.295491	4.23363	2.29948e-05
T2D	UBB	MISS_REVEL_05	17:16381975:T:C	62	1.27262	0.29709	4.28361	1.83883e-05
T2D	UBB	MISS_REVEL_05	17:16381977:G:A	63	1.27466	0.296091	4.30495	1.67023e-05
T2D	UBB	MISS_REVEL_05	17:16382467:G:T	63	1.2756	0.296251	4.3058	1.66382e-05
T2D	UBB	MISS_REVEL_05	17:16381948:C:T	63	1.27846	0.296523	4.3115	1.62152e-05
T2D	UBB	MISS_REVEL_05	17:16382407:T:A	63	1.29022	0.296648	4.34933	1.36552e-05
T2D	UBB	MISS_REVEL_05	NA	66	1.29682	0.288313	4.49797	6.86043e-06
T2D	UBB	MISS_REVEL_05	17:16381954:A:G	65	1.30474	0.288849	4.51704	6.27112e-06
T2D	UBB	MISS_REVEL_05	17:16382290:A:G	65	1.30947	0.289067	4.53	5.8984e-06
T2D	UBB	MISS_REVEL_05	17:16382400:A:G	65	1.31032	0.289098	4.53244	5.83065e-06
T2D	UBB	MISS_REVEL_05	17:16382332:C:G	65	1.31036	0.2891	4.53256	5.82744e-06
T2D	UBB	MISS_REVEL_05	17:16382538:T:G	65	1.31176	0.289145	4.53668	5.71466e-06
T2D	UBB	MISS_REVEL_05	17:16382450:G:T	65	1.31296	0.289179	4.5403	5.61732e-06
T2D	UBB	MISS_REVEL_05	17:16382407:T:C	65	1.31312	0.289183	4.54079	5.6044e-06
T2D	UBB	MISS_REVEL_05	17:16382296:G:T	65	1.31385	0.289201	4.54304	5.54499e-06
T2D	UBB	MISS_REVEL_05	17:16382206:A:C	65	1.31391	0.289202	4.54323	5.53993e-06
T2D	UBB	MISS_REVEL_05	17:16382185:T:G	65	1.31664	0.289252	4.5519	5.31638e-06
T2D	UBB	MISS_REVEL_05	17:16382574:C:G	65	1.31809	0.289266	4.55668	5.19676e-06
T2D	UBB	MISS_REVEL_05	17:16382496:T:G	65	1.31816	0.289267	4.55691	5.19123e-06
T2D	UBB	MISS_REVEL_05	17:16381915:T:C	65	1.31969	0.289274	4.56207	5.06513e-06
T2D	UBB	MISS_REVEL_05	17:16381972:C:A	65	1.32107	0.289274	4.56686	4.95079e-06
T2D	UBB	MISS_REVEL_05	17:16382274:G:C	65	1.32222	0.289269	4.5709	4.8564e-06
T2D	UBB	MISS_REVEL_05	17:16382289:G:C	65	1.32505	0.289238	4.58119	4.62343e-06
T2D	UBB	MISS_REVEL_05	17:16382450:G:C	65	1.331	0.289077	4.6043	4.13864e-06
T2D	UBB	MISS_REVEL_05	17:16382517:G:C	65	1.33265	0.28901	4.61109	4.00563e-06
T2D	UBB	MISS_REVEL_05	17:16382052:C:A	65	1.33406	0.288946	4.61701	3.89315e-06
T2D	UBB	MISS_REVEL_05	17:16382299:C:T	63	1.36096	0.291042	4.67616	2.92303e-06
T2D	UBB	MISS_REVEL_05	17:16382475:C:A	63	1.36788	0.290716	4.70521	2.53605e-06
T2D	UBB	MISS_REVEL_05	17:16382433:G:A	62	1.37842	0.291953	4.72138	2.34247e-06
T2D	UBB	MISS_REVEL_05	17:16382071:C:G	61	1.4169	0.293159	4.83321	1.34348e-06
BMI	UBR2	HC_PTV	6:42603648:AC:A	159	2.18434	0.376002	5.8094	6.27376e-09
BMI	UBR2	HC_PTV	6:42684872:G:A	159	2.15601	0.376003	5.73403	9.81308e-09
BMI	UBR2	HC_PTV	6:42645569:GGTAAA:G	161	2.12028	0.373661	5.67436	1.3929e-08
BMI	UBR2	HC_PTV	6:42617508:G:A	162	2.10358	0.372505	5.64713	1.63244e-08
BMI	UBR2	HC_PTV	6:42652526:CTGTT:C	161	2.10199	0.373661	5.62539	1.85197e-08
BMI	UBR2	HC_PTV	6:42616026:T:A	162	2.08937	0.372506	5.60896	2.03662e-08
BMI	UBR2	HC_PTV	6:42676171:TCTTA:T	162	2.08595	0.372506	5.59977	2.14759e-08
BMI	UBR2	HC_PTV	6:42644310:AG:A	159	2.10452	0.376004	5.59708	2.18105e-08
BMI	UBR2	HC_PTV	6:42659676:CACTT:C	161	2.08929	0.373661	5.59141	2.2535e-08
BMI	UBR2	HC_PTV	6:42676875:T:A	162	2.08097	0.372506	5.5864	2.31952e-08
BMI	UBR2	HC_PTV	6:42688289:CAG:C	162	2.08092	0.372506	5.58626	2.32142e-08
BMI	UBR2	HC_PTV	6:42615160:GATTCCAA:G	162	2.08079	0.372506	5.58592	2.32586e-08
BMI	UBR2	HC_PTV	6:42606647:TTG:T	162	2.08045	0.372506	5.58501	2.33806e-08
BMI	UBR2	HC_PTV	6:42632713:CAAGT:C	162	2.08019	0.372506	5.58432	2.34745e-08
BMI	UBR2	HC_PTV	6:42594263:C:T	162	2.07867	0.372506	5.58022	2.40349e-08
BMI	UBR2	HC_PTV	6:42632716:GT:G	162	2.07181	0.372507	5.56182	2.67116e-08
BMI	UBR2	HC_PTV	6:42632906:T:C	162	2.0694	0.372507	5.55532	2.77249e-08
BMI	UBR2	HC_PTV	6:42632575:AAACTT:A	162	2.06882	0.372507	5.55378	2.79711e-08
BMI	UBR2	HC_PTV	6:42684872:G:C	161	2.07305	0.373662	5.54792	2.89245e-08
BMI	UBR2	HC_PTV	6:42670208:G:A	159	2.08561	0.376005	5.54677	2.91139e-08
BMI	UBR2	HC_PTV	6:42606652:G:A	162	2.06312	0.372507	5.53847	3.05281e-08
BMI	UBR2	HC_PTV	6:42605718:CAGAG:C	160	2.07513	0.374827	5.53622	3.09226e-08
BMI	UBR2	HC_PTV	6:42691063:C:T	162	2.05385	0.372507	5.5136	3.51755e-08
BMI	UBR2	HC_PTV	6:42659680:TAC:T	162	2.05347	0.372508	5.51256	3.53835e-08
BMI	UBR2	HC_PTV	6:42616079:C:T	162	2.05335	0.372507	5.51224	3.54479e-08
BMI	UBR2	HC_PTV	6:42658650:C:G	162	2.05321	0.372506	5.51189	3.55185e-08
BMI	UBR2	HC_PTV	6:42670240:G:T	162	2.05065	0.372507	5.505	3.69356e-08
BMI	UBR2	HC_PTV	6:42676092:C:T	162	2.05054	0.372507	5.50472	3.69952e-08
BMI	UBR2	HC_PTV	6:42676874:G:GT	162	2.04847	0.372507	5.49914	3.8185e-08
BMI	UBR2	HC_PTV	6:42652053:C:T	162	2.04668	0.372506	5.49435	3.9235e-08
BMI	UBR2	HC_PTV	6:42594259:C:G	162	2.04572	0.372507	5.49176	3.98144e-08
BMI	UBR2	HC_PTV	6:42688339:C:A	162	2.04567	0.372507	5.49163	3.98446e-08
BMI	UBR2	HC_PTV	6:42665480:T:TA	162	2.04565	0.372507	5.49157	3.98567e-08
BMI	UBR2	HC_PTV	6:42635430:A:AT	163	2.03895	0.371363	5.49046	4.01099e-08
BMI	UBR2	HC_PTV	6:42684812:CAAATT:C	163	2.03895	0.371363	5.49046	4.01099e-08
BMI	UBR2	HC_PTV	NA	163	2.03895	0.371363	5.49046	4.01099e-08
BMI	UBR2	HC_PTV	6:42605719:A:T	162	2.04463	0.372507	5.48884	4.04777e-08
BMI	UBR2	HC_PTV	6:42632645:C:T	162	2.04446	0.372507	5.48839	4.05816e-08
BMI	UBR2	HC_PTV	6:42592149:A:G	162	2.04408	0.372507	5.48736	4.08197e-08
BMI	UBR2	HC_PTV	6:42617508:G:T	162	2.04386	0.372507	5.48677	4.09563e-08
BMI	UBR2	HC_PTV	6:42592154:CTG:C	162	2.04057	0.372507	5.47793	4.30553e-08
BMI	UBR2	HC_PTV	6:42673798:GTC:G	162	2.03707	0.372506	5.46854	4.53974e-08
BMI	UBR2	HC_PTV	6:42652578:TG:T	162	2.03702	0.372507	5.4684	4.54352e-08
BMI	UBR2	HC_PTV	6:42658762:CAAAG:C	162	2.03658	0.372507	5.46723	4.57359e-08
BMI	UBR2	HC_PTV	6:42674124:A:G	162	2.03646	0.372507	5.46691	4.58173e-08
BMI	UBR2	HC_PTV	6:42605832:TG:T	159	2.05221	0.376004	5.45796	4.81884e-08
BMI	UBR2	HC_PTV	6:42640208:G:A	162	2.03274	0.372507	5.45693	4.84688e-08
BMI	UBR2	HC_PTV	6:42670659:GA:G	161	2.0386	0.373662	5.45574	4.8792e-08
BMI	UBR2	HC_PTV	6:42644211:AAGAC:A	161	2.0383	0.373662	5.45494	4.90135e-08
BMI	UBR2	HC_PTV	6:42615071:A:AT	162	2.03146	0.372507	5.45349	4.94149e-08
BMI	UBR2	HC_PTV	6:42642482:G:T	162	2.0299	0.372507	5.44929	5.05952e-08
BMI	UBR2	HC_PTV	6:42644212:A:G	162	2.027	0.372507	5.4415	5.28596e-08
BMI	UBR2	HC_PTV	6:42615178:GGTGAATCTCTTAACTACTTTTAAGGT:G	138	2.19202	0.403594	5.43126	5.59845e-08
BMI	UBR2	HC_PTV	6:42617459:GTT:G	162	2.02183	0.372507	5.42762	5.71371e-08
BMI	UBR2	HC_PTV	6:42635547:G:A	162	2.01817	0.372506	5.41781	6.03611e-08
BMI	UBR2	HC_PTV	6:42617508:G:C	162	2.01691	0.372507	5.41442	6.15163e-08
BMI	UBR2	HC_PTV	6:42683089:G:T	161	2.02191	0.37366	5.41108	6.26751e-08
BMI	UBR2	HC_PTV	6:42676860:C:T	162	2.01334	0.372507	5.40485	6.48949e-08
BMI	UBR2	HC_PTV	6:42658644:A:G	162	2.01214	0.372507	5.40163	6.60688e-08
BMI	UBR2	HC_PTV	6:42683112:G:T	162	2.01071	0.372507	5.39778	6.75038e-08
BMI	UBR2	HC_PTV	6:42658782:CA:C	162	2.00726	0.372507	5.38851	7.1077e-08
BMI	UBR2	HC_PTV	6:42666165:A:T	161	2.01051	0.373661	5.38057	7.42851e-08
BMI	UBR2	HC_PTV	6:42658304:G:GA	162	2.004	0.372506	5.37976	7.46187e-08
BMI	UBR2	HC_PTV	6:42645592:T:C	156	2.04019	0.379603	5.37454	7.68135e-08
BMI	UBR2	HC_PTV	6:42637195:G:A	162	2.00059	0.372506	5.37062	7.85019e-08
BMI	UBR2	HC_PTV	6:42592150:G:C	161	2.00583	0.373661	5.36804	7.96328e-08
BMI	UBR2	HC_PTV	6:42658058:ACTAG:A	162	1.99834	0.372506	5.36459	8.11707e-08
BMI	UBR2	HC_PTV	6:42659680:T:TA	162	1.99526	0.372506	5.35633	8.49694e-08
BMI	UBR2	HC_PTV	6:42603687:GAAAGTGAATTGCCAGCA:G	160	2.00244	0.374826	5.34231	9.18098e-08
BMI	UBR2	HC_PTV	6:42632654:C:T	160	1.99906	0.374825	5.33333	9.64736e-08
BMI	UBR2	HC_PTV	6:42650305:AG:A	162	1.98465	0.372505	5.32784	9.94323e-08
BMI	UBR2	HC_PTV	6:42603719:G:A	161	1.98877	0.373662	5.32237	1.02468e-07
BMI	UBR2	HC_PTV	6:42679834:T:A	161	1.9869	0.373658	5.31742	1.05297e-07
BMI	UBR2	HC_PTV	6:42678565:G:A	159	1.99807	0.376002	5.31398	1.07302e-07
BMI	UBR2	HC_PTV	6:42635508:CAT:C	161	1.98483	0.373661	5.31183	1.08576e-07
BMI	UBR2	HC_PTV	6:42670102:TCTG:T	159	1.99665	0.375995	5.31031	1.09485e-07
BMI	UBR2	HC_PTV	6:42666242:CTAAG:C	162	1.97711	0.372505	5.30761	1.11121e-07
BMI	UBR2	HC_PTV	6:42573959:G:GTT	160	1.98286	0.374826	5.29007	1.22325e-07
BMI	UBR2	HC_PTV	6:42573882:AC:A	155	2.013	0.380823	5.28592	1.25131e-07
BMI	UBR2	HC_PTV	6:42642414:A:G	161	1.96218	0.37366	5.25124	1.51143e-07
BMI	UBR2	HC_PTV	6:42632706:T:A	161	1.95679	0.373659	5.23684	1.63416e-07
BMI	UBR2	HC_PTV	6:42605861:T:A	160	1.91534	0.37482	5.11002	3.22243e-07
BMI	UBR2	HC_PTV	6:42594302:G:T	161	1.83409	0.37365	4.90858	9.17673e-07
BMI	UBR3	HC_PTV	2:169895225:G:T	109	2.60429	0.454105	5.735	9.75714e-09
BMI	UBR3	HC_PTV	2:169947611:C:T	107	2.6194	0.458331	5.71509	1.09713e-08
BMI	UBR3	HC_PTV	2:169932956:C:T	109	2.57027	0.454107	5.66005	1.51419e-08
BMI	UBR3	HC_PTV	2:169827849:C:G	109	2.56606	0.454106	5.6508	1.59793e-08
BMI	UBR3	HC_PTV	2:169949694:TC:T	110	2.55308	0.452038	5.64793	1.62482e-08
BMI	UBR3	HC_PTV	2:170055521:ACT:A	110	2.54966	0.452038	5.64037	1.69784e-08
BMI	UBR3	HC_PTV	2:170015328:C:G	110	2.544	0.452039	5.62784	1.82576e-08
BMI	UBR3	HC_PTV	2:169878554:C:T	110	2.54111	0.452039	5.62143	1.89485e-08
BMI	UBR3	HC_PTV	2:169958474:T:TG	110	2.54083	0.452039	5.62083	1.90147e-08
BMI	UBR3	HC_PTV	2:169891230:AG:A	110	2.5393	0.45204	5.61743	1.9393e-08
BMI	UBR3	HC_PTV	2:169827705:CGCGGCTGCCGGCG:C	110	2.53358	0.45204	5.60477	2.08651e-08
BMI	UBR3	HC_PTV	2:169827701:TGGCCGCGGCTGCC:T	110	2.53319	0.452039	5.60391	2.09688e-08
BMI	UBR3	HC_PTV	2:170001416:T:C	110	2.53008	0.452039	5.59703	2.18171e-08
BMI	UBR3	HC_PTV	2:170073437:G:T	109	2.54026	0.454107	5.59396	2.22069e-08
BMI	UBR3	HC_PTV	2:169949866:GA:G	110	2.52765	0.452039	5.59166	2.25035e-08
BMI	UBR3	HC_PTV	2:169895312:G:A	110	2.52605	0.452039	5.58813	2.29651e-08
BMI	UBR3	HC_PTV	2:169924130:AG:A	108	2.54728	0.456206	5.58361	2.35698e-08
BMI	UBR3	HC_PTV	2:169949740:TC:T	110	2.52395	0.452039	5.58348	2.35879e-08
BMI	UBR3	HC_PTV	2:169949727:G:A	110	2.52194	0.45204	5.57902	2.42e-08
BMI	UBR3	HC_PTV	2:169949722:A:T	110	2.52145	0.452039	5.57796	2.43492e-08
BMI	UBR3	HC_PTV	2:169932911:G:A	110	2.52107	0.452039	5.57711	2.44683e-08
BMI	UBR3	HC_PTV	2:169925667:C:T	110	2.52087	0.452039	5.57666	2.4531e-08
BMI	UBR3	HC_PTV	2:170073427:G:A	110	2.51827	0.452039	5.5709	2.53563e-08
BMI	UBR3	HC_PTV	2:169949878:C:T	110	2.51753	0.45204	5.56926	2.55953e-08
BMI	UBR3	HC_PTV	2:169946301:AT:A	110	2.51619	0.45204	5.56629	2.60352e-08
BMI	UBR3	HC_PTV	2:169958493:C:T	110	2.51549	0.45204	5.56475	2.6267e-08
BMI	UBR3	HC_PTV	2:169906166:T:A	110	2.51202	0.45204	5.55707	2.74483e-08
BMI	UBR3	HC_PTV	2:170007173:C:T	110	2.51136	0.452039	5.55563	2.76759e-08
BMI	UBR3	HC_PTV	2:169949806:C:CT	110	2.51133	0.45204	5.55556	2.76869e-08
BMI	UBR3	HC_PTV	2:169875789:A:G	110	2.50901	0.45204	5.55042	2.85129e-08
BMI	UBR3	HC_PTV	2:169914146:GGTATGTATATTTTTGAT:G	110	2.50586	0.45204	5.54345	2.96716e-08
BMI	UBR3	HC_PTV	2:169905172:CACTT:C	110	2.5048	0.45204	5.54111	3.00722e-08
BMI	UBR3	HC_PTV	2:169895222:G:T	110	2.50346	0.45204	5.53814	3.05863e-08
BMI	UBR3	HC_PTV	2:169878524:G:A	110	2.50335	0.45204	5.5379	3.06285e-08
BMI	UBR3	HC_PTV	2:169986755:C:T	110	2.50125	0.45204	5.53326	3.145e-08
BMI	UBR3	HC_PTV	2:169986644:G:A	110	2.49928	0.45204	5.52888	3.22444e-08
BMI	UBR3	HC_PTV	2:170073570:T:TA	110	2.49856	0.452039	5.52729	3.25375e-08
BMI	UBR3	HC_PTV	2:169928800:T:TA	110	2.49817	0.45204	5.52643	3.26988e-08
BMI	UBR3	HC_PTV	2:169946313:C:G	110	2.49762	0.45204	5.52523	3.2922e-08
BMI	UBR3	HC_PTV	2:169827819:C:G	110	2.49636	0.45204	5.52244	3.34491e-08
BMI	UBR3	HC_PTV	2:169877564:T:TA	110	2.49389	0.45204	5.51696	3.45084e-08
BMI	UBR3	HC_PTV	2:169986715:CTG:C	110	2.49238	0.452041	5.51362	3.51709e-08
BMI	UBR3	HC_PTV	2:169958490:C:T	110	2.49186	0.45204	5.51248	3.53986e-08
BMI	UBR3	HC_PTV	2:169905217:T:TGA	111	2.4788	0.449999	5.50845	3.62197e-08
BMI	UBR3	HC_PTV	2:169949830:C:T	111	2.4788	0.449999	5.50845	3.62197e-08
BMI	UBR3	HC_PTV	NA	111	2.4788	0.449999	5.50845	3.62197e-08
BMI	UBR3	HC_PTV	2:170081771:TG:T	110	2.48861	0.45204	5.50529	3.68747e-08
BMI	UBR3	HC_PTV	2:169942551:TCACTC:T	109	2.49959	0.454108	5.50441	3.70604e-08
BMI	UBR3	HC_PTV	2:169923928:G:C	108	2.50882	0.456205	5.49932	3.81443e-08
BMI	UBR3	HC_PTV	2:169906132:AT:A	110	2.48444	0.452039	5.49607	3.88544e-08
BMI	UBR3	HC_PTV	2:169828005:CG:C	110	2.48432	0.45204	5.4958	3.89135e-08
BMI	UBR3	HC_PTV	2:170055526:C:G	110	2.48298	0.452041	5.49283	3.95738e-08
BMI	UBR3	HC_PTV	2:169877570:T:G	110	2.47764	0.452039	5.48103	4.23074e-08
BMI	UBR3	HC_PTV	2:169905119:GA:G	110	2.47652	0.45204	5.47854	4.29073e-08
BMI	UBR3	HC_PTV	2:170061363:C:T	110	2.47025	0.452039	5.46468	4.63968e-08
BMI	UBR3	HC_PTV	2:169926746:T:C	110	2.46983	0.45204	5.46374	4.66443e-08
BMI	UBR3	HC_PTV	2:170081727:C:T	109	2.47989	0.45411	5.46099	4.73722e-08
BMI	UBR3	HC_PTV	2:170007137:C:T	110	2.46815	0.45204	5.46003	4.76298e-08
BMI	UBR3	HC_PTV	2:169994437:T:TA	109	2.47477	0.45411	5.44972	5.04746e-08
BMI	UBR3	HC_PTV	2:169926912:C:A	110	2.46231	0.45204	5.44711	5.12184e-08
BMI	UBR3	HC_PTV	2:169891171:C:T	110	2.4622	0.45204	5.44686	5.12912e-08
BMI	UBR3	HC_PTV	2:169926931:T:TA	109	2.47324	0.45411	5.44635	5.14404e-08
BMI	UBR3	HC_PTV	2:169949717:C:G	110	2.46013	0.452039	5.44229	5.26257e-08
BMI	UBR3	HC_PTV	2:169949690:CA:C	110	2.45589	0.45204	5.43291	5.54698e-08
BMI	UBR3	HC_PTV	2:170007076:A:AT	110	2.4557	0.452039	5.4325	5.55957e-08
BMI	UBR3	HC_PTV	2:170080000:CAA:C	110	2.4531	0.45204	5.42674	5.74213e-08
BMI	UBR3	HC_PTV	2:169827701:T:TGGCCGCGGCTGCC	110	2.45187	0.45204	5.42402	5.83016e-08
BMI	UBR3	HC_PTV	2:169928848:A:AAGGC	109	2.45944	0.454108	5.41598	6.09841e-08
BMI	UBR3	HC_PTV	2:169947692:TC:T	110	2.44443	0.452039	5.40757	6.39173e-08
BMI	UBR3	HC_PTV	2:170055552:TC:T	110	2.44432	0.45204	5.40731	6.40079e-08
BMI	UBR3	HC_PTV	2:170001416:T:A	110	2.43678	0.45204	5.39063	7.02443e-08
BMI	UBR3	HC_PTV	2:170029415:GA:G	110	2.43445	0.45204	5.38548	7.2287e-08
BMI	UBR3	HC_PTV	2:170061445:T:C	110	2.43326	0.452039	5.38285	7.33514e-08
BMI	UBR3	HC_PTV	2:170061411:CACCTTTTTGGGGAAGATTT:C	110	2.43248	0.452039	5.38112	7.40584e-08
BMI	UBR3	HC_PTV	2:170040901:CA:C	110	2.43189	0.45204	5.37981	7.46001e-08
BMI	UBR3	HC_PTV	2:169949932:AT:A	109	2.44251	0.454105	5.37873	7.50483e-08
BMI	UBR3	HC_PTV	2:169932967:C:A	110	2.42723	0.45204	5.36951	7.89854e-08
BMI	UBR3	HC_PTV	2:169914078:C:T	109	2.43634	0.454109	5.36511	8.09372e-08
BMI	UBR3	HC_PTV	2:170040952:C:T	110	2.42504	0.452039	5.36467	8.11368e-08
BMI	UBR3	HC_PTV	2:169906075:G:T	110	2.42429	0.452039	5.363	8.18869e-08
BMI	UBR3	HC_PTV	2:170015367:G:T	109	2.43237	0.454106	5.35638	8.4944e-08
BMI	UBR3	HC_PTV	2:169933009:G:T	109	2.4288	0.454108	5.34852	8.87172e-08
BMI	UBR3	HC_PTV	2:169942635:G:T	110	2.41369	0.452039	5.33955	9.32173e-08
BMI	UBR3	HC_PTV	2:169925735:TTACC:T	110	2.41104	0.452039	5.33371	9.62693e-08
BMI	UBR3	HC_PTV	2:169905255:TGTTA:T	110	2.40293	0.452038	5.31577	1.06252e-07
BMI	UBR3	HC_PTV	2:169927349:G:T	110	2.38348	0.452038	5.27275	1.34451e-07
BMI	UBR3	HC_PTV	2:170029412:G:A	110	2.38276	0.452037	5.27116	1.35626e-07
BMI	UBR3	HC_PTV	2:169827878:G:A	110	2.37953	0.452037	5.26402	1.41e-07
BMI	UBR3	HC_PTV	2:169891185:A:AG	110	2.37671	0.452037	5.25777	1.45872e-07
BMI	UBR3	HC_PTV	2:169924147:CT:C	110	2.35234	0.452036	5.20388	1.95254e-07
BMI	UBR3	HC_PTV	2:170073484:C:CCAAA	109	2.35709	0.454107	5.19061	2.09694e-07
BMI	UBR3	HC_PTV	2:169878575:G:A	110	2.33462	0.452035	5.16469	2.40932e-07
BMI	UBR3	HC_PTV	2:169827688:GCCGAGCGGCCGCTGGC:G	110	2.25643	0.452026	4.99182	5.98342e-07
T2D	UBR3	HC_PTV	2:170073484:C:CCAAA	113	1.1133	0.234598	4.74559	2.07903e-06
T2D	UBR3	HC_PTV	2:169942551:TCACTC:T	113	1.12677	0.234835	4.79812	1.60164e-06
T2D	UBR3	HC_PTV	2:169942635:G:T	114	1.16266	0.231068	5.03168	4.86198e-07
T2D	UBR3	HC_PTV	2:169891185:A:AG	114	1.16333	0.231088	5.03417	4.79932e-07
T2D	UBR3	HC_PTV	2:169924147:CT:C	114	1.16411	0.231107	5.03709	4.72666e-07
T2D	UBR3	HC_PTV	2:169928800:T:TA	114	1.16447	0.231116	5.03846	4.69304e-07
T2D	UBR3	HC_PTV	2:169878575:G:A	114	1.16477	0.231123	5.03961	4.66471e-07
T2D	UBR3	HC_PTV	2:169947692:TC:T	114	1.16672	0.231156	5.04733	4.48036e-07
T2D	UBR3	HC_PTV	2:169827688:GCCGAGCGGCCGCTGGC:G	114	1.17148	0.231165	5.06774	4.02558e-07
T2D	UBR3	HC_PTV	2:170029412:G:A	114	1.17299	0.23115	5.0746	3.88313e-07
T2D	UBR3	HC_PTV	2:170081771:TG:T	114	1.17319	0.231147	5.07554	3.864e-07
T2D	UBR3	HC_PTV	2:169949830:C:T	114	1.17386	0.231135	5.07866	3.80098e-07
T2D	UBR3	HC_PTV	2:169933009:G:T	113	1.17643	0.231495	5.08189	3.73703e-07
T2D	UBR3	HC_PTV	2:169986644:G:A	114	1.17522	0.231107	5.0852	3.67229e-07
T2D	UBR3	HC_PTV	2:170029415:GA:G	114	1.1754	0.231102	5.08606	3.65578e-07
T2D	UBR3	HC_PTV	2:170001416:T:A	114	1.17587	0.231089	5.08841	3.61083e-07
T2D	UBR3	HC_PTV	2:169986715:CTG:C	114	1.1769	0.231059	5.0935	3.51519e-07
T2D	UBR3	HC_PTV	2:169878524:G:A	114	1.178	0.231021	5.0991	3.41268e-07
T2D	UBR3	HC_PTV	2:169994437:T:TA	113	1.18535	0.23149	5.12052	3.04689e-07
T2D	UBR3	HC_PTV	2:169928848:A:AAGGC	113	1.1854	0.231474	5.1211	3.03754e-07
T2D	UBR3	HC_PTV	2:169924130:AG:A	112	1.18716	0.231774	5.12207	3.02206e-07
T2D	UBR3	HC_PTV	2:169914078:C:T	113	1.18884	0.231447	5.13654	2.79844e-07
T2D	UBR3	HC_PTV	2:169923928:G:C	112	1.19479	0.231797	5.15447	2.54355e-07
T2D	UBR3	HC_PTV	2:170081727:C:T	113	1.19812	0.231272	5.18056	2.21223e-07
T2D	UBR3	HC_PTV	NA	115	1.20937	0.227733	5.31047	1.09341e-07
T2D	UBR3	HC_PTV	2:169906166:T:A	114	1.21335	0.227923	5.32352	1.01781e-07
T2D	UBR3	HC_PTV	2:170015328:C:G	114	1.21345	0.227927	5.32387	1.01584e-07
T2D	UBR3	HC_PTV	2:169949690:CA:C	114	1.21529	0.227991	5.33044	9.79767e-08
T2D	UBR3	HC_PTV	2:169877570:T:G	114	1.21564	0.228001	5.33174	9.7275e-08
T2D	UBR3	HC_PTV	2:169925735:TTACC:T	114	1.21596	0.22801	5.33291	9.66515e-08
T2D	UBR3	HC_PTV	2:169949722:A:T	114	1.21606	0.228013	5.33328	9.64555e-08
T2D	UBR3	HC_PTV	2:170073427:G:A	114	1.21614	0.228016	5.33359	9.62912e-08
T2D	UBR3	HC_PTV	2:169878554:C:T	114	1.21624	0.228018	5.33397	9.60893e-08
T2D	UBR3	HC_PTV	2:170007173:C:T	114	1.21645	0.228023	5.33475	9.56745e-08
T2D	UBR3	HC_PTV	2:170061363:C:T	114	1.21651	0.228025	5.33498	9.55575e-08
T2D	UBR3	HC_PTV	2:169949717:C:G	114	1.21662	0.228028	5.33543	9.53204e-08
T2D	UBR3	HC_PTV	2:169827701:T:TGGCCGCGGCTGCC	114	1.21672	0.228031	5.33576	9.51436e-08
T2D	UBR3	HC_PTV	2:170007137:C:T	114	1.21672	0.228031	5.33578	9.51327e-08
T2D	UBR3	HC_PTV	2:169827701:TGGCCGCGGCTGCC:T	114	1.21689	0.228035	5.33641	9.48067e-08
T2D	UBR3	HC_PTV	2:169949740:TC:T	114	1.21706	0.228039	5.33709	9.44495e-08
T2D	UBR3	HC_PTV	2:169895312:G:A	114	1.21713	0.22804	5.33735	9.4315e-08
T2D	UBR3	HC_PTV	2:169927349:G:T	114	1.21731	0.228044	5.33803	9.3962e-08
T2D	UBR3	HC_PTV	2:169905172:CACTT:C	114	1.21744	0.228047	5.33853	9.37042e-08
T2D	UBR3	HC_PTV	2:169932911:G:A	114	1.21747	0.228047	5.33866	9.36339e-08
T2D	UBR3	HC_PTV	2:169905217:T:TGA	114	1.21785	0.228056	5.34015	9.28681e-08
T2D	UBR3	HC_PTV	2:170073570:T:TA	114	1.21823	0.228062	5.34165	9.21069e-08
T2D	UBR3	HC_PTV	2:170007076:A:AT	114	1.21839	0.228065	5.34232	9.17659e-08
T2D	UBR3	HC_PTV	2:169926746:T:C	114	1.21876	0.228072	5.34377	9.10319e-08
T2D	UBR3	HC_PTV	2:170001416:T:C	114	1.21881	0.228072	5.34396	9.09398e-08
T2D	UBR3	HC_PTV	2:169827705:CGCGGCTGCCGGCG:C	114	1.21889	0.228074	5.34427	9.0782e-08
T2D	UBR3	HC_PTV	2:170055521:ACT:A	114	1.21906	0.228076	5.34498	9.04255e-08
T2D	UBR3	HC_PTV	2:169925667:C:T	114	1.21907	0.228076	5.34503	9.04041e-08
T2D	UBR3	HC_PTV	2:170061411:CACCTTTTTGGGGAAGATTT:C	114	1.21916	0.228077	5.34538	9.02292e-08
T2D	UBR3	HC_PTV	2:169926912:C:A	114	1.21916	0.228078	5.34538	9.02292e-08
T2D	UBR3	HC_PTV	2:169906132:AT:A	114	1.2192	0.228078	5.34553	9.01507e-08
T2D	UBR3	HC_PTV	2:169958493:C:T	114	1.2192	0.228078	5.34555	9.01423e-08
T2D	UBR3	HC_PTV	2:169949878:C:T	114	1.21945	0.228081	5.34654	8.96494e-08
T2D	UBR3	HC_PTV	2:170055552:TC:T	114	1.21949	0.228082	5.34675	8.95495e-08
T2D	UBR3	HC_PTV	2:169827878:G:A	114	1.22015	0.228089	5.34944	8.82282e-08
T2D	UBR3	HC_PTV	2:169895222:G:T	114	1.22047	0.228092	5.35078	8.75749e-08
T2D	UBR3	HC_PTV	2:169932967:C:A	114	1.22075	0.228094	5.35193	8.70197e-08
T2D	UBR3	HC_PTV	2:169946313:C:G	114	1.22128	0.228097	5.35421	8.59325e-08
T2D	UBR3	HC_PTV	2:169875789:A:G	114	1.22137	0.228097	5.35461	8.57397e-08
T2D	UBR3	HC_PTV	2:169958490:C:T	114	1.22146	0.228098	5.35497	8.55717e-08
T2D	UBR3	HC_PTV	2:170080000:CAA:C	114	1.22148	0.228098	5.35507	8.55223e-08
T2D	UBR3	HC_PTV	2:169958474:T:TG	114	1.22161	0.228098	5.35561	8.52683e-08
T2D	UBR3	HC_PTV	2:169828005:CG:C	114	1.22183	0.228099	5.3566	8.48011e-08
T2D	UBR3	HC_PTV	2:169891171:C:T	114	1.22192	0.228099	5.35698	8.46259e-08
T2D	UBR3	HC_PTV	2:169914146:GGTATGTATATTTTTGAT:G	114	1.22199	0.228099	5.35729	8.44789e-08
T2D	UBR3	HC_PTV	2:170040901:CA:C	114	1.22249	0.2281	5.35944	8.34809e-08
T2D	UBR3	HC_PTV	2:169986755:C:T	114	1.22271	0.228099	5.36047	8.30078e-08
T2D	UBR3	HC_PTV	2:170040952:C:T	114	1.22288	0.228099	5.3612	8.26712e-08
T2D	UBR3	HC_PTV	2:169949694:TC:T	114	1.22324	0.228097	5.36282	8.19324e-08
T2D	UBR3	HC_PTV	2:169877564:T:TA	114	1.22329	0.228097	5.363	8.18495e-08
T2D	UBR3	HC_PTV	2:169891230:AG:A	114	1.22345	0.228097	5.36372	8.15242e-08
T2D	UBR3	HC_PTV	2:169905255:TGTTA:T	114	1.22376	0.228095	5.36516	8.08778e-08
T2D	UBR3	HC_PTV	2:170061445:T:C	114	1.22381	0.228094	5.36539	8.07729e-08
T2D	UBR3	HC_PTV	2:169949806:C:CT	114	1.22406	0.228093	5.3665	8.0281e-08
T2D	UBR3	HC_PTV	2:169946301:AT:A	114	1.22414	0.228092	5.36687	8.01168e-08
T2D	UBR3	HC_PTV	2:169932956:C:T	113	1.22566	0.228365	5.36708	8.00215e-08
T2D	UBR3	HC_PTV	2:169949727:G:A	114	1.22501	0.228083	5.37089	7.83473e-08
T2D	UBR3	HC_PTV	2:169949866:GA:G	114	1.22623	0.228065	5.37666	7.58784e-08
T2D	UBR3	HC_PTV	2:170055526:C:G	114	1.22667	0.228058	5.37875	7.50068e-08
T2D	UBR3	HC_PTV	2:169827849:C:G	113	1.2297	0.228413	5.38365	7.29902e-08
T2D	UBR3	HC_PTV	2:169906075:G:T	114	1.22788	0.22803	5.38472	7.2559e-08
T2D	UBR3	HC_PTV	2:169905119:GA:G	113	1.23067	0.228417	5.38782	7.13182e-08
T2D	UBR3	HC_PTV	2:169926931:T:TA	113	1.23245	0.22842	5.39556	6.83105e-08
T2D	UBR3	HC_PTV	2:169827819:C:G	114	1.23079	0.227939	5.39964	6.67748e-08
T2D	UBR3	HC_PTV	2:169949932:AT:A	113	1.23362	0.228408	5.40095	6.62871e-08
T2D	UBR3	HC_PTV	2:170015367:G:T	113	1.24	0.228277	5.43199	5.57287e-08
T2D	UBR3	HC_PTV	2:170073437:G:T	113	1.24111	0.228384	5.43433	5.50028e-08
T2D	UBR3	HC_PTV	2:169947611:C:T	111	1.26163	0.228979	5.50983	3.59191e-08
T2D	UBR3	HC_PTV	2:169895225:G:T	112	1.26032	0.228734	5.50997	3.58891e-08

### Sheet: ST7
Pheno	GENE	MASK	N_controls_non_carriers	N_cases_non_carriers	N_controls_carriers	N_cases_carriers	BETA	SE	Z	P	OR		Pheno	Definitions
T2D	GCK	HC_PTV	447272	42617	14	38	3.478	0.325	10.701	1.01e-26	32.388		Coronary artery disease	20002:1066;41202:I250,I251,I253,I254,I255,I256,I258,I259;41204:I250,I251,I253,I254,I255,I256,I258,I259;40001:I250,I251,I253,I254,I255,I258,I259;40002:I251,I253,I254,I255,I258,I259;42040:6A2..,6A4..,8B3k.,8H2V.,G3...,G31..,G3110,G31y.,G31y2,G31y3,G31yz,G34..,G340.,G343.,G34y.,G34y1,G34yz,G34z.,G34z0,G3y..,G3z..,Gyu3.,X200D,XE2uV,XM0rN,XaBL4,XaFsH,XaG1Q,XaI9h,XaIOW,XaIfL,XaNxN
T2D	GCK	MISS_REVEL_07	446854	42543	432	112	1.065	0.108	9.825	8.75e-23	2.902		Chronic kidney disease	20002:1192,1193,1194;20004:1476,1580,1581,1582;41202:I120,I131,I132,N180,N181,N182,N183,N184,N185,N188,N189,Z490,Z491,Z492,Z992;41204:I120,I131,I132,N180,N181,N182,N183,N184,N185,N188,N189,Y602,Z490,Z491,Z492,Z992;41200:X402,X403;41210:X402,X403;40001:I120,I131,I132,N180,N183,N185,N189;40002:I120,N180,N183,N184,N185,N189,Z491;42040:14V2.,1Z10.,1Z11.,1Z12.,1Z13.,1Z14.,1Z15.,1Z16.,1Z17.,1Z18.,1Z19.,1Z1A.,1Z1B.,1Z1C.,1Z1D.,1Z1E.,1Z1F.,1Z1G.,1Z1H.,1Z1J.,1Z1K.,1Z1L.,1Z1M.,1Z1T.,1Z1X.,1Z1Z.,1Z1a.,1Z1b.,4I29.,7A606,7L1A.,7L1A0,7L1A1,7L1A2,7L1B.,7L1B0,7L1B1,7L1C0,K05..,K050.,K052.,K053.,K054.,K055.,SP056,ZV451,ZV561,ZVu3G
T2D	HNF1A	HC_PTV	447270	42628	16	27	3.102	0.325	9.535	1.49e-21	22.234		Hypertension	20002:1072;41202:I10,I110,I119,I120,I129,I130,I131,I132,I139,I150,I151,I152,I159;41204:I10,I110,I119,I120,I129,I130,I131,I132,I139,I150,I151,I152,I158,I159;40001:I10,I110,I119,I120,I129,I130,I131,I132;40002:I10,I110,I119,I120,I129,I139;42040:14A2.,21261,212K.,61462,662F.,662G.,662O.,662b.,662c.,662d.,8B26.,8BL0.,8I3N.,F4042,F4211,F4213,G2...,G20..,G200.,G201.,G202.,G203.,G20z.,G21..,G210.,G211.,G21z.,G21z0,G21z1,G21zz,G22..,G220.,G221.,G222.,G22z.,G23..,G230.,G24..,G240.,G2400,G240z,G241.,G2410,G24z.,G24z0,G24z1,G24zz,G2y..,G2z..,G672.,Gyu2.,Gyu21,L122.,L1220,L127.,L128.,L1280,TJC7.,TJC7z,U60C5,XE0Uc,XE0Ud,XE0Uf,XE0Ug,XE0VM,XE15r,XSDSb,Xa8HD,XaBLq,XaIy8,XaIyC,XaIyD,XaIyE,XaJ5h,XaM5f
T2D	GCK	MISS_REVEL_05	446529	42508	757	147	0.777	0.092	8.443	3.09e-17	2.175		Obesity	41202:E660,E662,E668,E669;41204:E660,E661,E662,E668,E669;41200:G282,G283,G288,G289,G301,G302,G303,G304,G308,G321,G328,G329,G611,G612,G613,G618,G619;41210:G283,G288,G289,G301,G302,G304,G321,G328,G329,G611,G612,G613,G618,G619;40001:E662,E668,E669;40002:E662,E668,E669;42040:1444.,212Q.,222A.,22A5.,22K5.,22K7.,66C..,66C1.,66C2.,66C4.,66C5.,66C6.,66CE.,66CZ.,76115,76116,76131,76132,76133,76134,76136,76150,76160,76166,761A5,7633.,76332,9OK..,9OK1.,9OK2.,9OK3.,9OK4.,9OK5.,9OK6.,9OK7.,9OK8.,9OKA.,9OKZ.,C38..,C380.,C3800,C3801,C3802,C3803,C3804,C3805,C38y.,C38y0,C38z0,Cyu70,X40YO,X40YQ,X40YR,X76BU,XE0Ch,XE0Ci,XE11t,XE1T6,XE2Nc,XSCIZ,XaBM0,XaJJH,XaK95,XaKko,XaLd8,XaLd9,XaLdA,XaLdH,XaLdW,XaMgn,XaOi9,XaPp5,XaPpT,ZC2CM,ZV45P,ZV653
T2D	GIGYF1	HC_PTV	447153	42606	133	49	1.41	0.172	8.204	2.32e-16	4.095		Metabolic dysfunction-associated fatty liver disease	20002:1072,1223;41202:E110,E111,E112,E113,E114,E115,E116,E117,E118,E119,I10,I110,I119,I120,I129,I130,I131,I132,I139,I150,I151,I152,I159,O240;41204:E110,E111,E112,E113,E114,E115,E116,E117,E118,E119,I10,I110,I119,I120,I129,I130,I131,I132,I139,I150,I151,I152,I158,I159,O240;40001:E111,E112,E114,E115,E116,E117,E119,I10,I110,I119,I120,I129,I130,I131,I132;40002:E112,E115,E117,E119,I10,I110,I119,I120,I129,I139;42040:14A2.,21261,212K.,61462,662F.,662G.,662O.,662b.,662c.,662d.,8B26.,8BL0.,8I3N.,C1011,C109.,C1090,C1091,C1092,C1094,C1095,C1096,C1097,C109C,C109E,C109F,C109J,C109K,C10F.,C10F0,C10F6,C10F7,C10F9,C10FB,C10FC,C10FE,C10FF,C10FH,C10FJ,C10FK,C10FL,C10FM,C10FN,C10FQ,C10FR,F4042,F4211,F4213,G2...,G20..,G200.,G201.,G202.,G203.,G20z.,G21..,G210.,G211.,G21z.,G21z0,G21z1,G21zz,G22..,G220.,G221.,G222.,G22z.,G23..,G230.,G24..,G240.,G2400,G240z,G241.,G2410,G24z.,G24z0,G24z1,G24zz,G2y..,G2z..,G672.,Gyu2.,Gyu21,L122.,L1220,L127.,L128.,L1280,TJC7.,TJC7z,U60C5,X40J6,XE0Uc,XE0Ud,XE0Uf,XE0Ug,XE0VM,XE15r,XSDSb,Xa8HD,XaBLq,XaIy8,XaIyC,XaIyD,XaIyE,XaJ5h,XaM5f;21001 BMI >= 25;30870 TG <= 1.7;30740 glucose >= 5.6 & <= 6.9;30750 HBA1C >= 39 & <= 47;30710 CRP >= 2;male & waist circumference > 102;female & circumference > 88;male & 30760 HDL <1;female & 30760 HDL < 1.3;20003:1140861958,1193,1141146234,1141146138,1141192410,1141192736,1140888648,1141192740,1140861954,1141188146,1141181868,1140861924,1141192414,1140888594,1140861936,1141162544,1140909780,1140862026,1140861928,1141172214,1140881748,1140910670,1140861926,1141188546,1140861868,1140861970,1141201306,1140865576,1141180734,1141157260,1140862028,1140861856,1140864592,1141171548,1140888590,1140861848,1140861892,1141180722;male & WC<=90 & BMI<18.5 & FLI>16.11;male & WC>90 & BMI<18.5 > NA;male & WC<=90 & BMI>=18.5 & BMI<23 & FLI>17.06;male & WC>90 & BMI>=18.5 & BMI<23 & FLI>37.66;male & WC<=90 & BMI>=23 & BMI<25 & FLI>31.9;male & WC>90 & BMI>=23 & BMI<25 & FLI>49.82;male & WC<=90 & BMI>=25 & FLI>47.05;male & WC>90 & BMI>=25 & FLI>60.89;female & WC<=80 & BMI<18.5 & FLI>4.44;female & WC>80 & BMI<18.5 & FLI>NA;female & WC<=80 & BMI>=18.5 & BMI<23 & FLI>8.42;female & WC>80 & BMI>=18.5 & BMI<23 & FLI>17.29;female & WC<=80 & BMI>=23 & BMI<25 & FLI>17.72;female & WC>80 & BMI>=23 & BMI<25 & FLI>21.72;female & WC<=80 & BMI>=25 & FLI>27.27;female & WC>80 & BMI>=25 & FLI>40.29
T2D	HNF4A	MISS_REVEL_05	445216	42341	2070	314	0.427	0.062	6.875	6.2e-12	1.533		EHR-derived non-alcoholic fatty liver disease	41202:K700,K758,K760;41204:K700,K758,K760;40001:K700,K758,K760;40002:K700,K758,K760;42040:J610.,J61y7,J61y8,J61y9,X307v,XaQIT;Exclusions:20002:1156,1579,1580,1581,1157,1475,1507,1496,1155,1159;41202:K743,K754,E831,I820,K765,K732,K739,K744,K745;41204:K743,K754,E831,I820,K765,K732",K739,K744,K745;40001:K743,K754,E831,I820,K765,K732,K739,K744,K745;40002:K743,K754,E831,I820,K765,K732,K739,K744,K745
T2D	IRS2	HC_PTV	447248	42635	38	20	1.864	0.286	6.514	7.32e-11	6.449		Type 2 diabetes	20002:1223;41202:E110,E111,E112,E113,E114,E115,E116,E117,E118,E119,O240;41204:E110,E111,E112,E113,E114,E115,E116,E117,E118,E119,O240;40001:E111,E112,E114,E115,E116,E117,E119;40002:E112,E115,E117,E119;42040:C1011,C109.,C1090,C1091,C1092,C1094,C1095,C1096,C1097,C109C,C109E,C109F,C109J,C109K,C10F.,C10F0,C10F6,C10F7,C10F9,C10FB,C10FC,C10FE,C10FF,C10FH,C10FJ,C10FK,C10FL,C10FM,C10FN,C10FQ,C10FR,X40J6
T2D	IGF1R	MISS_REVEL_07	446842	42573	444	82	0.677	0.123	5.509	3.62e-08	1.968		Thinness	Bottom 5% of field 23104 BMI
T2D	UBR3	HC_PTV	447197	42629	89	26	1.209	0.228	5.31	1.09e-07	3.351
Hypertension	UBR3	HC_PTV	323123	166703	52	63	1.03	0.198	5.192	2.08e-07	2.802
T2D	HNF4A	MISS_REVEL_07	446074	42481	1212	174	0.416	0.083	5.043	4.59e-07	1.516
T2D	IP6K1	MISS_REVEL_05	447224	42633	62	22	1.287	0.257	5.011	5.42e-07	3.621
T2D	TNRC6B	HC_PTV	447212	42633	74	22	1.202	0.249	4.837	1.32e-06	3.328
Obesity	UBR3	HC_PTV	439383	50442	87	28	1.047	0.218	4.808	1.52e-06	2.848
T2D	NAA15	HC_PTV	447259	42643	27	12	1.661	0.358	4.642	3.45e-06	5.263
T2D	RMC1	HC_PTV	447176	42627	110	28	1	0.217	4.616	3.91e-06	2.719
Metabolic dysfunction-associated fatty liver disease	MC4R	MISS_REVEL_05	226486	234269	333	480	0.33	0.072	4.551	5.35e-06	1.391
T2D	UBB	MISS_REVEL_05	447237	42638	49	17	1.297	0.288	4.498	6.86e-06	3.658
Chronic kidney disease	GIGYF1	HC_PTV	465561	24198	161	21	1.078	0.24	4.489	7.17e-06	2.939
Metabolic dysfunction-associated fatty liver disease	RMC1	HC_PTV	226783	234664	36	85	0.82	0.202	4.059	4.92e-05	2.271
Obesity	SLTM	HC_PTV	439386	50446	84	24	0.918	0.232	3.96	7.49e-05	2.505
Hypertension	UBR2	HC_PTV	323084	166688	91	78	0.624	0.164	3.799	0.000145	1.866
Metabolic dysfunction-associated fatty liver disease	UBR2	HC_PTV	226763	234645	56	104	0.634	0.168	3.765	0.000166	1.885
Hypertension	BSN	HC_PTV	323132	166719	43	47	0.832	0.223	3.731	0.000191	2.299
T2D	BSN	HC_PTV	447214	42637	72	18	0.996	0.269	3.708	0.000209	2.707
Obesity	MC4R	MISS_REVEL_05	438717	50348	753	122	0.344	0.098	3.518	0.000435	1.411
Chronic kidney disease	IRS2	HC_PTV	465672	24211	50	8	1.384	0.394	3.516	0.000438	3.992
Metabolic dysfunction-associated fatty liver disease	PCSK1	HC_PTV	226777	234666	42	83	0.66	0.192	3.436	0.00059	1.935
Metabolic dysfunction-associated fatty liver disease	MC4R	HC_PTV	226739	234618	80	131	0.495	0.145	3.417	0.000632	1.641
T2D	SLTM	HC_PTV	447197	42636	89	19	0.878	0.257	3.414	0.000639	2.406
Obesity	BSN	HC_PTV	439399	50451	71	19	0.869	0.259	3.357	0.000788	2.385
Metabolic dysfunction-associated fatty liver disease	RIF1	HC_PTV	226782	234676	37	73	0.683	0.205	3.332	0.000861	1.979
Obesity	APBA1	HC_PTV	439358	50444	112	26	0.709	0.218	3.251	0.00115	2.032
Obesity	MC4R	HC_PTV	439281	50432	189	38	0.568	0.178	3.188	0.00143	1.765
Metabolic dysfunction-associated fatty liver disease	APBA1	HC_PTV	226773	234665	46	84	0.592	0.187	3.172	0.00152	1.808
Metabolic dysfunction-associated fatty liver disease	GIGYF1	HC_PTV	226756	234640	63	109	0.507	0.161	3.144	0.00167	1.66
Metabolic dysfunction-associated fatty liver disease	UBR3	HC_PTV	226781	234676	38	73	0.637	0.203	3.14	0.00169	1.891
Hypertension	RMC1	HC_PTV	323101	166702	74	64	0.562	0.182	3.088	0.00202	1.755
Obesity	RMC1	HC_PTV	439357	50445	113	25	0.673	0.221	3.039	0.00238	1.96
Metabolic dysfunction-associated fatty liver disease	TNRC6B	HC_PTV	226788	234688	31	61	0.667	0.224	2.976	0.00292	1.949
Coronary artery disease	UBR2	HC_PTV	437480	52292	140	29	0.64	0.217	2.955	0.00313	1.897
Coronary artery disease	RMC1	HC_PTV	437508	52295	112	26	0.679	0.23	2.949	0.00319	1.971
Hypertension	NAA15	HC_PTV	323157	166745	18	21	0.992	0.34	2.917	0.00353	2.696
Metabolic dysfunction-associated fatty liver disease	HNF1A	HC_PTV	226790	234738	29	11	-1.019	0.358	-2.846	0.00443	0.361
Chronic kidney disease	UBR2	HC_PTV	465569	24203	153	16	0.77	0.271	2.844	0.00445	2.159
Obesity	GIGYF1	HC_PTV	439318	50440	152	30	0.567	0.2	2.832	0.00463	1.763
Obesity	IP6K1	MISS_REVEL_05	439403	50453	67	17	0.776	0.274	2.831	0.00465	2.172
Hypertension	GCK	HC_PTV	323151	166738	24	28	0.831	0.299	2.781	0.00542	2.296
Metabolic dysfunction-associated fatty liver disease	SLTM	HC_PTV	226783	234682	36	67	0.578	0.21	2.756	0.00585	1.782
Metabolic dysfunction-associated fatty liver disease	MC4R	MISS_REVEL_07	226652	234517	167	232	0.281	0.103	2.728	0.00638	1.325
Obesity	MC4R	MISS_REVEL_07	439110	50410	360	60	0.38	0.14	2.717	0.00658	1.462
Chronic kidney disease	RMC1	HC_PTV	465598	24205	124	14	0.771	0.291	2.649	0.00808	2.161
Coronary artery disease	UBR3	HC_PTV	437525	52301	95	20	0.684	0.258	2.647	0.00813	1.982
Obesity	NAA15	HC_PTV	439440	50461	30	9	1.004	0.381	2.634	0.00843	2.73
T2D	IRS1	HC_PTV	447139	42630	147	25	0.567	0.221	2.569	0.0102	1.763
EHR-derived non-alcoholic fatty liver disease	UBB	MISS_REVEL_05	193201	4930	24	3	1.575	0.613	2.568	0.0102	4.831
Hypertension	IGF1R	MISS_REVEL_07	322851	166564	324	202	0.241	0.095	2.524	0.0116	1.272
Chronic kidney disease	GCK	HC_PTV	465677	24212	45	7	1.06	0.421	2.519	0.0118	2.887
Chronic kidney disease	UBR3	HC_PTV	465618	24208	104	11	0.807	0.327	2.469	0.0135	2.241
Chronic kidney disease	SLTM	HC_PTV	465624	24209	98	10	0.838	0.341	2.459	0.0139	2.311
Hypertension	GIGYF1	HC_PTV	323067	166692	108	74	0.388	0.16	2.428	0.0152	1.475
Hypertension	IRS2	HC_PTV	323143	166740	32	26	0.67	0.281	2.386	0.017	1.955
EHR-derived non-alcoholic fatty liver disease	IGF1R	MISS_REVEL_07	193013	4922	212	11	0.699	0.31	2.255	0.0241	2.011
Obesity	IGF1R	MISS_REVEL_07	439013	50401	457	69	0.29	0.129	2.244	0.0248	1.337
Hypertension	APBA1	HC_PTV	323095	166708	80	58	0.408	0.184	2.223	0.0262	1.504
Coronary artery disease	BSN	HC_PTV	437546	52305	74	16	0.641	0.288	2.221	0.0263	1.898
Thinness	MC4R	MISS_REVEL_05	456933	23346	831	27	-0.434	0.197	-2.208	0.0272	0.648
Metabolic dysfunction-associated fatty liver disease	TNK2	HC_PTV	226516	234388	303	361	0.173	0.079	2.182	0.0291	1.189
Hypertension	UBB	MISS_REVEL_05	323141	166734	34	32	0.569	0.263	2.167	0.0302	1.767
Hypertension	SLTM	HC_PTV	323112	166721	63	45	0.444	0.205	2.166	0.0303	1.56
Thinness	TNK2	HC_PTV	457085	23350	679	23	-0.457	0.213	-2.142	0.0322	0.633
Hypertension	TNK2	HC_PTV	322673	166557	502	209	-0.183	0.087	-2.11	0.0349	0.832
Chronic kidney disease	RIF1	HC_PTV	465614	24209	108	10	0.684	0.34	2.012	0.0443	1.981
Obesity	RIF1	HC_PTV	439370	50452	100	18	0.475	0.257	1.853	0.0639	1.609
Metabolic dysfunction-associated fatty liver disease	IGF1R	MISS_REVEL_07	226595	234475	224	274	0.17	0.092	1.853	0.0639	1.185
Chronic kidney disease	HNF4A	MISS_REVEL_05	463474	24083	2248	136	0.167	0.09	1.849	0.0644	1.182
Metabolic dysfunction-associated fatty liver disease	BSN	HC_PTV	226787	234696	32	53	0.41	0.226	1.812	0.0699	1.507
Thinness	RIF1	HC_PTV	457648	23372	116	1	-1.807	0.999	-1.808	0.0706	0.164
Coronary artery disease	UBB	MISS_REVEL_05	437566	52309	54	12	0.598	0.334	1.789	0.0736	1.819
Coronary artery disease	SLTM	HC_PTV	437528	52305	92	16	0.492	0.282	1.749	0.0803	1.636
Thinness	UBR3	HC_PTV	457654	23372	110	1	-1.725	1.001	-1.724	0.0847	0.178
Obesity	PTPRG	HC_PTV	439252	50436	218	34	0.301	0.185	1.629	0.103	1.351
EHR-derived non-alcoholic fatty liver disease	RIF1	HC_PTV	193180	4930	45	3	0.973	0.597	1.629	0.103	2.645
Coronary artery disease	HNF4A	MISS_REVEL_05	435515	52042	2105	279	0.108	0.066	1.623	0.105	1.114
Chronic kidney disease	TNRC6B	HC_PTV	465627	24218	95	1	-1.629	1.009	-1.616	0.106	0.196
Metabolic dysfunction-associated fatty liver disease	IP6K1	MISS_REVEL_05	226791	234703	28	46	0.393	0.244	1.611	0.107	1.481
Coronary artery disease	NAA15	HC_PTV	437588	52314	32	7	0.71	0.44	1.611	0.107	2.033
Metabolic dysfunction-associated fatty liver disease	IRS1	HC_PTV	226729	234675	90	74	-0.247	0.159	-1.551	0.121	0.781
Hypertension	HNF1A	HC_PTV	323151	166747	24	19	0.501	0.325	1.545	0.122	1.651
EHR-derived non-alcoholic fatty liver disease	GIGYF1	HC_PTV	193156	4929	69	4	0.789	0.515	1.533	0.125	2.202
Thinness	MC4R	HC_PTV	457548	23367	216	6	-0.63	0.416	-1.515	0.13	0.532
T2D	MC4R	MISS_REVEL_05	446501	42565	785	90	0.17	0.113	1.502	0.133	1.185
Hypertension	MC4R	MISS_REVEL_05	322622	166444	553	322	0.106	0.074	1.435	0.151	1.112
T2D	MC4R	HC_PTV	447085	42629	201	26	0.303	0.212	1.433	0.152	1.355
EHR-derived non-alcoholic fatty liver disease	APBA1	HC_PTV	193174	4930	51	3	0.85	0.595	1.429	0.153	2.34
Obesity	HNF4A	MISS_REVEL_05	437309	50247	2161	223	-0.097	0.071	-1.381	0.167	0.907
EHR-derived non-alcoholic fatty liver disease	HNF4A	MISS_REVEL_05	192317	4903	908	30	0.257	0.186	1.379	0.168	1.293
Coronary artery disease	MC4R	MISS_REVEL_05	436853	52213	767	108	0.144	0.107	1.346	0.178	1.155
Thinness	GIGYF1	HC_PTV	457592	23369	172	4	-0.682	0.508	-1.343	0.179	0.505
Metabolic dysfunction-associated fatty liver disease	PTPRG	HC_PTV	226715	234614	104	135	0.177	0.132	1.339	0.181	1.194
Thinness	APBA1	HC_PTV	457633	23370	131	3	-0.781	0.586	-1.332	0.183	0.458
Coronary artery disease	MC4R	MISS_REVEL_07	437239	52282	381	39	-0.222	0.173	-1.281	0.2	0.801
T2D	PCSK1	HC_PTV	447159	42648	127	7	-0.497	0.39	-1.274	0.203	0.608
Chronic kidney disease	UBB	MISS_REVEL_05	465662	24213	60	6	0.552	0.438	1.262	0.207	1.737
Obesity	HNF4A	MISS_REVEL_07	438212	50342	1258	128	-0.117	0.093	-1.26	0.208	0.889
Chronic kidney disease	BSN	HC_PTV	465639	24212	83	7	0.502	0.402	1.247	0.212	1.651
Coronary artery disease	IRS2	HC_PTV	437570	52313	50	8	0.492	0.398	1.236	0.216	1.636
Thinness	MC4R	MISS_REVEL_07	457364	23359	400	14	-0.335	0.274	-1.226	0.22	0.715
Metabolic dysfunction-associated fatty liver disease	GCK	MISS_REVEL_07	226551	234499	268	250	-0.109	0.089	-1.219	0.223	0.897
Obesity	IRS1	HC_PTV	439311	50457	159	13	-0.344	0.289	-1.193	0.233	0.709
EHR-derived non-alcoholic fatty liver disease	TNK2	HC_PTV	192935	4929	290	4	-0.601	0.503	-1.193	0.233	0.549
Coronary artery disease	GCK	HC_PTV	437577	52312	43	9	0.452	0.387	1.17	0.242	1.572
Obesity	PCSK1	HC_PTV	439354	50452	116	18	0.295	0.254	1.165	0.244	1.344
Thinness	UBR2	HC_PTV	457606	23368	158	5	-0.502	0.457	-1.1	0.271	0.605
Coronary artery disease	MC4R	HC_PTV	437423	52291	197	30	0.225	0.205	1.099	0.272	1.252
Obesity	TNRC6B	HC_PTV	439387	50457	83	13	0.324	0.299	1.085	0.278	1.383
Coronary artery disease	GIGYF1	HC_PTV	437462	52297	158	24	0.246	0.228	1.08	0.28	1.279
EHR-derived non-alcoholic fatty liver disease	GCK	MISS_REVEL_07	193011	4930	214	3	-0.604	0.581	-1.038	0.299	0.547
Chronic kidney disease	TNK2	HC_PTV	465039	24191	683	28	-0.202	0.195	-1.031	0.302	0.817
T2D	PTPRG	HC_PTV	447052	42637	234	18	-0.252	0.247	-1.023	0.307	0.777
T2D	UBR2	HC_PTV	447135	42637	151	18	0.259	0.253	1.022	0.307	1.295
EHR-derived non-alcoholic fatty liver disease	MC4R	MISS_REVEL_07	193058	4931	167	2	-0.726	0.711	-1.021	0.307	0.484
Chronic kidney disease	NAA15	HC_PTV	465686	24216	36	3	0.623	0.616	1.012	0.312	1.864
Hypertension	IRS1	HC_PTV	323057	166712	118	54	-0.175	0.174	-1.008	0.313	0.839
Chronic kidney disease	HNF4A	MISS_REVEL_07	464413	24142	1309	77	0.12	0.119	1.003	0.316	1.127
Thinness	PTPRG	HC_PTV	457524	23365	240	8	-0.36	0.361	-0.997	0.319	0.697
Thinness	PCSK1	HC_PTV	457638	23369	126	4	-0.499	0.51	-0.979	0.328	0.607
Thinness	GCK	HC_PTV	457714	23372	50	1	-0.928	1.014	-0.915	0.36	0.395
Thinness	BSN	HC_PTV	457678	23371	86	2	-0.654	0.718	-0.911	0.362	0.52
Coronary artery disease	PCSK1	HC_PTV	437496	52311	124	10	-0.305	0.335	-0.91	0.363	0.737
T2D	APBA1	HC_PTV	447163	42640	123	15	0.251	0.278	0.903	0.366	1.286
EHR-derived non-alcoholic fatty liver disease	GCK	MISS_REVEL_05	192881	4927	344	6	-0.373	0.412	-0.904	0.366	0.689
EHR-derived non-alcoholic fatty liver disease	BSN	HC_PTV	193184	4931	41	2	0.644	0.725	0.889	0.374	1.904
Thinness	RMC1	HC_PTV	457636	23369	128	4	-0.453	0.511	-0.888	0.375	0.635
Coronary artery disease	IGF1R	MISS_REVEL_07	437155	52260	465	61	0.123	0.142	0.872	0.383	1.131
Metabolic dysfunction-associated fatty liver disease	HNF4A	MISS_REVEL_07	226163	234102	656	647	-0.049	0.056	-0.868	0.385	0.952
Thinness	IP6K1	MISS_REVEL_05	457684	23371	80	2	-0.626	0.722	-0.867	0.386	0.535
Thinness	SLTM	HC_PTV	457664	23370	100	3	-0.493	0.589	-0.837	0.403	0.611
Thinness	HNF1A	HC_PTV	457722	23372	42	1	-0.846	1.015	-0.834	0.404	0.429
Coronary artery disease	GCK	MISS_REVEL_07	437137	52260	483	61	0.117	0.141	0.834	0.404	1.125
Obesity	TNK2	HC_PTV	438838	50391	632	79	0.099	0.12	0.826	0.409	1.104
Metabolic dysfunction-associated fatty liver disease	IRS2	HC_PTV	226794	234719	25	30	0.225	0.277	0.814	0.416	1.252
EHR-derived non-alcoholic fatty liver disease	MC4R	HC_PTV	193135	4932	90	1	-0.808	1.004	-0.805	0.421	0.446
EHR-derived non-alcoholic fatty liver disease	NAA15	HC_PTV	193208	4932	17	1	0.828	1.03	0.803	0.422	2.288
Thinness	HNF4A	MISS_REVEL_05	455545	23250	2219	123	0.075	0.094	0.794	0.427	1.077
Chronic kidney disease	PTPRG	HC_PTV	465480	24209	242	10	-0.259	0.326	-0.794	0.427	0.772
Hypertension	HNF4A	MISS_REVEL_07	322249	166306	926	460	-0.046	0.06	-0.76	0.447	0.955
Hypertension	MC4R	MISS_REVEL_07	322909	166612	266	154	0.081	0.107	0.754	0.451	1.084
Chronic kidney disease	HNF1A	HC_PTV	465680	24218	42	1	-0.755	1.019	-0.741	0.459	0.47
Hypertension	IP6K1	MISS_REVEL_05	323123	166734	52	32	0.175	0.238	0.735	0.462	1.191
Coronary artery disease	TNRC6B	HC_PTV	437532	52313	88	8	-0.272	0.379	-0.717	0.473	0.762
Hypertension	HNF4A	MISS_REVEL_05	321608	165949	1567	817	0.033	0.046	0.713	0.476	1.033
Metabolic dysfunction-associated fatty liver disease	GCK	MISS_REVEL_05	226382	234326	437	423	-0.049	0.069	-0.709	0.478	0.952
EHR-derived non-alcoholic fatty liver disease	HNF4A	MISS_REVEL_07	192668	4916	557	17	0.175	0.247	0.707	0.479	1.191
Chronic kidney disease	IRS1	HC_PTV	465557	24212	165	7	-0.273	0.391	-0.698	0.485	0.761
EHR-derived non-alcoholic fatty liver disease	PCSK1	HC_PTV	193179	4931	46	2	0.5	0.723	0.692	0.489	1.649
Thinness	UBB	MISS_REVEL_05	457700	23371	64	2	-0.459	0.721	-0.636	0.525	0.632
Metabolic dysfunction-associated fatty liver disease	UBB	MISS_REVEL_05	226790	234713	29	36	0.157	0.253	0.618	0.537	1.169
Chronic kidney disease	MC4R	MISS_REVEL_05	464895	24171	827	48	0.088	0.151	0.581	0.561	1.092
Hypertension	MC4R	HC_PTV	323029	166685	146	81	0.084	0.147	0.572	0.568	1.088
EHR-derived non-alcoholic fatty liver disease	HNF1A	HC_PTV	193203	4932	22	1	0.575	1.023	0.562	0.574	1.776
Hypertension	TNRC6B	HC_PTV	323109	166736	66	30	-0.129	0.232	-0.556	0.578	0.879
Coronary artery disease	GCK	MISS_REVEL_05	436812	52225	808	96	0.056	0.112	0.5	0.617	1.058
T2D	MC4R	MISS_REVEL_07	446906	42615	380	40	0.081	0.168	0.481	0.63	1.084
Chronic kidney disease	MC4R	MISS_REVEL_07	465326	24195	396	24	0.102	0.214	0.477	0.633	1.107
EHR-derived non-alcoholic fatty liver disease	UBR2	HC_PTV	193161	4932	64	1	-0.46	1.008	-0.457	0.648	0.631
Coronary artery disease	HNF1A	HC_PTV	437582	52316	38	5	0.225	0.492	0.456	0.648	1.252
Chronic kidney disease	PCSK1	HC_PTV	465593	24214	129	5	-0.204	0.459	-0.445	0.656	0.815
EHR-derived non-alcoholic fatty liver disease	MC4R	MISS_REVEL_05	192894	4926	331	7	-0.169	0.382	-0.443	0.658	0.844
Hypertension	GCK	MISS_REVEL_05	322567	166470	608	296	-0.032	0.075	-0.435	0.664	0.968
Obesity	UBR2	HC_PTV	439320	50451	150	19	0.106	0.244	0.433	0.665	1.111
Metabolic dysfunction-associated fatty liver disease	NAA15	HC_PTV	226804	234731	15	18	0.151	0.354	0.426	0.67	1.163
Chronic kidney disease	GCK	MISS_REVEL_07	465202	24195	520	24	-0.089	0.212	-0.419	0.676	0.915
Obesity	IRS2	HC_PTV	439417	50465	53	5	-0.183	0.468	-0.39	0.697	0.833
Thinness	IRS1	HC_PTV	457606	23364	158	9	0.134	0.346	0.388	0.698	1.144
EHR-derived non-alcoholic fatty liver disease	RMC1	HC_PTV	193165	4931	60	2	0.279	0.719	0.388	0.698	1.322
EHR-derived non-alcoholic fatty liver disease	UBR3	HC_PTV	193169	4932	56	1	-0.388	1.009	-0.384	0.701	0.678
Thinness	GCK	MISS_REVEL_07	457259	23345	505	28	0.074	0.196	0.38	0.704	1.077
Coronary artery disease	IRS1	HC_PTV	437466	52303	154	18	-0.093	0.259	-0.36	0.719	0.911
EHR-derived non-alcoholic fatty liver disease	PTPRG	HC_PTV	193133	4930	92	3	0.204	0.587	0.347	0.729	1.226
Hypertension	PTPRG	HC_PTV	323009	166680	166	86	-0.043	0.139	-0.313	0.754	0.957
Metabolic dysfunction-associated fatty liver disease	HNF4A	MISS_REVEL_05	225715	233606	1104	1143	0.012	0.043	0.281	0.779	1.012
EHR-derived non-alcoholic fatty liver disease	SLTM	HC_PTV	193175	4932	50	1	-0.272	1.01	-0.269	0.788	0.762
Thinness	NAA15	HC_PTV	457727	23373	37	0	-8.498	31.728	-0.268	0.789	0
Hypertension	PCSK1	HC_PTV	323087	166720	88	46	0.05	0.189	0.266	0.79	1.052
Coronary artery disease	HNF4A	MISS_REVEL_07	436382	52173	1238	148	-0.024	0.09	-0.267	0.79	0.976
Coronary artery disease	IP6K1	MISS_REVEL_05	437545	52312	75	9	-0.093	0.364	-0.255	0.798	0.911
Obesity	HNF1A	HC_PTV	439431	50466	39	4	-0.129	0.525	-0.245	0.807	0.879
Chronic kidney disease	MC4R	HC_PTV	465507	24207	215	12	0.073	0.301	0.243	0.808	1.076
Coronary artery disease	RIF1	HC_PTV	437513	52310	107	11	-0.077	0.328	-0.236	0.813	0.926
Obesity	GCK	HC_PTV	439423	50465	47	5	-0.095	0.471	-0.203	0.839	0.909
Thinness	TNRC6B	HC_PTV	457675	23368	89	5	0.092	0.464	0.199	0.842	1.097
Thinness	GCK	MISS_REVEL_05	456924	23327	840	46	0.03	0.153	0.194	0.846	1.03
Hypertension	RIF1	HC_PTV	323096	166727	79	39	0.036	0.207	0.175	0.861	1.037
EHR-derived non-alcoholic fatty liver disease	IRS2	HC_PTV	193195	4933	30	0	-8.897	59.175	-0.15	0.88	0
EHR-derived non-alcoholic fatty liver disease	IRS1	HC_PTV	193167	4933	58	0	-9.894	70.189	-0.141	0.888	0
Obesity	GCK	MISS_REVEL_05	438660	50376	810	94	0.015	0.109	0.136	0.891	1.015
EHR-derived non-alcoholic fatty liver disease	IP6K1	MISS_REVEL_05	193193	4932	32	1	0.137	1.016	0.135	0.893	1.147
Chronic kidney disease	GCK	MISS_REVEL_05	464861	24176	861	43	-0.02	0.159	-0.124	0.901	0.98
EHR-derived non-alcoholic fatty liver disease	GCK	HC_PTV	193208	4933	17	0	-8.928	78.598	-0.114	0.91	0
EHR-derived non-alcoholic fatty liver disease	TNRC6B	HC_PTV	193190	4932	35	1	0.112	1.015	0.11	0.912	1.118
Chronic kidney disease	APBA1	HC_PTV	465591	24212	131	7	0.044	0.395	0.111	0.912	1.045
Coronary artery disease	TNK2	HC_PTV	436982	52248	638	73	0.013	0.128	0.103	0.918	1.013
Coronary artery disease	PTPRG	HC_PTV	437395	52294	225	27	-0.021	0.209	-0.099	0.921	0.98
T2D	RIF1	HC_PTV	447178	42645	108	10	0.032	0.334	0.095	0.924	1.032
Metabolic dysfunction-associated fatty liver disease	GCK	HC_PTV	226795	234725	24	24	-0.024	0.295	-0.08	0.936	0.977
Obesity	UBB	MISS_REVEL_05	439411	50463	59	7	0.032	0.4	0.079	0.937	1.032
Chronic kidney disease	IP6K1	MISS_REVEL_05	465642	24215	80	4	-0.04	0.521	-0.077	0.939	0.961
T2D	TNK2	HC_PTV	446635	42595	651	60	0.009	0.137	0.069	0.945	1.009
Thinness	IGF1R	MISS_REVEL_07	457273	23348	491	25	-0.012	0.207	-0.059	0.953	0.988
Thinness	IRS2	HC_PTV	457710	23370	54	3	-0.021	0.599	-0.036	0.972	0.979
Hypertension	GCK	MISS_REVEL_07	322813	166584	362	182	-0.003	0.095	-0.035	0.972	0.997
Chronic kidney disease	IGF1R	MISS_REVEL_07	465222	24193	500	26	0.007	0.204	0.035	0.972	1.007
Thinness	HNF4A	MISS_REVEL_07	456463	23307	1301	66	0.002	0.127	0.016	0.987	1.002
Obesity	GCK	MISS_REVEL_07	438982	50414	488	56	0.002	0.141	0.016	0.988	1.002
Coronary artery disease	APBA1	HC_PTV	437497	52306	123	15	-0.002	0.285	-0.008	0.993	0.998

### Sheet: ST8
PHENO	UKBB_ID	GENE	MASK	N_carriers	BETA	SE	T	P
Glycated haemoglobin (HbA1c)	30750	GCK	MISS_REVEL_07	522	4	0.29	13.792	2.92e-43
Glycated haemoglobin (HbA1c)	30750	GCK	HC_PTV	50	12.703	0.937	13.564	6.69e-42
Glycated haemoglobin (HbA1c) excluding T2D cases	30750	GCK	MISS_REVEL_07	415	2.745	0.208	13.222	6.69e-40
Comparative body size at age 10	1687	MC4R	MISS_REVEL_05	861	0.278	0.023	12.019	2.84e-33
Comparative body size at age 10	1687	MC4R	HC_PTV	225	0.529	0.045	11.711	1.13e-31
Glycated haemoglobin (HbA1c)	30750	GIGYF1	HC_PTV	178	5.754	0.496	11.59	4.66e-31
Arm fat mass (right)	23120	MC4R	MISS_REVEL_05	858	0.24	0.021	11.419	3.38e-30
Glycated haemoglobin (HbA1c)	30750	GCK	MISS_REVEL_05	861	2.568	0.226	11.369	6.02e-30
Arm fat mass (left)	23124	MC4R	MISS_REVEL_05	858	0.267	0.024	11.363	6.47e-30
Glycated haemoglobin (HbA1c) excluding T2D cases	30750	GCK	MISS_REVEL_05	722	1.738	0.157	11.035	2.62e-28
Leg fat mass (right)	23112	MC4R	MISS_REVEL_05	858	0.582	0.054	10.882	1.41e-27
Leg fat mass (left)	23116	MC4R	MISS_REVEL_05	858	0.558	0.052	10.686	1.2e-26
Glucose	30740	GCK	MISS_REVEL_07	472	0.602	0.057	10.593	3.22e-26
Leg fat-free mass (left)	23117	MC4R	MISS_REVEL_05	858	0.438	0.041	10.564	4.4e-26
Basal metabolic rate	23105	MC4R	MISS_REVEL_05	858	303.854	28.838	10.537	5.89e-26
Body mass index (BMI)	23104	MC4R	MISS_REVEL_05	858	1.685	0.162	10.404	2.39e-25
Glucose	30740	GCK	HC_PTV	40	1.996	0.195	10.236	1.37e-24
Whole body water mass	23102	MC4R	MISS_REVEL_05	858	1.606	0.159	10.095	5.86e-24
Whole body fat mass	23100	MC4R	MISS_REVEL_05	856	3.153	0.315	10.001	1.51e-23
Trunk fat-free mass	23129	IRS1	HC_PTV	167	-2.525	0.253	-9.976	1.94e-23
Height	12144	IRS1	HC_PTV	172	-4.862	0.491	-9.905	3.97e-23
Leg fat-free mass (right)	23113	MC4R	MISS_REVEL_05	858	0.408	0.041	9.87	5.65e-23
Whole body fat-free mass	23101	MC4R	MISS_REVEL_05	856	2.101	0.216	9.716	2.6e-22
Cystatin C	30720	IRS2	HC_PTV	55	0.209	0.022	9.409	5.02e-21
Whole body fat-free mass	23101	IRS1	HC_PTV	167	-4.585	0.489	-9.372	7.13e-21
Trunk fat-free mass	23129	MC4R	MISS_REVEL_05	858	1.045	0.112	9.355	8.4e-21
Arm fat-free mass (left)	23125	MC4R	MISS_REVEL_05	858	0.152	0.016	9.351	8.71e-21
Glucose	30740	GIGYF1	HC_PTV	161	0.901	0.097	9.266	1.93e-20
Whole body water mass	23102	IRS1	HC_PTV	167	-3.333	0.36	-9.252	2.21e-20
IGF-1	30770	IGF1R	MISS_REVEL_07	502	2.259	0.245	9.226	2.82e-20
Height	12144	IGF1R	MISS_REVEL_07	521	-2.538	0.282	-8.996	2.36e-19
Arm fat-free mass (right)	23121	IRS1	HC_PTV	167	-0.306	0.034	-8.95	3.56e-19
SHBG	30830	HNF4A	MISS_REVEL_07	1200	-6.447	0.727	-8.867	7.52e-19
Glycated haemoglobin (HbA1c)	30750	HNF1A	HC_PTV	38	9.51	1.074	8.852	8.64e-19
Arm fat-free mass (right)	23121	MC4R	MISS_REVEL_05	858	0.131	0.015	8.719	2.82e-18
Glycated haemoglobin (HbA1c) excluding T2D cases	30750	GCK	HC_PTV	12	10.444	1.22	8.558	1.15e-17
Arm fat-free mass (left)	23125	IRS1	HC_PTV	167	-0.314	0.037	-8.542	1.33e-17
Arm fat percentage (right)	23119	MC4R	MISS_REVEL_05	858	2.177	0.255	8.521	1.59e-17
Glucose excluding T2D cases	30740	GCK	HC_PTV	12	1.879	0.221	8.5	1.9e-17
Arm fat mass (left)	23124	MC4R	HC_PTV	222	0.392	0.046	8.476	2.33e-17
Basal metabolic rate	23105	IRS1	HC_PTV	167	-549.974	65.319	-8.42	3.78e-17
Arm fat percentage (left)	23123	MC4R	MISS_REVEL_05	858	2.167	0.258	8.413	4.01e-17
Body mass index (BMI)	23104	MC4R	HC_PTV	222	2.654	0.318	8.339	7.51e-17
Arm fat mass (right)	23120	MC4R	HC_PTV	222	0.345	0.041	8.337	7.63e-17
SHBG	30830	HNF4A	MISS_REVEL_05	2073	-4.538	0.554	-8.194	2.54e-16
Leg fat-free mass (left)	23117	MC4R	HC_PTV	222	0.667	0.081	8.187	2.68e-16
Max hand grip strength	46,47	GIGYF1	HC_PTV	181	-4.419	0.547	-8.081	6.43e-16
Glucose excluding T2D cases	30740	GCK	MISS_REVEL_07	373	0.319	0.04	8.051	8.26e-16
Basal metabolic rate	23105	MC4R	MISS_REVEL_07	414	331.146	41.498	7.98	1.47e-15
Leg fat-free mass (right)	23113	MC4R	HC_PTV	222	0.639	0.081	7.868	3.6e-15
Leg fat-free mass (right)	23113	IRS1	HC_PTV	167	-0.734	0.094	-7.834	4.74e-15
Leg fat mass (right)	23112	MC4R	MISS_REVEL_07	414	0.597	0.077	7.747	9.43e-15
Leg fat mass (right)	23112	MC4R	HC_PTV	222	0.812	0.105	7.725	1.12e-14
Whole body water mass	23102	MC4R	MISS_REVEL_07	414	1.768	0.229	7.724	1.13e-14
Leg fat-free mass (left)	23117	MC4R	MISS_REVEL_07	414	0.46	0.06	7.721	1.16e-14
Comparative body size at age 10	1687	MC4R	MISS_REVEL_07	415	0.256	0.033	7.695	1.42e-14
Arm fat mass (left)	23124	MC4R	MISS_REVEL_07	414	0.259	0.034	7.642	2.14e-14
Arm fat mass (right)	23120	MC4R	MISS_REVEL_07	414	0.231	0.03	7.627	2.41e-14
Leg fat mass (left)	23116	MC4R	HC_PTV	222	0.782	0.103	7.622	2.51e-14
Basal metabolic rate	23105	MC4R	HC_PTV	222	431.624	56.657	7.618	2.58e-14
Leg fat mass (left)	23116	MC4R	MISS_REVEL_07	414	0.569	0.075	7.566	3.85e-14
Whole body fat-free mass	23101	MC4R	MISS_REVEL_07	413	2.33	0.311	7.488	6.99e-14
Leg fat-free mass (left)	23117	IRS1	HC_PTV	167	-0.701	0.094	-7.469	8.07e-14
Trunk fat-free mass	23129	MC4R	MISS_REVEL_07	414	1.194	0.161	7.428	1.11e-13
Glucose	30740	GCK	MISS_REVEL_05	792	0.324	0.044	7.39	1.47e-13
Whole body fat mass	23100	MC4R	HC_PTV	222	4.565	0.619	7.379	1.6e-13
Glucose excluding T2D cases	30740	GIGYF1	HC_PTV	116	0.524	0.071	7.371	1.69e-13
Glycated haemoglobin (HbA1c)	30750	HNF4A	MISS_REVEL_05	2259	1.027	0.14	7.353	1.95e-13
Arm fat-free mass (left)	23125	MC4R	MISS_REVEL_07	414	0.171	0.023	7.334	2.24e-13
Fatty Liver Index	NA	MC4R	MISS_REVEL_05	813	7.144	0.975	7.329	2.32e-13
Whole body fat-free mass	23101	MC4R	HC_PTV	222	3.079	0.424	7.256	4e-13
Leg fat-free mass (right)	23113	MC4R	MISS_REVEL_07	414	0.432	0.06	7.249	4.21e-13
Whole body water mass	23102	MC4R	HC_PTV	222	2.258	0.312	7.227	4.94e-13
Leg fat percentage (right)	23111	MC4R	MISS_REVEL_05	858	1.351	0.188	7.168	7.6e-13
Albumin	30600	HNF4A	MISS_REVEL_07	1214	-0.529	0.074	-7.164	7.82e-13
Trunk fat-free mass	23129	IGF1R	MISS_REVEL_07	515	-1.031	0.144	-7.147	8.87e-13
Arm fat percentage (left)	23123	MC4R	HC_PTV	222	3.604	0.506	7.123	1.05e-12
Cholesterol	30690	GIGYF1	HC_PTV	174	-0.566	0.08	-7.039	1.94e-12
Arm fat percentage (right)	23119	MC4R	HC_PTV	222	3.522	0.502	7.017	2.26e-12
Arm fat-free mass (right)	23121	MC4R	MISS_REVEL_07	414	0.151	0.022	6.954	3.55e-12
CKD-EPI cystatin C equation	NA	IRS2	HC_PTV	55	-12.917	1.87	-6.909	4.9e-12
Body mass index (BMI)	23104	MC4R	MISS_REVEL_07	414	1.606	0.233	6.89	5.57e-12
Leg fat percentage (left)	23115	MC4R	MISS_REVEL_05	858	1.23	0.179	6.864	6.69e-12
Whole body fat-free mass	23101	IGF1R	MISS_REVEL_07	516	-1.878	0.278	-6.746	1.52e-11
CKD-EPI creatinine-cystatin equation	NA	IRS2	HC_PTV	55	-11.033	1.644	-6.711	1.94e-11
Whole body water mass	23102	IGF1R	MISS_REVEL_07	516	-1.373	0.205	-6.698	2.12e-11
Non-albumin protein	NA	HNF4A	MISS_REVEL_05	2093	0.532	0.08	6.65	2.94e-11
Body mass index (BMI)	23104	SLTM	HC_PTV	103	3.105	0.467	6.646	3.01e-11
Leg fat percentage (left)	23115	RIF1	HC_PTV	117	3.196	0.485	6.594	4.27e-11
Arm fat-free mass (left)	23125	MC4R	HC_PTV	222	0.21	0.032	6.594	4.28e-11
Leg fat mass (left)	23116	RIF1	HC_PTV	117	0.921	0.141	6.516	7.2e-11
Whole body fat mass	23100	MC4R	MISS_REVEL_07	414	2.943	0.453	6.494	8.36e-11
Body fat percentage	23099	MC4R	MISS_REVEL_05	858	1.401	0.216	6.491	8.53e-11
Leg fat percentage (right)	23111	RIF1	HC_PTV	117	3.296	0.51	6.464	1.02e-10
Arm fat percentage (left)	23123	RIF1	HC_PTV	117	4.503	0.697	6.461	1.04e-10
Arm fat-free mass (right)	23121	MC4R	HC_PTV	222	0.191	0.03	6.454	1.09e-10
Leg fat mass (right)	23112	RIF1	HC_PTV	117	0.93	0.145	6.424	1.33e-10
Max hand grip strength	46,47	TNRC6B	HC_PTV	96	-4.806	0.751	-6.401	1.54e-10
Arm fat percentage (right)	23119	RIF1	HC_PTV	117	4.409	0.691	6.379	1.79e-10
Whole body fat mass	23100	RIF1	HC_PTV	117	5.429	0.852	6.371	1.88e-10
Leg fat percentage (right)	23111	UBR2	HC_PTV	163	2.745	0.432	6.355	2.09e-10
Apolipoprotein A	30630	HNF4A	MISS_REVEL_05	2078	-0.034	0.005	-6.306	2.86e-10
Trunk fat-free mass	23129	MC4R	HC_PTV	222	1.377	0.22	6.272	3.58e-10
Arm fat mass (right)	23120	RIF1	HC_PTV	117	0.356	0.057	6.254	4e-10
Body fat percentage	23099	RIF1	HC_PTV	117	3.648	0.584	6.246	4.22e-10
Glycated haemoglobin (HbA1c)	30750	IRS2	HC_PTV	57	5.476	0.877	6.243	4.31e-10
Glycated haemoglobin (HbA1c) excluding T2D cases	30750	GIGYF1	HC_PTV	130	2.311	0.371	6.231	4.63e-10
Leg fat mass (right)	23112	UBR2	HC_PTV	163	0.762	0.123	6.214	5.17e-10
Arm fat mass (left)	23124	RIF1	HC_PTV	117	0.393	0.064	6.18	6.43e-10
Albumin	30600	HNF4A	MISS_REVEL_05	2094	-0.346	0.056	-6.144	8.07e-10
LDL direct	30780	GIGYF1	HC_PTV	173	-0.387	0.063	-6.133	8.62e-10
Leg fat mass (left)	23116	UBR2	HC_PTV	163	0.732	0.12	6.111	9.91e-10
Leg fat percentage (left)	23115	UBR2	HC_PTV	163	2.498	0.411	6.082	1.19e-09
Glucose	30740	IRS2	HC_PTV	51	1.05	0.173	6.08	1.21e-09
Urea	30670	TNRC6B	HC_PTV	92	0.848	0.14	6.066	1.31e-09
Glucose	30740	HNF1A	HC_PTV	35	1.24	0.208	5.946	2.74e-09
Basal metabolic rate	23105	IGF1R	MISS_REVEL_07	516	-219.731	37.175	-5.911	3.41e-09
Body mass index (BMI)	23104	RIF1	HC_PTV	117	2.588	0.438	5.905	3.52e-09
Leg fat-free mass (right)	23113	IGF1R	MISS_REVEL_07	516	-0.314	0.053	-5.89	3.87e-09
Arm fat-free mass (right)	23121	IGF1R	MISS_REVEL_07	516	-0.114	0.019	-5.857	4.72e-09
Fatty Liver Index	NA	MC4R	HC_PTV	211	11.14	1.912	5.826	5.68e-09
Body mass index (BMI)	23104	PTPRG	HC_PTV	248	1.747	0.301	5.803	6.5e-09
Whole body fat mass	23100	UBR2	HC_PTV	163	4.163	0.722	5.766	8.14e-09
Arm fat mass (left)	23124	PTPRG	HC_PTV	248	0.252	0.044	5.759	8.45e-09
Triglyceride/HDL Ratio	NA	RMC1	HC_PTV	113	0.571988	0.100525	5.69001	1.27118e-08
Trunk fat percentage	23127	RIF1	HC_PTV	117	3.772	0.667	5.658	1.53e-08
Arm fat mass (right)	23120	PTPRG	HC_PTV	248	0.22	0.039	5.628	1.82e-08
Glucose excluding T2D cases	30740	GCK	MISS_REVEL_05	665	0.167	0.03	5.611	2.01e-08
Testosterone	30840	HNF4A	MISS_REVEL_07	1181	-0.436	0.078	-5.611	2.01e-08
Arm fat mass (right)	23120	UBR2	HC_PTV	163	0.271	0.048	5.61	2.03e-08
Apolipoprotein B	30640	GIGYF1	HC_PTV	172	-0.101	0.018	-5.602	2.12e-08
Leg fat mass (left)	23116	PTPRG	HC_PTV	248	0.541	0.097	5.575	2.48e-08
Body fat percentage	23099	MC4R	HC_PTV	222	2.363	0.424	5.571	2.53e-08
Fatty Liver Index	NA	RIF1	HC_PTV	110	14.661	2.648	5.537	3.08e-08
Arm fat mass (left)	23124	UBR2	HC_PTV	163	0.298	0.054	5.521	3.37e-08
Glucose	30740	BSN	HC_PTV	79	0.765	0.139	5.511	3.57e-08
Body mass index (BMI)	23104	UBR3	HC_PTV	111	2.479	0.45	5.508	3.62e-08
Body mass index (BMI)	23104	UBR2	HC_PTV	163	2.039	0.371	5.49	4.01e-08
Leg fat mass (right)	23112	PTPRG	HC_PTV	248	0.546	0.099	5.49	4.03e-08
Arm fat-free mass (left)	23125	IGF1R	MISS_REVEL_07	515	-0.115	0.021	-5.488	4.06e-08
Leg fat-free mass (left)	23117	IGF1R	MISS_REVEL_07	516	-0.292	0.053	-5.475	4.37e-08
Arm fat mass (left)	23124	PCSK1	HC_PTV	130	0.33	0.06	5.462	4.72e-08
Leg fat percentage (right)	23111	MC4R	HC_PTV	222	2.01	0.37	5.43	5.65e-08
Arm fat mass (right)	23120	PCSK1	HC_PTV	130	0.293	0.054	5.423	5.85e-08
CKD-EPI cystatin C equation	NA	GIGYF1	HC_PTV	174	-5.686	1.051	-5.409	6.35e-08
Body fat percentage	23099	UBR2	HC_PTV	163	2.67	0.495	5.395	6.86e-08
Arm fat-free mass (left)	23125	TNK2	HC_PTV	702	0.097	0.018	5.389	7.08e-08
Glycated haemoglobin (HbA1c)	30750	TNRC6B	HC_PTV	91	3.74	0.694	5.386	7.19e-08
Leg fat percentage (left)	23115	MC4R	HC_PTV	222	1.879	0.352	5.339	9.36e-08
Trunk fat percentage	23127	MC4R	MISS_REVEL_05	858	1.3	0.246	5.275	1.33e-07
Trunk fat-free mass	23129	TNK2	HC_PTV	702	0.649	0.124	5.251	1.51e-07
Creatinine	30700	IRS2	HC_PTV	55	11.59	2.209	5.247	1.55e-07
Body mass index (BMI)	23104	BSN	HC_PTV	88	2.646	0.505	5.237	1.64e-07
Arm fat-free mass (right)	23121	TNK2	HC_PTV	702	0.087	0.017	5.214	1.85e-07
Arm fat percentage (right)	23119	PTPRG	HC_PTV	248	2.473	0.475	5.208	1.91e-07
Glucose	30740	TNRC6B	HC_PTV	87	0.686	0.132	5.188	2.13e-07
Arm fat percentage (left)	23123	PTPRG	HC_PTV	248	2.477	0.479	5.174	2.29e-07
Leg fat-free mass (left)	23117	BSN	HC_PTV	88	0.667	0.129	5.162	2.45e-07
Testosterone	30840	HNF4A	MISS_REVEL_05	2064	-0.304	0.059	-5.16	2.47e-07
Body mass index (BMI)	23104	PCSK1	HC_PTV	130	2.136	0.416	5.138	2.78e-07
Body mass index (BMI)	23104	APBA1	HC_PTV	134	2.098	0.41	5.123	3e-07
Basal metabolic rate	23105	TNK2	HC_PTV	702	163.264	31.878	5.122	3.03e-07
Glucose	30740	HNF4A	MISS_REVEL_05	2092	0.138	0.027	5.106	3.29e-07
Arm fat percentage (right)	23119	UBR2	HC_PTV	163	2.985	0.586	5.097	3.45e-07
Whole body water mass	23102	TNK2	HC_PTV	702	0.896	0.176	5.094	3.51e-07
Whole body fat mass	23100	PCSK1	HC_PTV	130	4.118	0.808	5.093	3.52e-07
Whole body fat-free mass	23101	TNK2	HC_PTV	702	1.211	0.239	5.071	3.97e-07
Whole body fat mass	23100	PTPRG	HC_PTV	248	2.967	0.585	5.068	4.02e-07
Leg fat mass (right)	23112	TNK2	HC_PTV	702	0.299	0.059	5.046	4.51e-07
Arm fat percentage (right)	23119	MC4R	MISS_REVEL_07	414	1.842	0.368	5.011	5.41e-07
Arm fat percentage (left)	23123	MC4R	MISS_REVEL_07	414	1.844	0.371	4.976	6.48e-07
Arm fat percentage (left)	23123	UBR2	HC_PTV	163	2.928	0.59	4.959	7.09e-07
Arm fat mass (right)	23120	TNK2	HC_PTV	702	0.115	0.023	4.948	7.5e-07
Leg fat mass (right)	23112	PCSK1	HC_PTV	130	0.68	0.137	4.946	7.57e-07
Leg fat mass (left)	23116	PCSK1	HC_PTV	130	0.66	0.134	4.924	8.5e-07
Cystatin C	30720	GIGYF1	HC_PTV	174	0.061	0.012	4.92	8.67e-07
Arm fat mass (right)	23120	SLTM	HC_PTV	103	0.298	0.061	4.906	9.31e-07
Total protein	30860	GIGYF1	HC_PTV	161	-1.582	0.323	-4.9	9.58e-07
Arm fat mass (right)	23120	BSN	HC_PTV	88	0.322	0.066	4.899	9.64e-07
Arm fat percentage (left)	23123	UBR3	HC_PTV	111	3.502	0.715	4.894	9.86e-07
Basal metabolic rate	23105	BSN	HC_PTV	88	438.705	89.979	4.876	1.08e-06
Trunk fat percentage	23127	MC4R	HC_PTV	222	2.355	0.484	4.865	1.14e-06
Leg fat mass (left)	23116	TNK2	HC_PTV	702	0.281	0.058	4.861	1.17e-06
Leg fat percentage (right)	23111	MC4R	MISS_REVEL_07	414	1.317	0.271	4.859	1.18e-06
Arm fat-free mass (left)	23125	BSN	HC_PTV	88	0.245	0.051	4.854	1.21e-06
Fatty Liver Index	NA	UBR3	HC_PTV	111	12.784	2.636	4.85	1.24e-06
Leg fat percentage (left)	23115	UBR3	HC_PTV	111	2.409	0.498	4.841	1.29e-06
Arm fat mass (left)	23124	TNK2	HC_PTV	702	0.126	0.026	4.835	1.33e-06
Whole body fat-free mass	23101	HNF4A	MISS_REVEL_05	2342	-0.631	0.131	-4.818	1.45e-06
Arm fat-free mass (right)	23121	HNF4A	MISS_REVEL_05	2341	-0.044	0.009	-4.801	1.58e-06
CKD-EPI creatinine-cystatin equation	NA	GIGYF1	HC_PTV	174	-4.412	0.924	-4.772	1.82e-06
Leg fat-free mass (right)	23113	BSN	HC_PTV	88	0.616	0.129	4.771	1.83e-06
Glycated haemoglobin (HbA1c)	30750	IGF1R	MISS_REVEL_07	494	1.422	0.298	4.768	1.86e-06
Whole body water mass	23102	HNF4A	MISS_REVEL_05	2342	-0.46	0.096	-4.766	1.88e-06
Glycated haemoglobin (HbA1c) excluding T2D cases	30750	HNF1A	HC_PTV	16	5.034	1.057	4.763	1.91e-06
CKD-EPI creatinine equation	NA	IRS2	HC_PTV	55	-7.559	1.594	-4.742	2.11e-06
Whole body water mass	23102	BSN	HC_PTV	88	2.348	0.496	4.732	2.22e-06
Arm fat mass (left)	23124	BSN	HC_PTV	88	0.347	0.073	4.729	2.26e-06
Trunk fat percentage	23127	UBR2	HC_PTV	163	2.667	0.565	4.722	2.33e-06
Leg fat-free mass (right)	23113	HNF4A	MISS_REVEL_05	2342	-0.118	0.025	-4.718	2.38e-06
Arm fat percentage (right)	23119	UBR3	HC_PTV	111	3.348	0.71	4.718	2.39e-06
Body mass index (BMI)	23104	TNK2	HC_PTV	702	0.844	0.179	4.716	2.4e-06
Leg fat mass (left)	23116	UBR3	HC_PTV	111	0.685	0.145	4.716	2.4e-06
HDL cholesterol	30760	RMC1	HC_PTV	113	-0.154	0.033	-4.711	2.46e-06
Leg fat percentage (left)	23115	MC4R	MISS_REVEL_07	414	1.21	0.258	4.696	2.66e-06
Whole body fat mass	23100	BSN	HC_PTV	88	4.608	0.983	4.689	2.74e-06
Arm fat mass (right)	23120	APBA1	HC_PTV	134	0.249	0.053	4.684	2.82e-06
Leg fat mass (right)	23112	SLTM	HC_PTV	103	0.722	0.154	4.68	2.87e-06
Leg fat percentage (left)	23115	PTPRG	HC_PTV	248	1.554	0.333	4.666	3.07e-06
HDL cholesterol	30760	GIGYF1	HC_PTV	161	-0.128	0.027	-4.659	3.17e-06
Leg fat percentage (right)	23111	PTPRG	HC_PTV	248	1.63	0.35	4.654	3.26e-06
CKD-EPI creatinine-cystatin equation excluding T2D cases	NA	IRS2	HC_PTV	36	-10.416	2.239	-4.651	3.3e-06
Basal metabolic rate	23105	HNF4A	MISS_REVEL_05	2342	-81.225	17.486	-4.645	3.4e-06
Whole body fat-free mass	23101	BSN	HC_PTV	88	3.129	0.674	4.643	3.43e-06
CKD-EPI creatinine-cystatin equation	NA	SLTM	HC_PTV	105	-5.524	1.19	-4.642	3.45e-06
Trunk fat-free mass	23129	HNF4A	MISS_REVEL_05	2341	-0.315	0.068	-4.64	3.48e-06
Arm fat mass (left)	23124	APBA1	HC_PTV	133	0.276	0.06	4.628	3.68e-06
Arm fat mass (left)	23124	UBR3	HC_PTV	111	0.301	0.065	4.613	3.98e-06
CKD-EPI cystatin C equation	NA	SLTM	HC_PTV	106	-6.206	1.347	-4.607	4.08e-06
IGF-1	30770	GIGYF1	HC_PTV	173	-1.92	0.417	-4.605	4.13e-06
Arm fat mass (left)	23124	SLTM	HC_PTV	103	0.311	0.068	4.589	4.46e-06
Arm fat mass (right)	23120	UBR3	HC_PTV	111	0.268	0.058	4.589	4.47e-06
Cystatin C	30720	SLTM	HC_PTV	106	0.073	0.016	4.587	4.49e-06
Glycated haemoglobin (HbA1c)	30750	UBR3	HC_PTV	113	2.859	0.623	4.587	4.49e-06
Leg fat-free mass (left)	23117	PCSK1	HC_PTV	130	0.488	0.106	4.584	4.57e-06
NAFLD (Non-Alcoholic Fatty Liver Disease) Fibrosis Score	NA	SLTM	HC_PTV	95	0.445	0.097	4.57	4.87e-06
Fatty Liver Index	NA	RMC1	HC_PTV	121	11.52	2.525	4.563	5.05e-06
Alanine aminotransferase	30620	RIF1	HC_PTV	110	5.908	1.297	4.557	5.19e-06
Urate	30880	GCK	MISS_REVEL_07	521	-13.603	2.985	-4.557	5.19e-06
Leg fat mass (right)	23112	BSN	HC_PTV	88	0.76	0.167	4.554	5.27e-06
Body fat percentage	23099	UBR3	HC_PTV	111	2.717	0.6	4.53	5.9e-06
waist-to-hip ratio (WHR) adjusted for body mass index (WHRadjBMI)	NA	HNF4A	MISS_REVEL_05	2342	0.093	0.021	4.503	6.7e-06
Leg fat mass (left)	23116	APBA1	HC_PTV	134	0.592	0.132	4.478	7.52e-06
Body fat percentage	23099	PTPRG	HC_PTV	248	1.796	0.401	4.475	7.65e-06
Leg fat mass (right)	23112	APBA1	HC_PTV	134	0.605	0.135	4.472	7.74e-06
Arm fat-free mass (left)	23125	HNF4A	MISS_REVEL_05	2341	-0.044	0.01	-4.465	8.01e-06
Arm fat-free mass (right)	23121	BSN	HC_PTV	88	0.21	0.047	4.46	8.18e-06
Leg fat mass (left)	23116	BSN	HC_PTV	88	0.727	0.163	4.46	8.19e-06
Whole body fat mass	23100	APBA1	HC_PTV	134	3.547	0.796	4.455	8.4e-06
Leg fat-free mass (right)	23113	PCSK1	HC_PTV	130	0.472	0.106	4.446	8.76e-06
Glycated haemoglobin (HbA1c)	30750	BSN	HC_PTV	85	3.19	0.718	4.441	8.97e-06
Leg fat mass (left)	23116	SLTM	HC_PTV	103	0.668	0.151	4.436	9.16e-06
Aspartate aminotransferase	30650	RIF1	HC_PTV	110	4.396	0.992	4.43	9.44e-06
Fatty Liver Index	NA	UBR2	HC_PTV	160	9.688	2.196	4.413	1.02e-05
Arm fat percentage (right)	23119	SLTM	HC_PTV	103	3.241	0.737	4.399	1.09e-05
Leg fat-free mass (left)	23117	APBA1	HC_PTV	134	0.459	0.105	4.382	1.18e-05
Leg fat-free mass (left)	23117	HNF4A	MISS_REVEL_05	2342	-0.11	0.025	-4.381	1.18e-05
Arm fat percentage (left)	23123	APBA1	HC_PTV	133	2.861	0.654	4.377	1.21e-05
Leg fat percentage (right)	23111	SLTM	HC_PTV	103	2.365	0.543	4.353	1.34e-05
Arm fat percentage (left)	23123	SLTM	HC_PTV	103	3.229	0.743	4.348	1.37e-05
Glycated haemoglobin (HbA1c)	30750	IP6K1	MISS_REVEL_05	75	3.299	0.765	4.313	1.61e-05
Whole body fat mass	23100	UBR3	HC_PTV	111	3.766	0.875	4.304	1.68e-05
Basal metabolic rate	23105	UBR2	HC_PTV	163	284.21	66.118	4.299	1.72e-05
Apolipoprotein A	30630	RMC1	HC_PTV		-0.1	0.023	-4.292	1.77e-05
Fatty Liver Index	NA	TNK2	HC_PTV	664	4.625	1.078	4.288	1.8e-05
CKD-EPI creatinine-cystatin equation excluding T2D cases	NA	GIGYF1	HC_PTV	128	-5.085	1.188	-4.281	1.86e-05
Max hand grip strength	46,47	HNF4A	MISS_REVEL_05	2363	-0.65	0.152	-4.281	1.86e-05
Glycated haemoglobin (HbA1c)	30750	NAA15	HC_PTV	33	4.929	1.153	4.275	1.91e-05
Whole body fat mass	23100	TNK2	HC_PTV	702	1.483	0.348	4.259	2.05e-05
Fatty Liver Index	NA	PCSK1	HC_PTV	125	10.562	2.484	4.252	2.12e-05
Basal metabolic rate	23105	PCSK1	HC_PTV	130	314.714	74.034	4.251	2.13e-05
Fatty Liver Index	NA	APBA1	HC_PTV	130	10.35	2.436	4.249	2.15e-05
HDL cholesterol	30760	HNF4A	MISS_REVEL_05	2093	-0.032	0.008	-4.247	2.17e-05
Triglycerides	30870	RMC1	HC_PTV	123	0.382	0.09	4.244	2.2e-05
Arm fat percentage (right)	23119	APBA1	HC_PTV	134	2.735	0.646	4.234	2.3e-05
Trunk fat percentage	23127	UBR3	HC_PTV	111	2.887	0.684	4.218	2.46e-05
Leg fat-free mass (left)	23117	SLTM	HC_PTV	103	0.503	0.12	4.211	2.54e-05
Leg fat-free mass (left)	23117	TNK2	HC_PTV	702	0.192	0.046	4.202	2.64e-05
Fatty Liver Index	NA	MC4R	MISS_REVEL_07	399	5.826	1.391	4.189	2.8e-05
Height	12144	SLTM	HC_PTV	107	-2.595	0.622	-4.17	3.05e-05
CKD-EPI creatinine-cystatin equation	NA	HNF4A	MISS_REVEL_05	2246	-1.075	0.258	-4.166	3.1e-05
Max hand grip strength	46,47	IGF1R	MISS_REVEL_07	519	-1.341	0.323	-4.15	3.32e-05
Apolipoprotein A	30630	GIGYF1	HC_PTV	161	-0.081	0.02	-4.117	3.84e-05
Whole body fat mass	23100	SLTM	HC_PTV	103	3.713	0.908	4.088	4.35e-05
Leg fat percentage (right)	23111	TNK2	HC_PTV	702	0.851	0.208	4.087	4.36e-05
Leg fat mass (right)	23112	UBR3	HC_PTV	111	0.605	0.149	4.071	4.68e-05
Leg fat-free mass (left)	23117	UBR2	HC_PTV	163	0.387	0.095	4.068	4.74e-05
Arm fat-free mass (right)	23121	PCSK1	HC_PTV	130	0.157	0.039	4.055	5.02e-05
NAFLD (Non-Alcoholic Fatty Liver Disease) Fibrosis Score	NA	UBR2	HC_PTV	140	0.325	0.08	4.054	5.03e-05
Leg fat percentage (left)	23115	SLTM	HC_PTV	103	2.094	0.517	4.053	5.05e-05
CKD-EPI creatinine equation	NA	HNF4A	MISS_REVEL_07	1299	-1.325	0.328	-4.035	5.47e-05
Arm fat-free mass (left)	23125	UBR2	HC_PTV	163	0.149	0.037	4.024	5.72e-05
Arm fat percentage (left)	23123	PCSK1	HC_PTV	130	2.657	0.661	4.018	5.86e-05
Glycated haemoglobin (HbA1c) excluding T2D cases	30750	HNF4A	MISS_REVEL_05	1961	0.384	0.096	4.015	5.95e-05
Trunk fat-free mass	23129	BSN	HC_PTV	88	1.398	0.349	4.01	6.08e-05
Leg fat percentage (right)	23111	RMC1	HC_PTV	132	1.917	0.48	3.993	6.52e-05
Leg fat-free mass (right)	23113	APBA1	HC_PTV	134	0.417	0.105	3.982	6.83e-05
Leg fat-free mass (right)	23113	SLTM	HC_PTV	103	0.474	0.119	3.973	7.09e-05
waist-to-hip ratio (WHR) adjusted for body mass index (WHRadjBMI)	NA	GIGYF1	HC_PTV	176	0.296	0.075	3.932	8.41e-05
Arm fat-free mass (left)	23125	GIGYF1	HC_PTV	176	0.14	0.036	3.914	9.09e-05
Glucose	30740	HNF4A	MISS_REVEL_07	1214	0.139	0.035	3.912	9.16e-05
Trunk fat-free mass	23129	GIGYF1	HC_PTV	176	0.963	0.247	3.907	9.34e-05
Body fat percentage	23099	APBA1	HC_PTV	134	2.131	0.546	3.905	9.44e-05
Leg fat percentage (left)	23115	TNK2	HC_PTV	702	0.773	0.198	3.904	9.48e-05
Arm fat percentage (right)	23119	PCSK1	HC_PTV	130	2.552	0.656	3.891	9.99e-05
Leg fat mass (right)	23112	RMC1	HC_PTV	132	0.53	0.136	3.889	0.000101
Leg fat percentage (right)	23111	UBR3	HC_PTV	111	2.034	0.523	3.886	0.000102
Leg fat-free mass (right)	23113	TNK2	HC_PTV	702	0.177	0.046	3.878	0.000105
Whole body water mass	23102	PCSK1	HC_PTV	130	1.583	0.408	3.877	0.000106
Trunk fat percentage	23127	PTPRG	HC_PTV	248	1.774	0.458	3.873	0.000107
Body fat percentage	23099	PCSK1	HC_PTV	130	2.143	0.554	3.867	0.00011
Leg fat percentage (right)	23111	APBA1	HC_PTV	134	1.841	0.476	3.864	0.000111
Calcium	30680	GIGYF1	HC_PTV	161	-0.028	0.007	-3.846	0.00012
Body mass index (BMI)	23104	RMC1	HC_PTV	132	1.583	0.413	3.837	0.000125
Whole body fat-free mass	23101	PCSK1	HC_PTV	130	2.124	0.555	3.831	0.000127
Basal metabolic rate	23105	GIGYF1	HC_PTV	176	243.276	63.633	3.823	0.000132
Leg fat percentage (left)	23115	APBA1	HC_PTV	134	1.731	0.453	3.821	0.000133
CKD-EPI creatinine equation	NA	HNF4A	MISS_REVEL_05	2248	-0.948	0.25	-3.793	0.000149
Max hand grip strength	46,47	NAA15	HC_PTV	39	-4.457	1.178	-3.784	0.000154
Arm fat-free mass (right)	23121	GIGYF1	HC_PTV	176	0.126	0.033	3.779	0.000157
Arm fat-free mass (left)	23125	PCSK1	HC_PTV	130	0.157	0.042	3.778	0.000158
Whole body fat-free mass	23101	GIGYF1	HC_PTV	176	1.796	0.477	3.769	0.000164
CKD-EPI creatinine equation	NA	TNRC6B	HC_PTV	92	4.63	1.232	3.756	0.000172
Alkaline phosphatase	30610	GIGYF1	HC_PTV	174	7.348	1.961	3.748	0.000178
Arm fat percentage (right)	23119	BSN	HC_PTV	88	2.988	0.797	3.748	0.000178
Body fat percentage	23099	MC4R	MISS_REVEL_07	414	1.164	0.311	3.749	0.000178
Leg fat percentage (right)	23111	PCSK1	HC_PTV	130	1.813	0.484	3.748	0.000178
Basal metabolic rate	23105	SLTM	HC_PTV	103	311.409	83.171	3.744	0.000181
CKD-EPI cystatin C equation	NA	RIF1	HC_PTV	110	-4.939	1.322	-3.735	0.000187
NAFLD (Non-Alcoholic Fatty Liver Disease) Fibrosis Score	NA	MC4R	MISS_REVEL_05	707	0.133	0.036	3.734	0.000189
Arm fat-free mass (right)	23121	UBR2	HC_PTV	163	0.129	0.035	3.726	0.000194
Leg fat percentage (left)	23115	PCSK1	HC_PTV	130	1.71	0.46	3.718	0.000201
Basal metabolic rate	23105	RIF1	HC_PTV	117	289.677	78.038	3.712	0.000206
Glycated haemoglobin (HbA1c)	30750	HNF4A	MISS_REVEL_07	1320	0.678	0.183	3.711	0.000206
Whole body fat-free mass	23101	UBR2	HC_PTV	163	1.835	0.495	3.706	0.000211
Arm fat-free mass (right)	23121	RMC1	HC_PTV	132	0.142	0.038	3.695	0.00022
Max hand grip strength	46,47	SLTM	HC_PTV	107	-2.625	0.711	-3.692	0.000223
Arm fat percentage (left)	23123	NAA15	HC_PTV	37	4.574	1.239	3.691	0.000224
Whole body water mass	23102	UBR2	HC_PTV	163	1.342	0.365	3.681	0.000232
Urea	30670	NAA15	HC_PTV	33	0.856	0.233	3.667	0.000246
Fatty Liver Index	NA	SLTM	HC_PTV	103	9.994	2.736	3.652	0.00026
Whole body water mass	23102	GIGYF1	HC_PTV	176	1.28	0.351	3.647	0.000265
Basal metabolic rate	23105	APBA1	HC_PTV	134	265.903	72.921	3.646	0.000266
Comparative body size at age 10	1687	PCSK1	HC_PTV	133	0.214	0.059	3.643	0.000269
Trunk fat percentage	23127	PCSK1	HC_PTV	130	2.304	0.632	3.643	0.00027
Trunk fat percentage	23127	APBA1	HC_PTV	133	2.276	0.625	3.64	0.000272
Arm fat mass (right)	23120	NAA15	HC_PTV	37	0.368	0.101	3.637	0.000275
SHBG	30830	HNF1A	HC_PTV	34	-15.67	4.314	-3.633	0.00028
Leg fat-free mass (left)	23117	RIF1	HC_PTV	117	0.407	0.112	3.629	0.000285
NAFLD (Non-Alcoholic Fatty Liver Disease) Fibrosis Score	NA	MC4R	HC_PTV	185	0.253	0.07	3.622	0.000292
Non-albumin protein	NA	HNF4A	MISS_REVEL_07	1214	0.38	0.105	3.622	0.000293
Fatty Liver Index	NA	BSN	HC_PTV	85	10.907	3.012	3.621	0.000294
Arm fat percentage (right)	23119	NAA15	HC_PTV	37	4.429	1.229	3.603	0.000314
Whole body fat mass	23100	RMC1	HC_PTV	132	2.89	0.802	3.602	0.000316
CKD-EPI creatinine-cystatin equation excluding T2D cases	NA	RIF1	HC_PTV	102	-4.735	1.331	-3.558	0.000373
Albumin	30600	PTPRG	HC_PTV	215	-0.623	0.175	-3.556	0.000377
Arm fat percentage (left)	23123	BSN	HC_PTV	88	2.855	0.804	3.553	0.000381
HDL cholesterol	30760	TNK2	HC_PTV	602	-0.05	0.014	-3.546	0.000391
Leg fat percentage (left)	23115	RMC1	HC_PTV	132	1.611	0.456	3.53	0.000415
Whole body water mass	23102	SLTM	HC_PTV	103	1.619	0.459	3.528	0.000418
Apolipoprotein A	30630	TNK2	HC_PTV	599	-0.036	0.01	-3.501	0.000463
Leg fat mass (left)	23116	RMC1	HC_PTV	132	0.465	0.133	3.494	0.000476
Arm fat mass (left)	23124	NAA15	HC_PTV	37	0.395	0.113	3.49	0.000484
Body fat percentage	23099	SLTM	HC_PTV	103	2.171	0.623	3.487	0.000489
Urea	30670	IRS2	HC_PTV	55	0.629	0.181	3.478	0.000506
Arm fat-free mass (left)	23125	SLTM	HC_PTV	103	0.162	0.047	3.474	0.000514
Glycated haemoglobin (HbA1c)	30750	SLTM	HC_PTV	104	2.254	0.65	3.47	0.000521
Whole body fat-free mass	23101	SLTM	HC_PTV	103	2.16	0.623	3.468	0.000524
C-reactive protein	30710	BSN	HC_PTV	86	1.609	0.468	3.438	0.000585
Arm fat percentage (right)	23119	TNK2	HC_PTV	702	0.969	0.282	3.431	0.000602
Creatinine	30700	TNRC6B	HC_PTV	93	-5.822	1.699	-3.427	0.000611
Height	12144	UBR3	HC_PTV	115	-2.055	0.6	-3.422	0.000621
Trunk fat percentage	23127	NAA15	HC_PTV	37	4.037	1.185	3.406	0.00066
CKD-EPI creatinine-cystatin equation	NA	RIF1	HC_PTV	110	-3.956	1.163	-3.403	0.000667
Arm fat-free mass (left)	23125	RMC1	HC_PTV	132	0.14	0.041	3.396	0.000683
SHBG	30830	UBR3	HC_PTV	97	-8.67	2.554	-3.395	0.000687
CKD-EPI creatinine-cystatin equation excluding T2D cases	NA	HNF4A	MISS_REVEL_05	1946	-1.036	0.305	-3.393	0.000691
Arm fat-free mass (right)	23121	SLTM	HC_PTV	103	0.147	0.043	3.392	0.000693
Whole body water mass	23102	APBA1	HC_PTV	134	1.364	0.402	3.392	0.000694
Arm fat mass (right)	23120	RMC1	HC_PTV	132	0.182	0.054	3.387	0.000707
Ratio of the serum aspartate to alanine amino-transferase levels (AST/ALT)	NA	HNF1A	HC_PTV	40	-0.221	0.065	-3.384	0.000714
Urea	30670	SLTM	HC_PTV	105	0.443	0.131	3.384	0.000714
CKD-EPI cystatin C equation	NA	HNF4A	MISS_REVEL_05	2247	-0.99	0.293	-3.375	0.000738
CKD-EPI cystatin C equation	NA	MC4R	MISS_REVEL_05	812	-1.643	0.487	-3.373	0.000743
Arm fat mass (left)	23124	RMC1	HC_PTV	132	0.202	0.06	3.37	0.000751
Alkaline phosphatase	30610	RIF1	HC_PTV	110	8.308	2.466	3.369	0.000754
Non-albumin protein	NA	GIGYF1	HC_PTV	161	-0.965	0.288	-3.356	0.000791
Leg fat-free mass (left)	23117	GIGYF1	HC_PTV	176	0.306	0.091	3.346	0.000821
Whole body fat-free mass	23101	APBA1	HC_PTV	134	1.824	0.546	3.339	0.00084
CKD-EPI creatinine equation	NA	SLTM	HC_PTV	105	-3.849	1.154	-3.336	0.00085
NAFLD (Non-Alcoholic Fatty Liver Disease) Fibrosis Score	NA	BSN	HC_PTV	77	0.36	0.108	3.329	0.000871
HDL cholesterol	30760	RIF1	HC_PTV	102	-0.115	0.034	-3.327	0.000878
Vitamin D	30890	HNF4A	MISS_REVEL_07	1249	1.971	0.594	3.318	0.000907
Leg fat-free mass (right)	23113	UBR2	HC_PTV	163	0.314	0.095	3.315	0.000915
Trunk fat-free mass	23129	UBR2	HC_PTV	163	0.849	0.256	3.314	0.00092
Arm fat percentage (left)	23123	TNK2	HC_PTV	702	0.942	0.285	3.307	0.000942
Leg fat mass (left)	23116	IP6K1	MISS_REVEL_05	82	0.558	0.169	3.307	0.000943
CKD-EPI cystatin C equation	NA	UBR3	HC_PTV	112	-4.316	1.31	-3.294	0.000988
Body fat percentage	23099	BSN	HC_PTV	88	2.217	0.674	3.291	0.000998
Body mass index (BMI)	23104	NAA15	HC_PTV	37	2.561	0.779	3.286	0.00102
Whole body fat mass	23100	NAA15	HC_PTV	37	4.979	1.515	3.286	0.00102
Vitamin D	30890	TNRC6B	HC_PTV	91	-7.212	2.198	-3.281	0.00103
CKD-EPI cystatin C equation	NA	MC4R	HC_PTV	209	-3.143	0.959	-3.276	0.00105
Leg fat-free mass (right)	23113	RIF1	HC_PTV	117	0.366	0.112	3.269	0.00108
Height	12144	HNF4A	MISS_REVEL_07	1383	0.566	0.173	3.264	0.0011
Body fat percentage	23099	TNK2	HC_PTV	702	0.778	0.239	3.259	0.00112
Body mass index (BMI)	23104	IP6K1	MISS_REVEL_05	82	1.706	0.524	3.258	0.00112
Fatty Liver Index	NA	PTPRG	HC_PTV	239	5.853	1.797	3.257	0.00112
CKD-EPI creatinine-cystatin equation	NA	HNF4A	MISS_REVEL_07	1297	-1.097	0.339	-3.236	0.00121
CKD-EPI creatinine-cystatin equation excluding T2D cases	NA	SLTM	HC_PTV	87	-4.664	1.441	-3.237	0.00121
Arm fat-free mass (left)	23125	RIF1	HC_PTV	117	0.142	0.044	3.235	0.00122
Max hand grip strength	46,47	IRS2	HC_PTV	58	-3.125	0.966	-3.235	0.00122
Basal metabolic rate	23105	RMC1	HC_PTV	132	237.37	73.471	3.231	0.00123
Body fat percentage	23099	NAA15	HC_PTV	37	3.35	1.039	3.226	0.00126
Glycated haemoglobin (HbA1c)	30750	UBB	MISS_REVEL_05	63	2.692	0.834	3.225	0.00126
Body fat percentage	23099	RMC1	HC_PTV	132	1.767	0.55	3.212	0.00132
Apolipoprotein B	30640	TNK2	HC_PTV	664	0.029	0.009	3.203	0.00136
Urate	30880	GCK	MISS_REVEL_05	865	-7.403	2.318	-3.195	0.0014
Arm fat percentage (left)	23123	IP6K1	MISS_REVEL_05	82	2.645	0.832	3.177	0.00149
Whole body fat mass	23100	IP6K1	MISS_REVEL_05	82	3.234	1.018	3.177	0.00149
Leg fat percentage (right)	23111	BSN	HC_PTV	88	1.861	0.588	3.166	0.00154
IGF-1	30770	MC4R	MISS_REVEL_05	813	-0.607	0.192	-3.154	0.00161
Apolipoprotein A	30630	HNF4A	MISS_REVEL_07	1207	-0.023	0.007	-3.143	0.00167
Leg fat mass (right)	23112	IP6K1	MISS_REVEL_05	82	0.543	0.173	3.141	0.00168
Trunk fat percentage	23127	BSN	HC_PTV	88	2.411	0.769	3.136	0.00171
Albumin	30600	MC4R	HC_PTV	192	-0.579	0.185	-3.124	0.00179
NAFLD (Non-Alcoholic Fatty Liver Disease) Fibrosis Score	NA	UBR3	HC_PTV	96	0.302	0.097	3.123	0.00179
Body mass index (BMI)	23104	HNF4A	MISS_REVEL_05	2342	-0.307	0.098	-3.121	0.0018
Whole body water mass	23102	RMC1	HC_PTV	132	1.264	0.405	3.119	0.00182
Arm fat-free mass (right)	23121	APBA1	HC_PTV	134	0.119	0.038	3.112	0.00186
Arm fat mass (right)	23120	IP6K1	MISS_REVEL_05	82	0.212	0.068	3.11	0.00187
Arm fat-free mass (left)	23125	APBA1	HC_PTV	133	0.128	0.041	3.109	0.00187
Comparative body size at age 10	1687	IGF1R	MISS_REVEL_07	512	-0.093	0.03	-3.11	0.00187
Arm fat mass (left)	23124	IP6K1	MISS_REVEL_05	82	0.236	0.076	3.107	0.00189
Leg fat-free mass (right)	23113	IP6K1	MISS_REVEL_05	82	0.414	0.134	3.098	0.00195
Testosterone	30840	SLTM	HC_PTV	94	-0.853	0.275	-3.098	0.00195
HDL cholesterol	30760	APBA1	HC_PTV	122	-0.097	0.031	-3.086	0.00203
Fatty Liver Index	NA	IP6K1	MISS_REVEL_05	74	9.954	3.229	3.083	0.00205
Cystatin C	30720	RIF1	HC_PTV	110	0.048	0.016	3.075	0.0021
Leg fat percentage (left)	23115	IP6K1	MISS_REVEL_05	82	1.78	0.579	3.074	0.00211
Arm fat percentage (left)	23123	RMC1	HC_PTV	132	2.015	0.656	3.072	0.00213
Whole body fat-free mass	23101	RMC1	HC_PTV	132	1.688	0.55	3.067	0.00216
Whole body water mass	23102	RIF1	HC_PTV	117	1.319	0.43	3.064	0.00218
IGF-1	30770	HNF1A	HC_PTV	39	2.676	0.878	3.048	0.0023
Albumin	30600	GIGYF1	HC_PTV	161	-0.617	0.203	-3.045	0.00233
LDL direct	30780	GCK	HC_PTV	48	-0.364	0.12	-3.041	0.00236
Alanine aminotransferase	30620	IGF1R	MISS_REVEL_07	504	1.836	0.606	3.03	0.00245
Cystatin C	30720	NAA15	HC_PTV	33	0.087	0.029	3.018	0.00254
Leg fat-free mass (left)	23117	PTPRG	HC_PTV	248	0.233	0.077	3.019	0.00254
CKD-EPI creatinine equation	NA	IRS1	HC_PTV	163	2.794	0.926	3.017	0.00255
Fatty Liver Index	NA	IRS1	HC_PTV	164	-6.544	2.169	-3.017	0.00255
Whole body fat-free mass	23101	RIF1	HC_PTV	117	1.762	0.584	3.014	0.00258
Arm fat-free mass (right)	23121	RIF1	HC_PTV	117	0.123	0.041	3.006	0.00265
IGF-1	30770	IRS2	HC_PTV	54	2.235	0.746	2.996	0.00274
Alanine aminotransferase	30620	TNK2	HC_PTV	668	1.575	0.526	2.991	0.00278
Comparative body size at age 10	1687	PTPRG	HC_PTV	249	0.128	0.043	2.983	0.00286
CKD-EPI creatinine-cystatin equation excluding T2D cases	NA	MC4R	HC_PTV	185	-2.918	0.988	-2.953	0.00314
Phosphate	30810	IRS1	HC_PTV	148	0.038	0.013	2.952	0.00316
Arm fat percentage (right)	23119	IP6K1	MISS_REVEL_05	82	2.435	0.826	2.948	0.00319
LDL direct	30780	HNF1A	HC_PTV	40	-0.387	0.131	-2.946	0.00322
Leg fat-free mass (left)	23117	IP6K1	MISS_REVEL_05	82	0.394	0.134	2.945	0.00323
Leg fat-free mass (left)	23117	RMC1	HC_PTV	132	0.31	0.106	2.937	0.00331
Body fat percentage	23099	IP6K1	MISS_REVEL_05	82	2.048	0.698	2.936	0.00333
Comparative body size at age 10	1687	UBR3	HC_PTV	109	0.19	0.065	2.931	0.00338
Trunk fat-free mass	23129	PCSK1	HC_PTV	130	0.841	0.287	2.93	0.00339
CKD-EPI creatinine-cystatin equation excluding T2D cases	NA	MC4R	MISS_REVEL_05	730	-1.454	0.498	-2.921	0.00349
LDL direct	30780	TNK2	HC_PTV	668	0.094	0.032	2.909	0.00363
AST to Platelet Ratio Index	NA	RMC1	HC_PTV	123	0.028	0.01	2.904	0.00368
Triglyceride/HDL Ratio	NA	PCSK1	HC_PTV	116	0.287022	0.0992204	2.89277	0.0038188
Leg fat-free mass (right)	23113	GIGYF1	HC_PTV	176	0.264	0.091	2.891	0.00385
Leg fat percentage (right)	23111	IRS2	HC_PTV	57	2.108	0.73	2.886	0.0039
C-reactive protein	30710	HNF4A	MISS_REVEL_05	2260	0.264	0.092	2.884	0.00392
Apolipoprotein A	30630	RIF1	HC_PTV	102	-0.071	0.025	-2.881	0.00396
Leg fat percentage (left)	23115	BSN	HC_PTV	88	1.606	0.559	2.874	0.00406
Trunk fat-free mass	23129	RMC1	HC_PTV	132	0.817	0.285	2.868	0.00413
Fatty Liver Index	NA	GIGYF1	HC_PTV	172	6.049	2.118	2.856	0.00428
Urate	30880	HNF4A	MISS_REVEL_07	1307	-5.378	1.886	-2.851	0.00436
Max hand grip strength	46,47	UBR3	HC_PTV	113	-1.966	0.692	-2.842	0.00449
Urate	30880	UBR3	HC_PTV	112	18.277	6.435	2.84	0.00451
Triglycerides	30870	GCK	MISS_REVEL_05	865	-0.096	0.034	-2.835	0.00458
Basal metabolic rate	23105	PTPRG	HC_PTV	248	151.627	53.611	2.828	0.00468
Body fat percentage	23099	IRS2	HC_PTV	57	2.367	0.837	2.828	0.00468
C-reactive protein	30710	HNF4A	MISS_REVEL_07	1306	0.34	0.12	2.827	0.00469
Leg fat percentage (right)	23111	IGF1R	MISS_REVEL_07	516	0.687	0.243	2.827	0.0047
Creatinine in urine	30510	NAA15	HC_PTV	36	2581.36	915.678	2.819	0.00482
Cystatin C	30720	MC4R	MISS_REVEL_05	817	0.016	0.006	2.817	0.00485
Body mass index (BMI)	23104	GIGYF1	HC_PTV	176	1.006	0.357	2.816	0.00487
CKD-EPI creatinine-cystatin equation excluding T2D cases	NA	PCSK1	HC_PTV	121	-3.426	1.222	-2.805	0.00504
Urate	30880	HNF4A	MISS_REVEL_05	2262	-4.003	1.436	-2.788	0.0053
Urate	30880	MC4R	HC_PTV	212	12.999	4.678	2.779	0.00546
Trunk fat percentage	23127	RMC1	HC_PTV	132	1.743	0.628	2.778	0.00548
CKD-EPI creatinine-cystatin equation	NA	MC4R	HC_PTV	209	-2.338	0.844	-2.772	0.00558
HDL cholesterol	30760	MC4R	MISS_REVEL_05	733	-0.036	0.013	-2.767	0.00566
CKD-EPI cystatin C equation	NA	UBR2	HC_PTV	163	-3.001	1.086	-2.763	0.00573
Arm fat-free mass (left)	23125	PTPRG	HC_PTV	248	0.083	0.03	2.762	0.00574
SHBG	30830	GCK	MISS_REVEL_07	469	3.206	1.162	2.759	0.0058
Trunk fat percentage	23127	SLTM	HC_PTV	103	1.959	0.711	2.757	0.00583
Testosterone	30840	PCSK1	HC_PTV	112	-0.695	0.252	-2.755	0.00587
Leg fat percentage (right)	23111	IP6K1	MISS_REVEL_05	82	1.677	0.609	2.754	0.00589
IGF-1	30770	IRS1	HC_PTV	164	1.178	0.428	2.752	0.00592
Leg fat mass (left)	23116	IRS1	HC_PTV	167	-0.325	0.118	-2.75	0.00597
Cholesterol	30690	HNF1A	HC_PTV	40	-0.461	0.168	-2.747	0.00601
Leg fat percentage (left)	23115	IGF1R	MISS_REVEL_07	516	0.634	0.231	2.746	0.00602
Apolipoprotein A	30630	PCSK1	HC_PTV	114	-0.064	0.023	-2.744	0.00606
Glycated haemoglobin (HbA1c)	30750	IRS1	HC_PTV	162	1.425	0.52	2.738	0.00617
Phosphate	30810	HNF4A	MISS_REVEL_07	1212	-0.012	0.004	-2.738	0.00618
AST to Platelet Ratio Index	NA	UBR2	HC_PTV	161	0.023	0.008	2.734	0.00626
Cystatin C	30720	UBR3	HC_PTV	112	0.042	0.016	2.73	0.00634
LDL direct	30780	SLTM	HC_PTV	105	-0.22	0.081	-2.717	0.00659
Calcium	30680	TNRC6B	HC_PTV	87	0.027	0.01	2.716	0.0066
Trunk fat percentage	23127	IRS2	HC_PTV	57	2.592	0.955	2.714	0.00666
Arm fat percentage (right)	23119	RMC1	HC_PTV	132	1.759	0.651	2.702	0.00689
Arm fat percentage (left)	23123	IRS2	HC_PTV	57	2.695	0.998	2.699	0.00695
Leg fat percentage (left)	23115	IRS2	HC_PTV	57	1.874	0.694	2.699	0.00696
Ratio of the serum aspartate to alanine amino-transferase levels (AST/ALT)	NA	HNF4A	MISS_REVEL_07	1307	0.031	0.011	2.697	0.00699
Arm fat percentage (right)	23119	IRS2	HC_PTV	57	2.662	0.99	2.688	0.00718
Leg fat-free mass (right)	23113	PTPRG	HC_PTV	248	0.207	0.077	2.686	0.00722
Ratio of the serum aspartate to alanine amino-transferase levels (AST/ALT)	NA	IGF1R	MISS_REVEL_07	505	-0.049	0.018	-2.685	0.00725
Urate	30880	APBA1	HC_PTV	130	16.039	5.973	2.685	0.00725
Basal metabolic rate	23105	IP6K1	MISS_REVEL_05	82	250.222	93.221	2.684	0.00727
Triglycerides	30870	GCK	MISS_REVEL_07	521	-0.117	0.044	-2.683	0.00729
Trunk fat percentage	23127	IP6K1	MISS_REVEL_05	82	2.135	0.796	2.681	0.00734
IGF-1	30770	GCK	HC_PTV	49	2.098	0.783	2.679	0.00738
IGF-1	30770	RIF1	HC_PTV	108	-1.41	0.528	-2.673	0.00751
Total protein	30860	RMC1	HC_PTV	113	1.029	0.385	2.671	0.00755
Trunk fat percentage	23127	MC4R	MISS_REVEL_07	414	0.947	0.355	2.67	0.00758
Whole body fat mass	23100	HNF4A	MISS_REVEL_05	2339	-0.509	0.191	-2.666	0.00767
Alkaline phosphatase	30610	HNF4A	MISS_REVEL_07	1309	1.905	0.716	2.661	0.00778
Trunk fat-free mass	23129	SLTM	HC_PTV	103	0.857	0.322	2.659	0.00783
Creatinine	30700	HNF4A	MISS_REVEL_07	1308	1.203	0.454	2.651	0.00802
Leg fat mass (right)	23112	IRS1	HC_PTV	167	-0.32	0.121	-2.642	0.00824
Leg fat percentage (right)	23111	GIGYF1	HC_PTV	176	1.098	0.416	2.642	0.00824
Arm fat mass (left)	23124	HNF4A	MISS_REVEL_05	2341	-0.038	0.014	-2.641	0.00828
Creatinine in urine	30510	GCK	MISS_REVEL_07	517	-636.52	241.753	-2.633	0.00847
Trunk fat percentage	23127	TNK2	HC_PTV	702	0.717	0.272	2.632	0.00848
Urate	30880	MC4R	MISS_REVEL_05	817	6.265	2.385	2.627	0.00861
Whole body fat mass	23100	IRS1	HC_PTV	167	-1.873	0.713	-2.626	0.00864
Leg fat mass (left)	23116	NAA15	HC_PTV	37	0.658	0.251	2.619	0.00881
Leg fat-free mass (right)	23113	UBB	MISS_REVEL_05	66	0.39	0.149	2.619	0.00881
Leg fat-free mass (right)	23113	RMC1	HC_PTV	132	0.276	0.105	2.618	0.00886
Leg fat mass (left)	23116	HNF4A	MISS_REVEL_05	2342	-0.083	0.032	-2.617	0.00887
CKD-EPI cystatin C equation	NA	PCSK1	HC_PTV	128	-3.2	1.226	-2.61	0.00904
Phosphate	30810	UBR3	HC_PTV	99	-0.041	0.016	-2.611	0.00904
Calcium	30680	PTPRG	HC_PTV	215	-0.017	0.006	-2.608	0.0091
Ratio of the serum aspartate to alanine amino-transferase levels (AST/ALT)	NA	PCSK1	HC_PTV	127	-0.095	0.037	-2.608	0.00911
Cholesterol	30690	SLTM	HC_PTV	105	-0.27	0.104	-2.606	0.00915
HDL cholesterol	30760	PCSK1	HC_PTV	116	-0.084	0.032	-2.6	0.00931
Leg fat mass (right)	23112	NAA15	HC_PTV	37	0.67	0.258	2.6	0.00932
Urate	30880	RMC1	HC_PTV	123	15.964	6.141	2.6	0.00933
Urate	30880	GIGYF1	HC_PTV	174	-13.382	5.163	-2.592	0.00955
Ratio of the serum aspartate to alanine amino-transferase levels (AST/ALT)	NA	RIF1	HC_PTV	110	-0.102	0.039	-2.584	0.00977
Triglyceride/HDL Ratio	NA	MC4R	MISS_REVEL_05	733	0.102032	0.0395011	2.58303	0.00979414
Creatinine in urine	30510	MC4R	MISS_REVEL_07	403	706.816	273.796	2.582	0.00984
Arm fat mass (right)	23120	HNF4A	MISS_REVEL_05	2341	-0.033	0.013	-2.577	0.00997
Albumin	30600	BSN	HC_PTV	79	-0.745	0.289	-2.577	0.00998
Creatinine	30700	IRS1	HC_PTV	164	-3.295	1.279	-2.576	0.01
SHBG	30830	APBA1	HC_PTV	119	-5.938	2.306	-2.575	0.01
Vitamin D	30890	RIF1	HC_PTV	104	-5.262	2.056	-2.559	0.0105
Fatty Liver Index	NA	HNF1A	HC_PTV	40	-11.227	4.391	-2.557	0.0106
Apolipoprotein B	30640	UBR2	HC_PTV	162	0.047	0.019	2.549	0.0108
Vitamin D	30890	RMC1	HC_PTV	118	-4.918	1.93	-2.548	0.0108
Leg fat mass (right)	23112	GIGYF1	HC_PTV	176	0.3	0.118	2.543	0.011
Triglycerides	30870	PCSK1	HC_PTV	128	0.224	0.088	2.543	0.011
Fatty Liver Index	NA	TNRC6B	HC_PTV	92	7.339	2.895	2.535	0.0113
Ratio of the serum aspartate to alanine amino-transferase levels (AST/ALT)	NA	GCK	HC_PTV	49	-0.149	0.059	-2.533	0.0113
LDL direct	30780	UBR2	HC_PTV	162	0.165	0.065	2.524	0.0116
Direct bilirubin	30660	IP6K1	MISS_REVEL_05	61	0.268	0.106	2.521	0.0117
Leg fat percentage (left)	23115	TNRC6B	HC_PTV	94	1.363	0.541	2.521	0.0117
Fatty Liver Index	NA	IRS2	HC_PTV	55	9.406	3.745	2.512	0.012
Apolipoprotein A	30630	MC4R	MISS_REVEL_05	725	-0.023	0.009	-2.508	0.0121
Cystatin C	30720	MC4R	HC_PTV	211	0.028	0.011	2.511	0.0121
Creatinine	30700	SLTM	HC_PTV	105	3.994	1.599	2.498	0.0125
Height	12144	HNF4A	MISS_REVEL_05	2370	-0.331	0.133	-2.496	0.0126
Glycated haemoglobin (HbA1c) excluding T2D cases	30750	IGF1R	MISS_REVEL_07	415	0.518	0.208	2.493	0.0127
Leg fat-free mass (left)	23117	NAA15	HC_PTV	37	0.497	0.199	2.491	0.0127
Arm fat percentage (left)	23123	TNRC6B	HC_PTV	94	1.933	0.777	2.486	0.0129
Glucose excluding T2D cases	30740	HNF4A	MISS_REVEL_05	1811	0.045	0.018	2.475	0.0133
Vitamin D	30890	UBR3	HC_PTV	106	-5.025	2.037	-2.467	0.0136
Alkaline phosphatase	30610	HNF4A	MISS_REVEL_05	2265	1.343	0.545	2.466	0.0137
Arm fat percentage (left)	23123	HNF4A	MISS_REVEL_07	1366	-0.504	0.204	-2.466	0.0137
Glucose	30740	SLTM	HC_PTV	98	0.306	0.125	2.458	0.014
Height	12144	MC4R	MISS_REVEL_07	419	0.773	0.315	2.456	0.014
Arm fat-free mass (right)	23121	IP6K1	MISS_REVEL_05	82	0.119	0.049	2.452	0.0142
Leg fat-free mass (left)	23117	UBB	MISS_REVEL_05	66	0.366	0.149	2.451	0.0142
CKD-EPI creatinine equation	NA	GIGYF1	HC_PTV	174	-2.195	0.896	-2.45	0.0143
Leg fat mass (right)	23112	HNF4A	MISS_REVEL_05	2342	-0.079	0.032	-2.443	0.0145
Triglycerides	30870	HNF1A	HC_PTV	40	-0.386	0.158	-2.445	0.0145
CKD-EPI cystatin C equation	NA	MC4R	MISS_REVEL_07	397	-1.7	0.696	-2.442	0.0146
Urate	30880	IRS2	HC_PTV	55	22.436	9.182	2.443	0.0146
Whole body fat mass	23100	IRS2	HC_PTV	57	2.979	1.221	2.44	0.0147
Apolipoprotein A	30630	BSN	HC_PTV	79	-0.068	0.028	-2.432	0.015
Urate	30880	HNF1A	HC_PTV	39	-26.512	10.904	-2.431	0.015
CKD-EPI creatinine-cystatin equation	NA	UBR3	HC_PTV	112	-2.8	1.152	-2.43	0.0151
CKD-EPI creatinine-cystatin equation	NA	GCK	MISS_REVEL_07	520	1.298	0.535	2.427	0.0152
Glucose excluding T2D cases	30740	HNF1A	HC_PTV	13	0.516	0.212	2.428	0.0152
Direct bilirubin	30660	BSN	HC_PTV	72	0.237	0.098	2.423	0.0154
Whole body fat-free mass	23101	IP6K1	MISS_REVEL_05	82	1.691	0.698	2.422	0.0154
Apolipoprotein A	30630	APBA1	HC_PTV	122	-0.054	0.023	-2.419	0.0156
Creatinine	30700	HNF4A	MISS_REVEL_05	2264	0.834	0.345	2.415	0.0157
Whole body water mass	23102	PTPRG	HC_PTV	248	0.714	0.296	2.415	0.0158
Alanine aminotransferase	30620	HNF4A	MISS_REVEL_07	1308	-0.908	0.377	-2.412	0.0159
Trunk fat-free mass	23129	APBA1	HC_PTV	133	0.684	0.284	2.411	0.0159
Apolipoprotein B	30640	GCK	MISS_REVEL_07	517	-0.025	0.01	-2.404	0.0162
Triglycerides	30870	TNK2	HC_PTV	668	0.093	0.039	2.401	0.0163
Cystatin C	30720	BSN	HC_PTV	86	0.043	0.018	2.401	0.0164
HDL cholesterol	30760	BSN	HC_PTV	79	-0.094	0.039	-2.393	0.0167
Trunk fat-free mass	23129	RIF1	HC_PTV	117	0.722	0.302	2.389	0.0169
Creatinine in urine	30510	IRS2	HC_PTV	53	1796.72	754.663	2.381	0.0173
Testosterone	30840	UBR3	HC_PTV	105	-0.62	0.26	-2.379	0.0174
Alkaline phosphatase	30610	TNRC6B	HC_PTV	93	6.362	2.682	2.373	0.0177
Apolipoprotein B	30640	SLTM	HC_PTV	105	-0.055	0.023	-2.371	0.0177
Arm fat percentage (right)	23119	TNRC6B	HC_PTV	94	1.828	0.771	2.371	0.0177
NAFLD (Non-Alcoholic Fatty Liver Disease) Fibrosis Score	NA	MC4R	MISS_REVEL_07	336	0.123	0.052	2.373	0.0177
Whole body water mass	23102	IP6K1	MISS_REVEL_05	82	1.216	0.514	2.365	0.018
Height	12144	MC4R	MISS_REVEL_05	871	0.514	0.218	2.354	0.0186
Glucose	30740	NAA15	HC_PTV	32	0.512	0.218	2.35	0.0188
Direct bilirubin	30660	RIF1	HC_PTV	94	0.201	0.086	2.347	0.0189
CKD-EPI cystatin C equation	NA	NAA15	HC_PTV	33	-5.658	2.414	-2.344	0.0191
Height	12144	GCK	MISS_REVEL_05	902	-0.501	0.215	-2.337	0.0194
Cholesterol	30690	GCK	HC_PTV	49	-0.354	0.152	-2.336	0.0195
SHBG	30830	RIF1	HC_PTV	100	-5.866	2.515	-2.332	0.0197
NAFLD (Non-Alcoholic Fatty Liver Disease) Fibrosis Score	NA	HNF4A	MISS_REVEL_07	1160	0.065	0.028	2.329	0.0198
Cholesterol	30690	APBA1	HC_PTV	131	-0.215	0.093	-2.322	0.0202
Leg fat-free mass (right)	23113	NAA15	HC_PTV	37	0.462	0.199	2.321	0.0203
Arm fat-free mass (right)	23121	PTPRG	HC_PTV	248	0.065	0.028	2.319	0.0204
Triglyceride/HDL Ratio	NA	BSN	HC_PTV	79	0.278684	0.120227	2.31798	0.0204509
NAFLD (Non-Alcoholic Fatty Liver Disease) Fibrosis Score	NA	IRS1	HC_PTV	144	-0.183	0.079	-2.315	0.0206
SHBG	30830	GCK	MISS_REVEL_05	787	2.073	0.897	2.31	0.0209
Leg fat-free mass (right)	23113	UBR3	HC_PTV	111	0.265	0.115	2.308	0.021
Vitamin D	30890	BSN	HC_PTV	84	-5.257	2.288	-2.298	0.0216
Arm fat mass (right)	23120	IRS1	HC_PTV	167	-0.109	0.048	-2.292	0.0219
Arm fat percentage (right)	23119	HNF4A	MISS_REVEL_07	1366	-0.464	0.203	-2.29	0.022
Potassium in urine	30520	TNRC6B	HC_PTV	94	7.904	3.457	2.286	0.0222
Aspartate aminotransferase	30650	RMC1	HC_PTV	122	2.153	0.942	2.284	0.0223
Glucose	30740	IP6K1	MISS_REVEL_05	72	0.332	0.145	2.28	0.0226
CKD-EPI creatinine-cystatin equation	NA	UBR2	HC_PTV	163	-2.168	0.955	-2.269	0.0232
Cholesterol	30690	GCK	MISS_REVEL_07	520	-0.105	0.047	-2.266	0.0234
Fatty Liver Index	NA	UBB	MISS_REVEL_05	65	7.806	3.445	2.266	0.0234
Leg fat mass (left)	23116	GIGYF1	HC_PTV	176	0.26	0.115	2.256	0.0241
Aspartate aminotransferase	30650	TNK2	HC_PTV	668	0.908	0.403	2.254	0.0242
Leg fat mass (right)	23112	IRS2	HC_PTV	57	0.467	0.207	2.253	0.0243
Urate	30880	BSN	HC_PTV	86	16.54	7.344	2.252	0.0243
Vitamin D	30890	GIGYF1	HC_PTV	169	-3.614	1.613	-2.24	0.0251
NAFLD (Non-Alcoholic Fatty Liver Disease) Fibrosis Score	NA	IRS2	HC_PTV	53	0.291	0.13	2.231	0.0257
Vitamin D	30890	SLTM	HC_PTV	105	-4.544	2.046	-2.22	0.0264
Aspartate aminotransferase	30650	BSN	HC_PTV	86	2.49	1.122	2.218	0.0265
Creatinine in urine	30510	MC4R	MISS_REVEL_05	834	422.46	190.41	2.219	0.0265
Total protein	30860	PTPRG	HC_PTV	215	-0.62	0.279	-2.219	0.0265
Aspartate aminotransferase	30650	GCK	MISS_REVEL_07	518	-1.015	0.458	-2.218	0.0266
Triglyceride/HDL Ratio	NA	GCK	MISS_REVEL_05	792	-0.0840735	0.0380042	-2.21222	0.0269523
Glycated haemoglobin (HbA1c)	30750	UBR2	HC_PTV	161	1.153	0.522	2.209	0.0271
SHBG	30830	IRS2	HC_PTV	50	-7.851	3.557	-2.207	0.0273
Whole body water mass	23102	UBB	MISS_REVEL_05	66	1.265	0.573	2.207	0.0273
Triglyceride/HDL Ratio	NA	RIF1	HC_PTV	102	0.233463	0.105809	2.20647	0.027352
Body mass index (BMI)	23104	HNF4A	MISS_REVEL_07	1367	-0.282	0.128	-2.198	0.0279
Whole body fat mass	23100	GIGYF1	HC_PTV	176	1.526	0.695	2.197	0.028
Apolipoprotein B	30640	HNF1A	HC_PTV	40	-0.082	0.037	-2.195	0.0282
Arm fat mass (left)	23124	IRS1	HC_PTV	167	-0.116	0.053	-2.181	0.0292
NAFLD (Non-Alcoholic Fatty Liver Disease) Fibrosis Score	NA	HNF4A	MISS_REVEL_05	1999	0.046	0.021	2.178	0.0294
Arm fat-free mass (left)	23125	IP6K1	MISS_REVEL_05	82	0.114	0.052	2.175	0.0296
Glycated haemoglobin (HbA1c)	30750	MC4R	MISS_REVEL_05	822	0.502	0.231	2.173	0.0298
Phosphate	30810	MC4R	HC_PTV	192	0.024	0.011	2.17	0.03
HDL cholesterol	30760	IGF1R	MISS_REVEL_07	465	-0.035	0.016	-2.164	0.0304
Whole body fat-free mass	23101	UBB	MISS_REVEL_05	66	1.684	0.778	2.164	0.0305
Albumin	30600	MC4R	MISS_REVEL_05	734	-0.205	0.095	-2.161	0.0307
AST to Platelet Ratio Index	NA	IRS1	HC_PTV	163	-0.018	0.008	-2.158	0.0309
Glycated haemoglobin (HbA1c)	30750	RMC1	HC_PTV	133	1.24	0.574	2.159	0.0309
Cholesterol	30690	MC4R	MISS_REVEL_05	816	-0.08	0.037	-2.157	0.031
Basal metabolic rate	23105	UBB	MISS_REVEL_05	66	222.961	103.897	2.146	0.0319
C-reactive protein	30710	APBA1	HC_PTV	131	0.814	0.379	2.145	0.0319
Leg fat percentage (left)	23115	GIGYF1	HC_PTV	176	0.847	0.395	2.143	0.0321
Cystatin C	30720	GCK	MISS_REVEL_07	520	-0.015	0.007	-2.139	0.0325
Alkaline phosphatase	30610	BSN	HC_PTV	86	5.958	2.789	2.137	0.0326
Body fat percentage	23099	TNRC6B	HC_PTV	94	1.39	0.652	2.133	0.0329
C-reactive protein	30710	HNF1A	HC_PTV	40	-1.462	0.686	-2.13	0.0332
IGF-1	30770	HNF4A	MISS_REVEL_07	1305	0.324	0.152	2.13	0.0332
Calcium	30680	NAA15	HC_PTV	32	0.035	0.016	2.128	0.0333
Cystatin C	30720	UBR2	HC_PTV	163	0.027	0.013	2.122	0.0339
CKD-EPI creatinine-cystatin equation excluding T2D cases	NA	MC4R	MISS_REVEL_07	361	-1.497	0.708	-2.116	0.0344
NAFLD (Non-Alcoholic Fatty Liver Disease) Fibrosis Score	NA	IP6K1	MISS_REVEL_05	67	0.245	0.116	2.111	0.0347
Arm fat mass (right)	23120	GIGYF1	HC_PTV	176	0.098	0.046	2.105	0.0353
Body mass index (BMI)	23104	UBB	MISS_REVEL_05	66	1.228	0.584	2.105	0.0353
IGF-1	30770	MC4R	MISS_REVEL_07	398	-0.577	0.275	-2.1	0.0357
Cystatin C	30720	HNF4A	MISS_REVEL_05	2263	0.007	0.003	2.1	0.0358
Triglyceride/HDL Ratio	NA	IGF1R	MISS_REVEL_07	464	0.10412	0.0496315	2.09785	0.0359187
Arm fat mass (left)	23124	IRS2	HC_PTV	57	0.191	0.091	2.096	0.0361
Ratio of the serum aspartate to alanine amino-transferase levels (AST/ALT)	NA	APBA1	HC_PTV	131	-0.075	0.036	-2.092	0.0364
NAFLD (Non-Alcoholic Fatty Liver Disease) Fibrosis Score	NA	PTPRG	HC_PTV	209	0.137	0.066	2.09	0.0366
Triglyceride/HDL Ratio	NA	GCK	MISS_REVEL_07	471	-0.102838	0.0492619	-2.08757	0.0368368
Non-albumin protein	NA	TNK2	HC_PTV	598	0.311	0.149	2.085	0.037
Body mass index (BMI)	23104	IRS2	HC_PTV	57	1.307	0.628	2.081	0.0374
Total protein	30860	HNF4A	MISS_REVEL_05	2093	0.187	0.09	2.081	0.0374
Glucose excluding T2D cases	30740	TNRC6B	HC_PTV	68	0.193	0.093	2.077	0.0378
NAFLD (Non-Alcoholic Fatty Liver Disease) Fibrosis Score	NA	TNK2	HC_PTV	575	0.082	0.04	2.076	0.0379
Alanine aminotransferase	30620	RMC1	HC_PTV	122	2.555	1.231	2.075	0.038
CKD-EPI creatinine-cystatin equation excluding T2D cases	NA	UBR2	HC_PTV	146	-2.306	1.112	-2.074	0.0381
Body mass index (BMI)	23104	IRS1	HC_PTV	167	-0.76	0.367	-2.072	0.0382
Comparative body size at age 10	1687	NAA15	HC_PTV	38	0.228	0.11	2.069	0.0385
SHBG	30830	BSN	HC_PTV	78	-5.889	2.848	-2.068	0.0387
Leg fat mass (left)	23116	IRS2	HC_PTV	57	0.418	0.203	2.062	0.0392
Leg fat percentage (left)	23115	NAA15	HC_PTV	37	1.772	0.862	2.055	0.0398
Urate	30880	PCSK1	HC_PTV	128	12.377	6.02	2.056	0.0398
Phosphate	30810	RIF1	HC_PTV	102	-0.032	0.015	-2.055	0.0399
CKD-EPI creatinine equation	NA	GCK	MISS_REVEL_07	521	1.064	0.518	2.053	0.04
Phosphate	30810	TNRC6B	HC_PTV	86	-0.034	0.017	-2.049	0.0404
Non-albumin protein	NA	UBR3	HC_PTV	99	0.75	0.367	2.045	0.0408
Microalbumin in urine	30500	APBA1	HC_PTV	43	39.943	19.537	2.045	0.0409
CKD-EPI cystatin C equation	NA	BSN	HC_PTV	86	-3.056	1.495	-2.043	0.041
HDL cholesterol	30760	IP6K1	MISS_REVEL_05	72	-0.084	0.041	-2.044	0.041
Vitamin D	30890	HNF4A	MISS_REVEL_05	2150	-0.924	0.453	-2.039	0.0414
Leg fat percentage (right)	23111	NAA15	HC_PTV	37	1.843	0.907	2.033	0.042
Albumin	30600	APBA1	HC_PTV	122	-0.472	0.233	-2.03	0.0424
C-reactive protein	30710	IRS2	HC_PTV	55	1.186	0.585	2.027	0.0427
Alkaline phosphatase	30610	GCK	MISS_REVEL_07	521	-2.296	1.133	-2.026	0.0428
Ratio of the serum aspartate to alanine amino-transferase levels (AST/ALT)	NA	IRS2	HC_PTV	56	-0.112	0.055	-2.025	0.0429
Fatty Liver Index	NA	NAA15	HC_PTV	33	9.784	4.834	2.024	0.043
Vitamin D	30890	MC4R	MISS_REVEL_05	782	-1.518	0.75	-2.023	0.0431
Glycated haemoglobin (HbA1c) excluding T2D cases	30750	IRS1	HC_PTV	140	0.722	0.357	2.021	0.0432
Aspartate aminotransferase	30650	GCK	MISS_REVEL_05	861	-0.717	0.355	-2.019	0.0435
LDL direct	30780	GCK	MISS_REVEL_07	519	-0.073	0.036	-2.013	0.0441
Apolipoprotein B	30640	HNF4A	MISS_REVEL_05	2250	0.01	0.005	2.007	0.0447
Glucose	30740	IRS1	HC_PTV	148	0.203	0.101	2.001	0.0453
Arm fat mass (right)	23120	IRS2	HC_PTV	57	0.163	0.082	2.001	0.0454
Whole body fat-free mass	23101	PTPRG	HC_PTV	247	0.804	0.402	1.997	0.0458
Height	12144	TNRC6B	HC_PTV	96	-1.311	0.657	-1.996	0.046
C-reactive protein	30710	MC4R	MISS_REVEL_05	817	0.302	0.152	1.99	0.0466
Non-albumin protein	NA	RMC1	HC_PTV	113	0.681	0.343	1.985	0.0471
Albumin	30600	GCK	MISS_REVEL_07	472	-0.234	0.118	-1.981	0.0476
CKD-EPI cystatin C equation	NA	GCK	MISS_REVEL_07	520	1.205	0.608	1.981	0.0476
Height	12144	PTPRG	HC_PTV	251	-0.804	0.406	-1.978	0.0479
Cholesterol	30690	TNRC6B	HC_PTV	93	-0.217	0.11	-1.976	0.0481
Arm fat mass (left)	23124	GIGYF1	HC_PTV	176	0.102	0.052	1.973	0.0485
Trunk fat-free mass	23129	TNRC6B	HC_PTV	94	-0.664	0.337	-1.968	0.0491
waist-to-hip ratio (WHR) adjusted for body mass index (WHRadjBMI)	NA	GCK	HC_PTV	51	-0.274	0.14	-1.963	0.0496
waist-to-hip ratio (WHR) adjusted for body mass index (WHRadjBMI)	NA	HNF4A	MISS_REVEL_07	1367	0.053	0.027	1.952	0.051
CKD-EPI creatinine-cystatin equation	NA	BSN	HC_PTV	86	-2.564	1.315	-1.95	0.0512
Non-albumin protein	NA	MC4R	HC_PTV	192	0.513	0.263	1.949	0.0513
waist-to-hip ratio (WHR) adjusted for body mass index (WHRadjBMI)	NA	PTPRG	HC_PTV	248	-0.123	0.063	-1.948	0.0514
Urate	30880	RIF1	HC_PTV	110	12.643	6.493	1.947	0.0515
Trunk fat percentage	23127	TNRC6B	HC_PTV	94	1.439	0.744	1.935	0.053
waist-to-hip ratio (WHR) adjusted for body mass index (WHRadjBMI)	NA	IGF1R	MISS_REVEL_07	516	0.085	0.044	1.93	0.0536
Leg fat-free mass (left)	23117	UBR3	HC_PTV	111	0.222	0.115	1.928	0.0539
Non-albumin protein	NA	GCK	HC_PTV	40	-1.11	0.577	-1.923	0.0544
Triglyceride/HDL Ratio	NA	TNK2	HC_PTV	602	0.0837947	0.0435795	1.9228	0.0545059
Cholesterol	30690	TNK2	HC_PTV	668	0.079	0.041	1.918	0.0551
Arm fat percentage (right)	23119	GIGYF1	HC_PTV	176	1.081	0.564	1.917	0.0552
LDL direct	30780	TNRC6B	HC_PTV	93	-0.164	0.086	-1.91	0.0561
Glucose excluding T2D cases	30740	IRS1	HC_PTV	129	0.129	0.067	1.91	0.0562
Triglycerides	30870	RIF1	HC_PTV	110	0.181	0.095	1.905	0.0568
Rheumatoid factor	30820	GCK	MISS_REVEL_07	46	5.563	2.927	1.901	0.0574
Alkaline phosphatase	30610	GCK	MISS_REVEL_05	865	-1.664	0.88	-1.891	0.0586
Apolipoprotein B	30640	TNRC6B	HC_PTV	93	-0.046	0.024	-1.889	0.0588
Sodium in urine	30530	IRS2	HC_PTV	53	11.1	5.873	1.89	0.0588
Arm fat-free mass (right)	23121	GCK	MISS_REVEL_05	886	-0.028	0.015	-1.878	0.0604
NAFLD (Non-Alcoholic Fatty Liver Disease) Fibrosis Score	NA	GIGYF1	HC_PTV	153	0.144	0.077	1.875	0.0608
Trunk fat-free mass	23129	UBB	MISS_REVEL_05	66	0.755	0.403	1.875	0.0608
AST to Platelet Ratio Index	NA	GCK	MISS_REVEL_07	509	-0.009	0.005	-1.871	0.0613
Apolipoprotein B	30640	HNF4A	MISS_REVEL_07	1301	0.012	0.007	1.871	0.0614
Arm fat-free mass (left)	23125	GCK	HC_PTV	51	0.124	0.066	1.868	0.0617
Body fat percentage	23099	HNF4A	MISS_REVEL_07	1367	-0.319	0.171	-1.866	0.062
Fatty Liver Index	NA	HNF4A	MISS_REVEL_07	1303	-1.437	0.77	-1.865	0.0621
Apolipoprotein A	30630	IP6K1	MISS_REVEL_05	72	-0.055	0.029	-1.864	0.0624
Cystatin C	30720	MC4R	MISS_REVEL_07	400	0.015	0.008	1.861	0.0627
AST to Platelet Ratio Index	NA	RIF1	HC_PTV	106	0.019	0.01	1.852	0.064
Alanine aminotransferase	30620	TNRC6B	HC_PTV	93	2.61	1.41	1.851	0.0641
Apolipoprotein B	30640	GCK	HC_PTV	47	-0.064	0.034	-1.852	0.0641
Sodium in urine	30530	BSN	HC_PTV	89	8.378	4.533	1.848	0.0645
Comparative body size at age 10	1687	RMC1	HC_PTV	136	0.107	0.058	1.835	0.0665
Total protein	30860	TNK2	HC_PTV	598	0.307	0.168	1.829	0.0673
Albumin	30600	TNRC6B	HC_PTV	87	-0.5	0.276	-1.814	0.0696
Leg fat percentage (left)	23115	GCK	MISS_REVEL_05	886	-0.32	0.176	-1.814	0.0696
Creatinine in urine	30510	IRS1	HC_PTV	167	-770.645	425.198	-1.812	0.0699
HDL cholesterol	30760	MC4R	HC_PTV	192	-0.045	0.025	-1.811	0.0701
Creatinine in urine	30510	BSN	HC_PTV	89	1054.2	582.399	1.81	0.0703
Rheumatoid factor	30820	IP6K1	MISS_REVEL_05	4	17.916	9.921	1.806	0.0709
Cholesterol	30690	UBR2	HC_PTV	163	0.15	0.083	1.806	0.071
Alanine aminotransferase	30620	BSN	HC_PTV	86	2.646	1.466	1.804	0.0712
Arm fat-free mass (left)	23125	UBB	MISS_REVEL_05	66	0.105	0.058	1.804	0.0712
Glucose excluding T2D cases	30740	HNF4A	MISS_REVEL_07	1058	0.043	0.024	1.804	0.0713
SHBG	30830	PCSK1	HC_PTV	114	-4.247	2.356	-1.802	0.0715
Alanine aminotransferase	30620	HNF1A	HC_PTV	40	3.873	2.15	1.801	0.0716
Basal metabolic rate	23105	NAA15	HC_PTV	37	249.926	138.763	1.801	0.0717
Leg fat percentage (left)	23115	HNF4A	MISS_REVEL_07	1367	-0.256	0.142	-1.799	0.072
Urea	30670	IGF1R	MISS_REVEL_07	503	-0.108	0.06	-1.799	0.072
Triglycerides	30870	HNF4A	MISS_REVEL_07	1308	-0.05	0.028	-1.798	0.0721
C-reactive protein	30710	MC4R	MISS_REVEL_07	400	0.39	0.217	1.796	0.0724
Urate	30880	GCK	HC_PTV	49	-17.441	9.728	-1.793	0.073
CKD-EPI cystatin C equation	NA	HNF4A	MISS_REVEL_07	1298	-0.687	0.385	-1.784	0.0745
Leg fat percentage (right)	23111	TNRC6B	HC_PTV	94	1.008	0.569	1.772	0.0765
Glucose	30740	IGF1R	MISS_REVEL_07	465	0.101	0.057	1.769	0.0769
Cystatin C	30720	PCSK1	HC_PTV	128	0.026	0.015	1.765	0.0775
LDL direct	30780	NAA15	HC_PTV	33	0.255	0.145	1.765	0.0775
Trunk fat-free mass	23129	IP6K1	MISS_REVEL_05	82	0.637	0.361	1.764	0.0777
Urate	30880	TNRC6B	HC_PTV	93	-12.459	7.062	-1.764	0.0777
Cholesterol	30690	GCK	MISS_REVEL_05	864	-0.064	0.036	-1.764	0.0778
C-reactive protein	30710	TNRC6B	HC_PTV	93	0.793	0.45	1.762	0.0781
Body fat percentage	23099	GIGYF1	HC_PTV	176	0.837	0.476	1.757	0.0789
Arm fat percentage (left)	23123	GIGYF1	HC_PTV	176	0.995	0.568	1.75	0.0801
CKD-EPI creatinine equation	NA	RIF1	HC_PTV	110	-1.964	1.127	-1.743	0.0814
CKD-EPI creatinine-cystatin equation excluding T2D cases	NA	HNF4A	MISS_REVEL_07	1133	-0.696	0.4	-1.741	0.0817
Ratio of the serum aspartate to alanine amino-transferase levels (AST/ALT)	NA	TNRC6B	HC_PTV	93	-0.074	0.043	-1.738	0.0822
Fatty Liver Index	NA	HNF4A	MISS_REVEL_05	2247	-1.02	0.587	-1.737	0.0824
Creatinine	30700	GIGYF1	HC_PTV	174	2.156	1.242	1.736	0.0826
Oestradiol	30800	GCK	MISS_REVEL_05	141	-59.394	34.278	-1.733	0.0832
Total protein	30860	UBR3	HC_PTV	99	0.71	0.412	1.725	0.0845
NAFLD (Non-Alcoholic Fatty Liver Disease) Fibrosis Score	NA	GCK	HC_PTV	40	0.258	0.15	1.724	0.0848
C-reactive protein	30710	PCSK1	HC_PTV	128	0.661	0.384	1.723	0.0849
Non-albumin protein	NA	TNRC6B	HC_PTV	86	0.678	0.393	1.723	0.085
Triglyceride/HDL Ratio	NA	HNF1A	HC_PTV	35	-0.310858	0.180616	-1.72109	0.0852346
Sodium in urine	30530	TNRC6B	HC_PTV	94	7.581	4.41	1.719	0.0856
Creatinine in urine	30510	HNF1A	HC_PTV	42	-1456.53	847.748	-1.718	0.0858
HDL cholesterol	30760	HNF4A	MISS_REVEL_07	1213	-0.017	0.01	-1.716	0.0861
Ratio of the serum aspartate to alanine amino-transferase levels (AST/ALT)	NA	HNF4A	MISS_REVEL_05	2263	0.015	0.009	1.71	0.0872
Arm fat-free mass (right)	23121	UBR3	HC_PTV	111	0.072	0.042	1.71	0.0873
Creatinine in urine	30510	GCK	MISS_REVEL_05	863	-319.029	187.191	-1.704	0.0883
Apolipoprotein B	30640	GCK	MISS_REVEL_05	859	-0.014	0.008	-1.704	0.0885
Trunk fat-free mass	23129	PTPRG	HC_PTV	248	0.354	0.208	1.704	0.0885
C-reactive protein	30710	UBR2	HC_PTV	162	0.581	0.341	1.703	0.0886
Vitamin D	30890	HNF1A	HC_PTV	39	5.704	3.357	1.699	0.0893
Total bilirubin	30850	GCK	MISS_REVEL_05	861	-0.248	0.146	-1.696	0.0898
Trunk fat-free mass	23129	GCK	HC_PTV	51	0.776	0.458	1.694	0.0902
AST to Platelet Ratio Index	NA	GCK	HC_PTV	48	-0.026	0.015	-1.692	0.0907
Alkaline phosphatase	30610	APBA1	HC_PTV	131	3.818	2.259	1.69	0.0911
Gamma glutamyltransferase	30730	IRS1	HC_PTV	165	-5.428	3.213	-1.689	0.0912
Total protein	30860	GCK	MISS_REVEL_07	471	-0.319	0.189	-1.687	0.0916
Urea	30670	APBA1	HC_PTV	131	0.197	0.117	1.679	0.0931
Leg fat mass (left)	23116	GCK	MISS_REVEL_05	886	-0.086	0.051	-1.677	0.0935
Arm fat mass (left)	23124	HNF4A	MISS_REVEL_07	1366	-0.031	0.019	-1.676	0.0938
waist-to-hip ratio (WHR) adjusted for body mass index (WHRadjBMI)	NA	IRS1	HC_PTV	167	-0.129	0.077	-1.675	0.0939
Basal metabolic rate	23105	GCK	MISS_REVEL_05	886	-47.524	28.383	-1.674	0.0941
SHBG	30830	UBR2	HC_PTV	145	-3.498	2.089	-1.674	0.0941
Testosterone	30840	GCK	HC_PTV	45	-0.666	0.398	-1.673	0.0943
Arm fat mass (right)	23120	HNF4A	MISS_REVEL_07	1366	-0.028	0.017	-1.673	0.0944
CKD-EPI creatinine-cystatin equation excluding T2D cases	NA	IP6K1	MISS_REVEL_05	53	-3.085	1.846	-1.671	0.0947
Gamma glutamyltransferase	30730	SLTM	HC_PTV	105	-6.71	4.028	-1.666	0.0957
Basal metabolic rate	23105	GCK	HC_PTV	51	196.766	118.192	1.665	0.096
Gamma glutamyltransferase	30730	BSN	HC_PTV	86	7.402	4.45	1.663	0.0963
Leg fat percentage (right)	23111	HNF4A	MISS_REVEL_07	1367	-0.248	0.149	-1.662	0.0965
Leg fat mass (left)	23116	TNRC6B	HC_PTV	94	0.262	0.158	1.658	0.0973
waist-to-hip ratio (WHR) adjusted for body mass index (WHRadjBMI)	NA	NAA15	HC_PTV	37	0.272	0.164	1.656	0.0977
Arm fat mass (right)	23120	UBB	MISS_REVEL_05	66	0.126	0.076	1.655	0.0978
Comparative body size at age 10	1687	SLTM	HC_PTV	106	0.109	0.066	1.655	0.0979
Non-albumin protein	NA	BSN	HC_PTV	79	0.679	0.411	1.655	0.098
Triglyceride/HDL Ratio	NA	GIGYF1	HC_PTV	161	0.139328	0.0842269	1.6542	0.0980877
CKD-EPI creatinine-cystatin equation excluding T2D cases	NA	UBR3	HC_PTV	86	-2.393	1.449	-1.651	0.0987
Testosterone	30840	APBA1	HC_PTV	122	-0.399	0.242	-1.651	0.0987
Glycated haemoglobin (HbA1c) excluding T2D cases	30750	UBB	MISS_REVEL_05	46	1.029	0.623	1.651	0.0988
NAFLD (Non-Alcoholic Fatty Liver Disease) Fibrosis Score	NA	TNRC6B	HC_PTV	83	-0.172	0.104	-1.65	0.0989
Basal metabolic rate	23105	UBR3	HC_PTV	111	131.967	80.12	1.647	0.0995
Glucose	30740	UBR3	HC_PTV	99	0.204	0.124	1.645	0.0999
Apolipoprotein A	30630	HNF1A	HC_PTV	34	-0.07	0.043	-1.644	0.1
Aspartate aminotransferase	30650	IRS1	HC_PTV	165	-1.332	0.81	-1.643	0.1
Oestradiol	30800	TNRC6B	HC_PTV	16	-167.181	101.669	-1.644	0.1
Triglyceride/HDL Ratio	NA	HNF4A	MISS_REVEL_05	2092	0.0384585	0.0234236	1.64187	0.100618
CKD-EPI creatinine-cystatin equation excluding T2D cases	NA	APBA1	HC_PTV	115	-2.056	1.253	-1.641	0.101
Direct bilirubin	30660	NAA15	HC_PTV	27	0.261	0.16	1.638	0.101
IGF-1	30770	PTPRG	HC_PTV	239	-0.581	0.355	-1.639	0.101
Vitamin D	30890	PTPRG	HC_PTV	228	-2.28	1.389	-1.642	0.101
Triglyceride/HDL Ratio	NA	UBR2	HC_PTV	145	0.145416	0.0887483	1.63852	0.101314
Arm fat-free mass (left)	23125	UBR3	HC_PTV	111	0.074	0.045	1.635	0.102
Leg fat mass (right)	23112	GCK	MISS_REVEL_05	886	-0.086	0.053	-1.637	0.102
Lipoprotein A	30790	IGF1R	MISS_REVEL_07	397	4.036	2.47	1.634	0.102
Ratio of the serum aspartate to alanine amino-transferase levels (AST/ALT)	NA	TNK2	HC_PTV	671	-0.026	0.016	-1.636	0.102
Trunk fat-free mass	23129	GCK	MISS_REVEL_05	886	-0.18	0.11	-1.634	0.102
Urea	30670	UBR3	HC_PTV	112	0.207	0.127	1.635	0.102
waist-to-hip ratio (WHR) adjusted for body mass index (WHRadjBMI)	NA	PCSK1	HC_PTV	130	0.143	0.088	1.636	0.102
Whole body fat-free mass	23101	GCK	HC_PTV	51	1.449	0.885	1.637	0.102
Alkaline phosphatase	30610	TNK2	HC_PTV	668	1.634	1.001	1.632	0.103
Potassium in urine	30520	SLTM	HC_PTV	102	-5.392	3.319	-1.625	0.104
Alkaline phosphatase	30610	UBR2	HC_PTV	163	3.284	2.026	1.621	0.105
Arm fat percentage (right)	23119	UBB	MISS_REVEL_05	66	1.492	0.92	1.622	0.105
Glucose	30740	APBA1	HC_PTV	122	0.181	0.112	1.621	0.105
Glycated haemoglobin (HbA1c)	30750	MC4R	HC_PTV	211	0.739	0.456	1.621	0.105
Apolipoprotein B	30640	NAA15	HC_PTV	33	0.067	0.041	1.618	0.106
Body fat percentage	23099	IGF1R	MISS_REVEL_07	516	0.449	0.278	1.615	0.106
Cholesterol	30690	MC4R	MISS_REVEL_07	399	-0.086	0.053	-1.611	0.107
LDL direct	30780	MC4R	MISS_REVEL_05	814	-0.047	0.029	-1.613	0.107
Oestradiol	30800	PTPRG	HC_PTV	30	119.552	74.26	1.61	0.107
CKD-EPI creatinine-cystatin equation	NA	MC4R	MISS_REVEL_05	810	-0.69	0.429	-1.608	0.108
Creatinine in urine	30510	PTPRG	HC_PTV	246	-562.665	350.376	-1.606	0.108
Arm fat-free mass (right)	23121	GCK	HC_PTV	51	0.099	0.062	1.601	0.109
HDL cholesterol	30760	IRS2	HC_PTV	51	-0.078	0.049	-1.604	0.109
Creatinine in urine	30510	HNF4A	MISS_REVEL_07	1348	-239.332	149.857	-1.597	0.11
Height	12144	TNK2	HC_PTV	707	0.387	0.242	1.596	0.11
Whole body fat-free mass	23101	GCK	MISS_REVEL_05	886	-0.339	0.213	-1.596	0.11
Apolipoprotein A	30630	PTPRG	HC_PTV	214	-0.027	0.017	-1.594	0.111
Arm fat percentage (left)	23123	HNF4A	MISS_REVEL_05	2341	-0.249	0.156	-1.594	0.111
Ratio of the serum aspartate to alanine amino-transferase levels (AST/ALT)	NA	UBR2	HC_PTV	164	-0.051	0.032	-1.594	0.111
Arm fat-free mass (left)	23125	GCK	MISS_REVEL_05	886	-0.025	0.016	-1.589	0.112
IGF-1	30770	UBR2	HC_PTV	162	0.682	0.431	1.584	0.113
Whole body water mass	23102	GCK	HC_PTV	51	1.034	0.652	1.586	0.113
Triglyceride/HDL Ratio	NA	UBR3	HC_PTV	99	0.169793	0.107401	1.58093	0.113896
CKD-EPI creatinine-cystatin equation excluding T2D cases	NA	NAA15	HC_PTV	22	-4.532	2.865	-1.582	0.114
Sodium in urine	30530	PCSK1	HC_PTV	128	-5.978	3.78	-1.582	0.114
Gamma glutamyltransferase	30730	HNF1A	HC_PTV	40	-10.272	6.525	-1.574	0.115
Rheumatoid factor	30820	HNF4A	MISS_REVEL_07	118	2.881	1.829	1.575	0.115
Rheumatoid factor	30820	RIF1	HC_PTV	10	-9.885	6.275	-1.575	0.115
Triglycerides	30870	UBR3	HC_PTV	112	0.149	0.094	1.578	0.115
CKD-EPI creatinine-cystatin equation	NA	HNF1A	HC_PTV	39	3.069	1.952	1.572	0.116
Glycated haemoglobin (HbA1c) excluding T2D cases	30750	MC4R	MISS_REVEL_05	735	0.245	0.156	1.573	0.116
CKD-EPI creatinine-cystatin equation excluding T2D cases	NA	GCK	MISS_REVEL_07	411	1.039	0.663	1.568	0.117
Arm fat mass (left)	23124	UBB	MISS_REVEL_05	66	0.132	0.085	1.558	0.119
Arm fat-free mass (left)	23125	TNRC6B	HC_PTV	94	-0.076	0.049	-1.557	0.119
Calcium	30680	HNF4A	MISS_REVEL_07	1214	-0.004	0.003	-1.561	0.119
Sodium in urine	30530	GIGYF1	HC_PTV	169	5.125	3.29	1.558	0.119
Triglycerides	30870	MC4R	MISS_REVEL_05	817	0.054	0.035	1.558	0.119
Glycated haemoglobin (HbA1c) excluding T2D cases	30750	UBR3	HC_PTV	87	0.705	0.453	1.556	0.12
Total bilirubin	30850	SLTM	HC_PTV	105	0.651	0.419	1.555	0.12
CKD-EPI cystatin C equation	NA	HNF1A	HC_PTV	39	3.44	2.22	1.549	0.121
Rheumatoid factor	30820	HNF4A	MISS_REVEL_05	211	2.125	1.37	1.551	0.121
Testosterone	30840	TNRC6B	HC_PTV	83	-0.454	0.293	-1.551	0.121
C-reactive protein	30710	GCK	MISS_REVEL_07	521	-0.295	0.19	-1.548	0.122
Urea	30670	GCK	HC_PTV	49	0.296	0.192	1.545	0.122
waist-to-hip ratio (WHR) adjusted for body mass index (WHRadjBMI)	NA	RMC1	HC_PTV	132	0.134	0.087	1.543	0.123
Non-albumin protein	NA	IP6K1	MISS_REVEL_05	72	0.664	0.43	1.544	0.123
Whole body water mass	23102	GCK	MISS_REVEL_05	886	-0.241	0.157	-1.539	0.124
C-reactive protein	30710	TNK2	HC_PTV	667	-0.258	0.168	-1.533	0.125
Apolipoprotein A	30630	IGF1R	MISS_REVEL_07	464	-0.018	0.012	-1.53	0.126
Creatinine in urine	30510	HNF4A	MISS_REVEL_05	2312	-175.314	114.56	-1.53	0.126
Total bilirubin	30850	UBB	MISS_REVEL_05	65	-0.814	0.532	-1.53	0.126
Glucose	30740	UBB	MISS_REVEL_05	62	0.239	0.157	1.526	0.127
Phosphate	30810	MC4R	MISS_REVEL_05	732	-0.009	0.006	-1.525	0.127
Trunk fat percentage	23127	HNF4A	MISS_REVEL_07	1366	-0.298	0.195	-1.526	0.127
Arm fat mass (left)	23124	TNRC6B	HC_PTV	94	0.108	0.071	1.521	0.128
CKD-EPI creatinine-cystatin equation	NA	TNRC6B	HC_PTV	92	1.936	1.271	1.523	0.128
Cholesterol	30690	BSN	HC_PTV	86	-0.174	0.114	-1.52	0.129
IGF-1	30770	SLTM	HC_PTV	106	0.808	0.533	1.517	0.129
LDL direct	30780	MC4R	MISS_REVEL_07	397	-0.063	0.042	-1.518	0.129
Arm fat mass (right)	23120	TNRC6B	HC_PTV	94	0.096	0.064	1.515	0.13
Creatinine	30700	MC4R	MISS_REVEL_05	815	-0.869	0.574	-1.513	0.13
Leg fat percentage (right)	23111	GCK	MISS_REVEL_05	886	-0.28	0.185	-1.511	0.131
Body mass index (BMI)	23104	GCK	HC_PTV	51	1	0.664	1.506	0.132
Glycated haemoglobin (HbA1c) excluding T2D cases	30750	IP6K1	MISS_REVEL_05	55	0.859	0.57	1.506	0.132
waist-to-hip ratio (WHR) adjusted for body mass index (WHRadjBMI)	NA	UBR3	HC_PTV	111	0.143	0.095	1.504	0.132
LDL direct	30780	APBA1	HC_PTV	131	-0.109	0.073	-1.502	0.133
Sodium in urine	30530	HNF1A	HC_PTV	42	-9.909	6.598	-1.502	0.133
Apolipoprotein B	30640	MC4R	MISS_REVEL_07	396	-0.018	0.012	-1.5	0.134
Arm fat percentage (left)	23123	UBB	MISS_REVEL_05	66	1.391	0.928	1.5	0.134
NAFLD (Non-Alcoholic Fatty Liver Disease) Fibrosis Score	NA	RIF1	HC_PTV	99	0.143	0.095	1.499	0.134
Aspartate aminotransferase	30650	GCK	HC_PTV	49	-2.203	1.487	-1.482	0.138
Whole body water mass	23102	NAA15	HC_PTV	37	1.136	0.765	1.485	0.138
Gamma glutamyltransferase	30730	TNRC6B	HC_PTV	92	6.366	4.303	1.479	0.139
Total bilirubin	30850	GCK	HC_PTV	49	-0.908	0.613	-1.481	0.139
Alkaline phosphatase	30610	IRS1	HC_PTV	165	2.968	2.013	1.474	0.14
CKD-EPI creatinine-cystatin equation excluding T2D cases	NA	UBB	MISS_REVEL_05	47	-2.89	1.96	-1.474	0.14
Creatinine	30700	GCK	MISS_REVEL_07	521	-1.06	0.718	-1.477	0.14
Potassium in urine	30520	UBR3	HC_PTV	112	-4.668	3.167	-1.474	0.141
Total bilirubin	30850	HNF1A	HC_PTV	40	-0.998	0.678	-1.472	0.141
Whole body fat-free mass	23101	NAA15	HC_PTV	37	1.53	1.039	1.472	0.141
Calcium	30680	UBR2	HC_PTV	146	0.011	0.008	1.467	0.142
Glucose excluding T2D cases	30740	IP6K1	MISS_REVEL_05	50	-0.159	0.108	-1.468	0.142
Leg fat mass (left)	23116	GCK	HC_PTV	51	0.314	0.214	1.467	0.142
Whole body fat mass	23100	TNRC6B	HC_PTV	94	1.389	0.951	1.461	0.144
CKD-EPI creatinine-cystatin equation excluding T2D cases	NA	BSN	HC_PTV	70	-2.339	1.606	-1.456	0.145
C-reactive protein	30710	IRS1	HC_PTV	165	-0.491	0.338	-1.453	0.146
Vitamin D	30890	IGF1R	MISS_REVEL_07	480	-1.393	0.957	-1.455	0.146
Apolipoprotein A	30630	MC4R	MISS_REVEL_07	345	-0.019	0.013	-1.449	0.147
CKD-EPI creatinine-cystatin equation	NA	MC4R	MISS_REVEL_07	397	-0.889	0.612	-1.452	0.147
C-reactive protein	30710	MC4R	HC_PTV	212	0.43	0.298	1.441	0.149
Fatty Liver Index	NA	GCK	MISS_REVEL_05	860	-1.369	0.948	-1.444	0.149
Albumin	30600	RMC1	HC_PTV	113	0.348	0.242	1.439	0.15
Glucose excluding T2D cases	30740	NAA15	HC_PTV	21	0.24	0.167	1.434	0.151
Glycated haemoglobin (HbA1c) excluding T2D cases	30750	TNRC6B	HC_PTV	69	0.731	0.509	1.436	0.151
Phosphate	30810	SLTM	HC_PTV	98	0.023	0.016	1.437	0.151
Albumin	30600	MC4R	MISS_REVEL_07	351	-0.196	0.137	-1.428	0.153
Alkaline phosphatase	30610	NAA15	HC_PTV	33	6.439	4.501	1.43	0.153
Total protein	30860	GCK	HC_PTV	40	-0.925	0.648	-1.428	0.153
Whole body fat mass	23100	GCK	MISS_REVEL_05	883	-0.443	0.31	-1.428	0.153
Whole body fat-free mass	23101	TNRC6B	HC_PTV	94	-0.931	0.652	-1.428	0.153
Cystatin C	30720	HNF1A	HC_PTV	39	-0.038	0.026	-1.424	0.154
Arm fat mass (left)	23124	GCK	HC_PTV	51	0.137	0.096	1.421	0.155
AST to Platelet Ratio Index	NA	MC4R	HC_PTV	209	0.01	0.007	1.421	0.155
Calcium	30680	RMC1	HC_PTV	113	0.012	0.009	1.423	0.155
Leg fat mass (right)	23112	TNRC6B	HC_PTV	94	0.23	0.162	1.422	0.155
Potassium in urine	30520	MC4R	MISS_REVEL_07	402	2.378	1.672	1.422	0.155
Testosterone	30840	IGF1R	MISS_REVEL_07	459	-0.177	0.125	-1.423	0.155
Apolipoprotein B	30640	APBA1	HC_PTV	131	-0.029	0.021	-1.417	0.156
Fatty Liver Index	NA	GCK	MISS_REVEL_07	518	-1.733	1.221	-1.42	0.156
Urea	30670	BSN	HC_PTV	86	0.204	0.145	1.411	0.158
waist-to-hip ratio (WHR) adjusted for body mass index (WHRadjBMI)	NA	BSN	HC_PTV	88	-0.15	0.106	-1.411	0.158
LDL direct	30780	GCK	MISS_REVEL_05	863	-0.04	0.028	-1.407	0.159
Whole body fat mass	23100	HNF4A	MISS_REVEL_07	1366	-0.351	0.25	-1.407	0.159
Alanine aminotransferase	30620	PCSK1	HC_PTV	128	1.689	1.202	1.405	0.16
Arm fat-free mass (right)	23121	TNRC6B	HC_PTV	94	-0.064	0.046	-1.404	0.16
Microalbumin in urine	30500	HNF4A	MISS_REVEL_05	698	6.824	4.861	1.404	0.16
Vitamin D	30890	IRS2	HC_PTV	51	-4.126	2.936	-1.405	0.16
Arm fat mass (right)	23120	GCK	HC_PTV	51	0.121	0.086	1.402	0.161
Leg fat percentage (left)	23115	HNF4A	MISS_REVEL_05	2342	-0.151	0.109	-1.394	0.163
Triglycerides	30870	IGF1R	MISS_REVEL_07	503	0.062	0.044	1.394	0.163
Arm fat-free mass (right)	23121	UBB	MISS_REVEL_05	66	0.075	0.054	1.387	0.165
Leg fat-free mass (right)	23113	GCK	HC_PTV	51	0.234	0.17	1.379	0.168
Leg fat mass (left)	23116	HNF4A	MISS_REVEL_07	1367	-0.057	0.041	-1.374	0.169
Max hand grip strength	46,47	UBR2	HC_PTV	165	-0.788	0.573	-1.377	0.169
Trunk fat percentage	23127	GIGYF1	HC_PTV	176	0.749	0.544	1.377	0.169
Leg fat mass (right)	23112	HNF4A	MISS_REVEL_07	1367	-0.058	0.042	-1.371	0.17
CKD-EPI creatinine equation	NA	NAA15	HC_PTV	33	2.816	2.058	1.368	0.171
Creatinine in urine	30510	GIGYF1	HC_PTV	169	577.695	422.686	1.367	0.172
Calcium	30680	PCSK1	HC_PTV	116	-0.012	0.009	-1.363	0.173
Urea	30670	PTPRG	HC_PTV	239	-0.118	0.087	-1.364	0.173
HDL cholesterol	30760	PTPRG	HC_PTV	215	-0.032	0.024	-1.361	0.174
IGF-1	30770	UBR3	HC_PTV	110	-0.71	0.523	-1.358	0.174
Leg fat mass (right)	23112	GCK	HC_PTV	51	0.298	0.219	1.36	0.174
Whole body water mass	23102	TNRC6B	HC_PTV	94	-0.651	0.48	-1.356	0.175
Whole body fat mass	23100	GCK	HC_PTV	51	1.74	1.291	1.348	0.178
Leg fat-free mass (left)	23117	GCK	MISS_REVEL_05	886	-0.055	0.041	-1.345	0.179
CKD-EPI creatinine-cystatin equation excluding T2D cases	NA	IRS1	HC_PTV	142	-1.511	1.128	-1.34	0.18
Lipoprotein A	30790	PCSK1	HC_PTV	108	-6.353	4.734	-1.342	0.18
Alkaline phosphatase	30610	PCSK1	HC_PTV	128	3.054	2.286	1.336	0.181
Direct bilirubin	30660	APBA1	HC_PTV	111	-0.105	0.079	-1.337	0.181
Body mass index (BMI)	23104	TNRC6B	HC_PTV	94	0.653	0.489	1.336	0.182
Potassium in urine	30520	UBR2	HC_PTV	160	-3.535	2.65	-1.334	0.182
CKD-EPI cystatin C equation	NA	PTPRG	HC_PTV	239	-1.191	0.897	-1.328	0.184
Leg fat-free mass (right)	23113	GCK	MISS_REVEL_05	886	-0.054	0.041	-1.328	0.184
Potassium in urine	30520	HNF4A	MISS_REVEL_05	2308	-0.93	0.699	-1.33	0.184
Alanine aminotransferase	30620	HNF4A	MISS_REVEL_05	2263	-0.378	0.287	-1.318	0.187
Urea	30670	HNF4A	MISS_REVEL_07	1309	0.049	0.037	1.319	0.187
Cholesterol	30690	NAA15	HC_PTV	33	0.243	0.185	1.316	0.188
SHBG	30830	IP6K1	MISS_REVEL_05	72	-3.901	2.965	-1.316	0.188
AST to Platelet Ratio Index	NA	GIGYF1	HC_PTV	171	-0.011	0.008	-1.312	0.189
Oestradiol	30800	IRS2	HC_PTV	10	-168.784	128.6	-1.312	0.189
Potassium in urine	30520	IRS1	HC_PTV	167	-3.401	2.594	-1.311	0.19
Alkaline phosphatase	30610	IRS2	HC_PTV	55	4.546	3.487	1.304	0.192
Arm fat percentage (right)	23119	IGF1R	MISS_REVEL_07	516	0.429	0.329	1.303	0.192
Fibrosis-4 (FIB-4) Index	NA	TNK2	HC_PTV	651	0.095	0.073	1.3	0.193
Glucose excluding T2D cases	30740	UBR2	HC_PTV	131	-0.087	0.067	-1.3	0.193
Ratio of the serum aspartate to alanine amino-transferase levels (AST/ALT)	NA	GCK	MISS_REVEL_05	866	-0.018	0.014	-1.303	0.193
Ratio of the serum aspartate to alanine amino-transferase levels (AST/ALT)	NA	IP6K1	MISS_REVEL_05	75	-0.062	0.048	-1.301	0.193
Albumin	30600	HNF1A	HC_PTV	34	0.573	0.441	1.299	0.194
Sodium in urine	30530	NAA15	HC_PTV	36	9.248	7.127	1.298	0.194
Direct bilirubin	30660	SLTM	HC_PTV	94	0.111	0.086	1.295	0.195
Sodium in urine	30530	UBR3	HC_PTV	112	5.235	4.041	1.296	0.195
Gamma glutamyltransferase	30730	GCK	MISS_REVEL_05	864	-1.812	1.405	-1.289	0.197
Leg fat mass (right)	23112	UBB	MISS_REVEL_05	66	0.249	0.193	1.291	0.197
Total bilirubin	30850	GCK	MISS_REVEL_07	518	-0.243	0.189	-1.289	0.197
Ratio of the serum aspartate to alanine amino-transferase levels (AST/ALT)	NA	RMC1	HC_PTV	127	-0.047	0.037	-1.282	0.2
Phosphate	30810	HNF4A	MISS_REVEL_05	2090	-0.004	0.003	-1.281	0.2
Alanine aminotransferase	30620	UBR2	HC_PTV	163	1.363	1.065	1.28	0.201
Alkaline phosphatase	30610	IP6K1	MISS_REVEL_05	75	3.822	2.986	1.28	0.201
Calcium	30680	HNF4A	MISS_REVEL_05	2092	-0.003	0.002	-1.279	0.201
Sodium in urine	30530	GCK	HC_PTV	50	7.727	6.047	1.278	0.201
Urea	30670	HNF1A	HC_PTV	40	0.271	0.212	1.278	0.201
waist-to-hip ratio (WHR) adjusted for body mass index (WHRadjBMI)	NA	TNRC6B	HC_PTV	94	0.132	0.103	1.278	0.201
Calcium	30680	IRS1	HC_PTV	148	0.01	0.008	1.277	0.202
SHBG	30830	TNK2	HC_PTV	592	-1.318	1.034	-1.275	0.202
Leg fat-free mass (left)	23117	GCK	HC_PTV	51	0.216	0.17	1.273	0.203
Oestradiol	30800	HNF4A	MISS_REVEL_05	399	-25.891	20.417	-1.268	0.205
Total protein	30860	HNF4A	MISS_REVEL_07	1214	-0.149	0.118	-1.268	0.205
Alanine aminotransferase	30620	MC4R	HC_PTV	212	1.18	0.934	1.263	0.206
AST to Platelet Ratio Index	NA	IP6K1	MISS_REVEL_05	71	0.016	0.013	1.264	0.206
AST to Platelet Ratio Index	NA	UBR3	HC_PTV	110	0.013	0.01	1.263	0.207
Potassium in urine	30520	MC4R	HC_PTV	221	2.845	2.255	1.262	0.207
NAFLD (Non-Alcoholic Fatty Liver Disease) Fibrosis Score	NA	RMC1	HC_PTV	110	0.114	0.09	1.259	0.208
Leg fat mass (left)	23116	UBB	MISS_REVEL_05	66	0.237	0.188	1.26	0.208
Triglycerides	30870	UBR2	HC_PTV	163	0.098	0.078	1.259	0.208
Non-albumin protein	NA	MC4R	MISS_REVEL_05	734	0.169	0.135	1.257	0.209
Cholesterol	30690	IRS2	HC_PTV	55	-0.179	0.143	-1.254	0.21
HDL cholesterol	30760	NAA15	HC_PTV	32	-0.077	0.061	-1.254	0.21
CKD-EPI creatinine-cystatin equation excluding T2D cases	NA	PTPRG	HC_PTV	221	-1.131	0.904	-1.25	0.211
Creatinine	30700	RIF1	HC_PTV	110	1.948	1.562	1.247	0.212
NAFLD (Non-Alcoholic Fatty Liver Disease) Fibrosis Score	NA	IGF1R	MISS_REVEL_07	444	-0.056	0.045	-1.249	0.212
SHBG	30830	SLTM	HC_PTV	97	-3.187	2.554	-1.248	0.212
Trunk fat-free mass	23129	HNF4A	MISS_REVEL_07	1366	0.11	0.089	1.246	0.213
Glucose	30740	RMC1	HC_PTV	113	0.144	0.116	1.24	0.215
Urea	30670	MC4R	HC_PTV	212	0.114	0.092	1.239	0.215
waist-to-hip ratio (WHR) adjusted for body mass index (WHRadjBMI)	NA	MC4R	HC_PTV	221	-0.083	0.067	-1.24	0.215
Arm fat mass (left)	23124	HNF1A	HC_PTV	43	-0.13	0.105	-1.238	0.216
IGF-1	30770	PCSK1	HC_PTV	127	-0.601	0.487	-1.234	0.217
Sodium in urine	30530	IP6K1	MISS_REVEL_05	82	5.819	4.723	1.232	0.218
Albumin	30600	UBR2	HC_PTV	146	0.261	0.213	1.229	0.219
AST to Platelet Ratio Index	NA	GCK	MISS_REVEL_05	839	-0.004	0.004	-1.227	0.22
CKD-EPI cystatin C equation	NA	IP6K1	MISS_REVEL_05	75	-1.963	1.601	-1.226	0.22
CKD-EPI cystatin C equation	NA	UBB	MISS_REVEL_05	64	-2.126	1.733	-1.226	0.22
Comparative body size at age 10	1687	HNF4A	MISS_REVEL_05	2324	-0.017	0.014	-1.225	0.22
Potassium in urine	30520	RMC1	HC_PTV	135	3.535	2.885	1.225	0.22
Max hand grip strength	46,47	TNK2	HC_PTV	709	0.338	0.276	1.224	0.221
Alanine aminotransferase	30620	IRS1	HC_PTV	165	-1.29	1.059	-1.218	0.223
Body fat percentage	23099	GCK	MISS_REVEL_05	885	-0.258	0.213	-1.215	0.224
CKD-EPI cystatin C equation	NA	APBA1	HC_PTV	130	-1.479	1.216	-1.216	0.224
Arm fat percentage (right)	23119	HNF4A	MISS_REVEL_05	2341	-0.188	0.155	-1.214	0.225
SHBG	30830	RMC1	HC_PTV	113	-2.873	2.366	-1.214	0.225
Body fat percentage	23099	HNF4A	MISS_REVEL_05	2342	-0.158	0.131	-1.21	0.226
CKD-EPI creatinine equation	NA	RMC1	HC_PTV	123	1.283	1.066	1.204	0.229
Triglyceride/HDL Ratio	NA	SLTM	HC_PTV	98	0.129705	0.107947	1.20156	0.229534
Apolipoprotein A	30630	UBR3	HC_PTV	99	-0.03	0.025	-1.199	0.23
Triglycerides	30870	MC4R	HC_PTV	212	0.082	0.069	1.2	0.23
C-reactive protein	30710	SLTM	HC_PTV	104	0.51	0.426	1.197	0.231
Testosterone	30840	TNK2	HC_PTV	617	0.129	0.108	1.197	0.231
Total bilirubin	30850	APBA1	HC_PTV	130	-0.45	0.376	-1.197	0.231
Arm fat mass (right)	23120	HNF1A	HC_PTV	43	-0.112	0.094	-1.193	0.233
Alkaline phosphatase	30610	PTPRG	HC_PTV	240	-1.985	1.67	-1.189	0.234
Leg fat mass (left)	23116	HNF1A	HC_PTV	43	-0.278	0.233	-1.191	0.234
Arm fat mass (right)	23120	GCK	MISS_REVEL_05	886	-0.025	0.021	-1.184	0.236
Urea	30670	GCK	MISS_REVEL_07	521	-0.07	0.059	-1.185	0.236
CKD-EPI creatinine equation	NA	PCSK1	HC_PTV	127	1.24	1.049	1.182	0.237
Cystatin C	30720	APBA1	HC_PTV	131	0.017	0.014	1.182	0.237
AST to Platelet Ratio Index	NA	APBA1	HC_PTV	128	-0.011	0.009	-1.179	0.239
Glycated haemoglobin (HbA1c) excluding T2D cases	30750	HNF4A	MISS_REVEL_07	1153	0.147	0.125	1.178	0.239
Apolipoprotein A	30630	MC4R	HC_PTV	192	-0.021	0.018	-1.172	0.241
Albumin	30600	PCSK1	HC_PTV	116	-0.279	0.239	-1.17	0.242
CKD-EPI creatinine equation	NA	MC4R	MISS_REVEL_05	810	0.486	0.416	1.169	0.242
Rheumatoid factor	30820	PTPRG	HC_PTV	22	4.946	4.231	1.169	0.242
Whole body fat-free mass	23101	UBR3	HC_PTV	111	0.702	0.6	1.17	0.242
Phosphate	30810	PTPRG	HC_PTV	215	-0.012	0.011	-1.168	0.243
Arm fat mass (left)	23124	GCK	MISS_REVEL_05	886	-0.027	0.023	-1.164	0.244
Leg fat percentage (left)	23115	GCK	HC_PTV	51	0.855	0.734	1.165	0.244
Trunk fat percentage	23127	GCK	MISS_REVEL_05	886	-0.282	0.242	-1.165	0.244
HDL cholesterol	30760	UBR2	HC_PTV	145	-0.034	0.029	-1.162	0.245
Rheumatoid factor	30820	UBB	MISS_REVEL_05	10	7.299	6.274	1.163	0.245
IGF-1	30770	TNRC6B	HC_PTV	93	-0.66	0.569	-1.161	0.246
CKD-EPI creatinine equation	NA	BSN	HC_PTV	86	-1.473	1.275	-1.156	0.248
Leg fat-free mass (right)	23113	HNF1A	HC_PTV	43	-0.213	0.185	-1.152	0.249
Lipoprotein A	30790	IRS2	HC_PTV	39	-9.088	7.877	-1.154	0.249
Max hand grip strength	46,47	HNF1A	HC_PTV	43	-1.294	1.122	-1.153	0.249
Fatty Liver Index	NA	IGF1R	MISS_REVEL_07	498	1.433	1.245	1.151	0.25
Whole body water mass	23102	UBR3	HC_PTV	111	0.508	0.442	1.149	0.25
Sodium in urine	30530	PTPRG	HC_PTV	245	-3.137	2.732	-1.148	0.251
Total bilirubin	30850	NAA15	HC_PTV	33	0.857	0.747	1.148	0.251
Total protein	30860	IP6K1	MISS_REVEL_05	72	0.554	0.483	1.147	0.251
Comparative body size at age 10	1687	HNF1A	HC_PTV	42	-0.12	0.105	-1.143	0.253
Albumin	30600	GCK	MISS_REVEL_05	793	-0.104	0.091	-1.142	0.254
Glucose excluding T2D cases	30740	UBB	MISS_REVEL_05	46	0.129	0.113	1.141	0.254
Calcium	30680	IRS2	HC_PTV	51	0.015	0.013	1.137	0.255
HDL cholesterol	30760	TNRC6B	HC_PTV	87	-0.042	0.037	-1.135	0.256
Testosterone	30840	HNF1A	HC_PTV	37	-0.498	0.439	-1.136	0.256
Arm fat percentage (left)	23123	IGF1R	MISS_REVEL_07	515	0.376	0.332	1.132	0.257
Ratio of the serum aspartate to alanine amino-transferase levels (AST/ALT)	NA	GCK	MISS_REVEL_07	522	-0.02	0.018	-1.131	0.258
Leg fat mass (right)	23112	HNF1A	HC_PTV	43	-0.269	0.239	-1.128	0.259
Creatinine	30700	RMC1	HC_PTV	123	-1.666	1.477	-1.128	0.259
Height	12144	UBB	MISS_REVEL_05	66	-0.893	0.792	-1.127	0.26
Urate	30880	MC4R	MISS_REVEL_07	400	3.839	3.406	1.127	0.26
Apolipoprotein B	30640	MC4R	MISS_REVEL_05	813	-0.009	0.008	-1.123	0.262
CKD-EPI cystatin C equation	NA	IRS1	HC_PTV	164	-1.213	1.083	-1.121	0.262
Creatinine in urine	30510	RMC1	HC_PTV	135	530.149	472.895	1.121	0.262
Aspartate aminotransferase	30650	MC4R	HC_PTV	212	0.8	0.715	1.119	0.263
AST to Platelet Ratio Index	NA	TNK2	HC_PTV	648	0.005	0.004	1.116	0.264
Arm fat percentage (right)	23119	IRS1	HC_PTV	167	0.644	0.579	1.112	0.266
Comparative body size at age 10	1687	RIF1	HC_PTV	114	0.07	0.063	1.11	0.267
HDL cholesterol	30760	UBR3	HC_PTV	99	-0.039	0.035	-1.111	0.267
CKD-EPI creatinine equation	NA	HNF1A	HC_PTV	40	2.069	1.869	1.107	0.268
CKD-EPI creatinine equation	NA	MC4R	HC_PTV	210	-0.904	0.816	-1.108	0.268
Urea	30670	RMC1	HC_PTV	123	0.133	0.121	1.103	0.27
CKD-EPI creatinine equation	NA	UBR2	HC_PTV	163	-1.019	0.926	-1.101	0.271
Triglycerides	30870	BSN	HC_PTV	86	0.118	0.108	1.095	0.273
Vitamin D	30890	NAA15	HC_PTV	32	-4.063	3.706	-1.096	0.273
Arm fat-free mass (left)	23125	NAA15	HC_PTV	37	0.085	0.078	1.093	0.274
C-reactive protein	30710	IGF1R	MISS_REVEL_07	503	0.212	0.194	1.093	0.274
Total protein	30860	IRS1	HC_PTV	148	0.368	0.337	1.093	0.274
Triglycerides	30870	IRS1	HC_PTV	164	-0.085	0.078	-1.089	0.276
waist-to-hip ratio (WHR) adjusted for body mass index (WHRadjBMI)	NA	RIF1	HC_PTV	117	0.1	0.092	1.083	0.279
Max hand grip strength	46,47	APBA1	HC_PTV	137	0.678	0.629	1.079	0.281
Whole body fat mass	23100	HNF1A	HC_PTV	43	-1.516	1.406	-1.079	0.281
Alanine aminotransferase	30620	GIGYF1	HC_PTV	174	1.109	1.031	1.076	0.282
Aspartate aminotransferase	30650	SLTM	HC_PTV	105	-1.089	1.016	-1.073	0.283
waist-to-hip ratio (WHR) adjusted for body mass index (WHRadjBMI)	NA	UBB	MISS_REVEL_05	66	0.132	0.123	1.073	0.283
Lipoprotein A	30790	GIGYF1	HC_PTV	138	-4.492	4.188	-1.072	0.284
NAFLD (Non-Alcoholic Fatty Liver Disease) Fibrosis Score	NA	PCSK1	HC_PTV	105	0.099	0.093	1.072	0.284
Potassium in urine	30520	PTPRG	HC_PTV	245	-2.291	2.142	-1.07	0.285
Glycated haemoglobin (HbA1c)	30750	APBA1	HC_PTV	131	0.618	0.579	1.067	0.286
Glucose excluding T2D cases	30740	BSN	HC_PTV	64	0.102	0.096	1.062	0.288
waist-to-hip ratio (WHR) adjusted for body mass index (WHRadjBMI)	NA	HNF1A	HC_PTV	43	0.162	0.152	1.062	0.288
Aspartate aminotransferase	30650	IGF1R	MISS_REVEL_07	504	0.491	0.464	1.058	0.29
Triglyceride/HDL Ratio	NA	IRS1	HC_PTV	147	-0.0930892	0.0881438	-1.05611	0.29092
Oestradiol	30800	IRS1	HC_PTV	21	-93.435	88.756	-1.053	0.292
Potassium in urine	30520	MC4R	MISS_REVEL_05	833	1.222	1.162	1.052	0.293
Arm fat percentage (right)	23119	GCK	HC_PTV	51	1.093	1.047	1.044	0.297
Arm fat-free mass (right)	23121	NAA15	HC_PTV	37	0.076	0.073	1.043	0.297
Lipoprotein A	30790	HNF1A	HC_PTV	32	-9.049	8.696	-1.041	0.298
Calcium	30680	TNK2	HC_PTV	602	0.004	0.004	1.039	0.299
Glycated haemoglobin (HbA1c) excluding T2D cases	30750	TNK2	HC_PTV	608	-0.178	0.172	-1.036	0.3
Leg fat percentage (left)	23115	GCK	MISS_REVEL_07	533	-0.235	0.227	-1.036	0.3
Comparative body size at age 10	1687	IP6K1	MISS_REVEL_05	80	0.078	0.076	1.034	0.301
Arm fat percentage (left)	23123	IRS1	HC_PTV	167	0.601	0.583	1.03	0.303
Glucose excluding T2D cases	30740	PCSK1	HC_PTV	110	-0.075	0.073	-1.03	0.303
Apolipoprotein B	30640	PCSK1	HC_PTV	127	0.022	0.021	1.028	0.304
C-reactive protein	30710	UBR3	HC_PTV	112	0.422	0.41	1.028	0.304
Cystatin C	30720	UBB	MISS_REVEL_05	65	0.021	0.02	1.029	0.304
Basal metabolic rate	23105	TNRC6B	HC_PTV	94	-89.269	87.062	-1.025	0.305
Body mass index (BMI)	23104	HNF1A	HC_PTV	43	-0.741	0.723	-1.026	0.305
LDL direct	30780	PTPRG	HC_PTV	240	0.055	0.054	1.025	0.305
Oestradiol	30800	GIGYF1	HC_PTV	32	-73.297	71.9	-1.019	0.308
Total bilirubin	30850	GIGYF1	HC_PTV	174	-0.331	0.325	-1.018	0.309
Comparative body size at age 10	1687	GCK	MISS_REVEL_07	532	0.03	0.029	1.015	0.31
Leg fat-free mass (left)	23117	HNF1A	HC_PTV	43	-0.188	0.185	-1.015	0.31
HDL cholesterol	30760	SLTM	HC_PTV	98	-0.036	0.035	-1.013	0.311
Oestradiol	30800	PCSK1	HC_PTV	20	-91.798	90.944	-1.009	0.313
Microalbumin in urine	30500	UBR3	HC_PTV	41	20.135	20.008	1.006	0.314
CKD-EPI creatinine-cystatin equation	NA	PCSK1	HC_PTV	127	-1.088	1.082	-1.005	0.315
CKD-EPI creatinine-cystatin equation	NA	PTPRG	HC_PTV	239	-0.785	0.789	-0.995	0.32
Cystatin C	30720	IP6K1	MISS_REVEL_05	75	0.019	0.019	0.995	0.32
Trunk fat percentage	23127	IGF1R	MISS_REVEL_07	515	0.314	0.318	0.989	0.323
Whole body fat mass	23100	UBB	MISS_REVEL_05	66	1.122	1.135	0.989	0.323
Total bilirubin	30850	MC4R	MISS_REVEL_05	814	-0.149	0.15	-0.987	0.324
Cystatin C	30720	GCK	MISS_REVEL_05	863	-0.005	0.006	-0.977	0.328
CKD-EPI creatinine equation	NA	IGF1R	MISS_REVEL_07	501	0.516	0.528	0.977	0.329
Trunk fat percentage	23127	HNF4A	MISS_REVEL_05	2341	-0.145	0.149	-0.972	0.331
Vitamin D	30890	GCK	HC_PTV	49	2.914	2.995	0.973	0.331
Creatinine	30700	HNF1A	HC_PTV	40	-2.514	2.59	-0.97	0.332
Gamma glutamyltransferase	30730	GCK	MISS_REVEL_07	520	-1.752	1.811	-0.967	0.333
CKD-EPI creatinine equation	NA	UBR3	HC_PTV	112	-1.077	1.117	-0.964	0.335
Glycated haemoglobin (HbA1c) excluding T2D cases	30750	RMC1	HC_PTV	106	0.392	0.411	0.953	0.34
Urea	30670	UBB	MISS_REVEL_05	65	-0.159	0.166	-0.953	0.341
Glucose	30740	MC4R	MISS_REVEL_07	350	-0.063	0.066	-0.949	0.342
Calcium	30680	RIF1	HC_PTV	102	0.009	0.009	0.949	0.343
Creatinine in urine	30510	APBA1	HC_PTV	133	450.948	476.441	0.946	0.344
Oestradiol	30800	GCK	MISS_REVEL_07	85	-41.769	44.132	-0.946	0.344
Rheumatoid factor	30820	GCK	MISS_REVEL_05	72	2.21	2.341	0.944	0.345
Glucose	30740	PCSK1	HC_PTV	116	-0.108	0.115	-0.943	0.346
Body fat percentage	23099	GCK	HC_PTV	51	0.832	0.885	0.94	0.347
Total bilirubin	30850	RIF1	HC_PTV	109	0.386	0.411	0.939	0.348
Cholesterol	30690	RIF1	HC_PTV	110	-0.095	0.101	-0.935	0.35
Creatinine in urine	30510	MC4R	HC_PTV	221	345.189	369.647	0.934	0.35
Lipoprotein A	30790	PTPRG	HC_PTV	195	3.285	3.524	0.932	0.351
Urea	30670	RIF1	HC_PTV	110	0.119	0.128	0.932	0.351
Alanine aminotransferase	30620	SLTM	HC_PTV	104	-1.241	1.333	-0.931	0.352
Aspartate aminotransferase	30650	UBR3	HC_PTV	112	0.915	0.984	0.93	0.352
LDL direct	30780	HNF4A	MISS_REVEL_07	1304	0.021	0.023	0.93	0.352
Max hand grip strength	46,47	RIF1	HC_PTV	118	0.63	0.677	0.93	0.353
SHBG	30830	GCK	HC_PTV	39	3.738	4.028	0.928	0.353
Triglyceride/HDL Ratio	NA	TNRC6B	HC_PTV	87	0.106263	0.114566	0.927531	0.353652
Oestradiol	30800	NAA15	HC_PTV	4	188.566	203.324	0.927	0.354
Triglycerides	30870	TNRC6B	HC_PTV	93	0.096	0.103	0.928	0.354
Alanine aminotransferase	30620	GCK	MISS_REVEL_05	864	-0.426	0.463	-0.921	0.357
HDL cholesterol	30760	UBB	MISS_REVEL_05	62	-0.041	0.044	-0.921	0.357
Glucose excluding T2D cases	30740	MC4R	MISS_REVEL_05	660	0.027	0.03	0.915	0.36
Rheumatoid factor	30820	UBR2	HC_PTV	11	-5.454	5.984	-0.911	0.362
CKD-EPI cystatin C equation	NA	TNK2	HC_PTV	665	-0.49	0.538	-0.91	0.363
AST to Platelet Ratio Index	NA	NAA15	HC_PTV	32	-0.017	0.019	-0.905	0.365
Glucose excluding T2D cases	30740	UBR3	HC_PTV	76	-0.08	0.088	-0.907	0.365
C-reactive protein	30710	UBB	MISS_REVEL_05	65	0.486	0.538	0.903	0.367
Height	12144	GCK	MISS_REVEL_07	544	-0.249	0.276	-0.902	0.367
Potassium in urine	30520	NAA15	HC_PTV	36	5.038	5.586	0.902	0.367
Albumin	30600	IRS1	HC_PTV	148	0.19	0.211	0.901	0.368
Creatinine in urine	30510	SLTM	HC_PTV	103	-487.396	541.378	-0.9	0.368
Vitamin D	30890	MC4R	MISS_REVEL_07	380	-0.97	1.076	-0.901	0.368
Arm fat-free mass (left)	23125	HNF1A	HC_PTV	43	-0.065	0.072	-0.898	0.369
Lipoprotein A	30790	SLTM	HC_PTV	85	4.798	5.336	0.899	0.369
Ratio of the serum aspartate to alanine amino-transferase levels (AST/ALT)	NA	MC4R	MISS_REVEL_05	818	-0.013	0.014	-0.898	0.369
Leg fat percentage (right)	23111	HNF4A	MISS_REVEL_05	2342	-0.102	0.114	-0.896	0.37
Comparative body size at age 10	1687	TNK2	HC_PTV	696	0.023	0.026	0.893	0.372
Ratio of the serum aspartate to alanine amino-transferase levels (AST/ALT)	NA	GIGYF1	HC_PTV	172	-0.028	0.031	-0.893	0.372
CKD-EPI creatinine-cystatin equation	NA	GCK	MISS_REVEL_05	862	0.37	0.416	0.891	0.373
C-reactive protein	30710	RMC1	HC_PTV	122	0.35	0.393	0.892	0.373
Arm fat percentage (right)	23119	HNF1A	HC_PTV	43	-1.013	1.14	-0.889	0.374
Max hand grip strength	46,47	IP6K1	MISS_REVEL_05	83	-0.719	0.808	-0.89	0.374
Creatinine in urine	30510	TNRC6B	HC_PTV	94	501.896	566.697	0.886	0.376
Leg fat percentage (left)	23115	HNF1A	HC_PTV	43	-0.704	0.8	-0.881	0.378
Leg fat percentage (right)	23111	GCK	HC_PTV	51	0.68	0.772	0.88	0.379
IGF-1	30770	GCK	MISS_REVEL_07	519	0.21	0.241	0.874	0.382
Vitamin D	30890	UBR2	HC_PTV	152	1.479	1.701	0.87	0.385
CKD-EPI creatinine-cystatin equation	NA	IRS1	HC_PTV	163	0.828	0.955	0.867	0.386
Alanine aminotransferase	30620	GCK	MISS_REVEL_07	521	-0.516	0.596	-0.866	0.387
Trunk fat percentage	23127	GCK	HC_PTV	51	0.871	1.01	0.863	0.388
Microalbumin in urine	30500	TNK2	HC_PTV	231	7.239	8.435	0.858	0.391
Basal metabolic rate	23105	HNF1A	HC_PTV	43	-110.188	128.717	-0.856	0.392
Gamma glutamyltransferase	30730	MC4R	MISS_REVEL_07	400	1.769	2.064	0.857	0.392
Height	12144	APBA1	HC_PTV	137	-0.47	0.55	-0.855	0.392
Lipoprotein A	30790	GCK	MISS_REVEL_07	423	-2.042	2.393	-0.853	0.394
AST to Platelet Ratio Index	NA	BSN	HC_PTV	81	-0.01	0.012	-0.849	0.396
Cholesterol	30690	HNF4A	MISS_REVEL_05	2262	-0.019	0.022	-0.849	0.396
Total protein	30860	PCSK1	HC_PTV	115	-0.324	0.382	-0.849	0.396
Non-albumin protein	NA	HNF1A	HC_PTV	34	-0.53	0.626	-0.846	0.397
Lipoprotein A	30790	TNK2	HC_PTV	524	1.814	2.15	0.844	0.399
LDL direct	30780	IRS2	HC_PTV	54	-0.095	0.113	-0.84	0.401
Testosterone	30840	GCK	MISS_REVEL_07	483	0.102	0.122	0.84	0.401
AST to Platelet Ratio Index	NA	UBB	MISS_REVEL_05	61	-0.011	0.013	-0.839	0.402
C-reactive protein	30710	GIGYF1	HC_PTV	174	0.276	0.329	0.837	0.403
Microalbumin in urine	30500	PTPRG	HC_PTV	80	-11.971	14.327	-0.836	0.403
Apolipoprotein A	30630	TNRC6B	HC_PTV	87	-0.022	0.027	-0.832	0.405
IGF-1	30770	MC4R	HC_PTV	210	-0.315	0.378	-0.832	0.406
Phosphate	30810	HNF1A	HC_PTV	34	0.022	0.027	0.831	0.406
Arm fat-free mass (left)	23125	IRS2	HC_PTV	57	0.052	0.063	0.829	0.407
Gamma glutamyltransferase	30730	UBR2	HC_PTV	163	2.679	3.233	0.829	0.407
Alkaline phosphatase	30610	MC4R	HC_PTV	212	-1.469	1.776	-0.827	0.408
Gamma glutamyltransferase	30730	RIF1	HC_PTV	110	3.254	3.935	0.827	0.408
LDL direct	30780	BSN	HC_PTV	84	-0.075	0.091	-0.827	0.408
Rheumatoid factor	30820	UBR3	HC_PTV	12	4.744	5.728	0.828	0.408
Height	12144	MC4R	HC_PTV	227	0.352	0.427	0.824	0.41
Total bilirubin	30850	TNRC6B	HC_PTV	92	0.367	0.447	0.821	0.411
Creatinine	30700	MC4R	MISS_REVEL_07	400	-0.67	0.819	-0.818	0.413
Apolipoprotein A	30630	IRS2	HC_PTV	51	-0.028	0.035	-0.816	0.414
Aspartate aminotransferase	30650	TNRC6B	HC_PTV	92	0.887	1.085	0.818	0.414
Microalbumin in urine	30500	UBR2	HC_PTV	58	-13.728	16.823	-0.816	0.414
Cystatin C	30720	IRS1	HC_PTV	165	0.01	0.013	0.813	0.416
Potassium in urine	30520	IP6K1	MISS_REVEL_05	82	3.007	3.702	0.812	0.417
Glycated haemoglobin (HbA1c)	30750	TNK2	HC_PTV	663	-0.209	0.257	-0.81	0.418
Oestradiol	30800	APBA1	HC_PTV	22	-70.154	86.705	-0.809	0.418
Comparative body size at age 10	1687	TNRC6B	HC_PTV	90	-0.058	0.071	-0.809	0.419
Urate	30880	TNK2	HC_PTV	666	-2.133	2.641	-0.808	0.419
Creatinine	30700	UBR2	HC_PTV	163	1.034	1.283	0.806	0.42
Aspartate aminotransferase	30650	UBB	MISS_REVEL_05	65	-1.039	1.291	-0.805	0.421
Direct bilirubin	30660	IGF1R	MISS_REVEL_07	434	-0.032	0.04	-0.805	0.421
Whole body fat mass	23100	IGF1R	MISS_REVEL_07	516	-0.326	0.406	-0.804	0.421
Apolipoprotein B	30640	PTPRG	HC_PTV	240	0.012	0.015	0.803	0.422
Arm fat-free mass (left)	23125	HNF4A	MISS_REVEL_07	1366	0.01	0.013	0.802	0.422
Basal metabolic rate	23105	IRS2	HC_PTV	57	89.623	111.799	0.802	0.423
Oestradiol	30800	UBB	MISS_REVEL_05	14	-87.157	108.69	-0.802	0.423
Microalbumin in urine	30500	IRS2	HC_PTV	23	21.342	26.711	0.799	0.424
AST to Platelet Ratio Index	NA	SLTM	HC_PTV	106	0.008	0.01	0.797	0.425
Rheumatoid factor	30820	MC4R	HC_PTV	27	-3.046	3.819	-0.797	0.425
Gamma glutamyltransferase	30730	PCSK1	HC_PTV	128	2.902	3.648	0.796	0.426
Whole body fat-free mass	23101	HNF4A	MISS_REVEL_07	1367	0.136	0.171	0.796	0.426
Glycated haemoglobin (HbA1c)	30750	PTPRG	HC_PTV	241	-0.339	0.427	-0.794	0.427
CKD-EPI cystatin C equation	NA	TNRC6B	HC_PTV	92	-1.147	1.446	-0.793	0.428
Glycated haemoglobin (HbA1c) excluding T2D cases	30750	APBA1	HC_PTV	116	0.311	0.393	0.793	0.428
waist-to-hip ratio (WHR) adjusted for body mass index (WHRadjBMI)	NA	MC4R	MISS_REVEL_07	414	-0.039	0.049	-0.791	0.429
Apolipoprotein B	30640	UBR3	HC_PTV	109	0.018	0.023	0.787	0.431
C-reactive protein	30710	GCK	MISS_REVEL_05	865	-0.116	0.148	-0.787	0.431
Lipoprotein A	30790	TNRC6B	HC_PTV	70	4.624	5.88	0.786	0.432
Rheumatoid factor	30820	RMC1	HC_PTV	4	-7.803	9.92	-0.787	0.432
Urate	30880	IRS1	HC_PTV	165	4.156	5.302	0.784	0.433
Body mass index (BMI)	23104	GCK	MISS_REVEL_05	886	-0.124	0.159	-0.781	0.435
Arm fat percentage (left)	23123	GCK	HC_PTV	51	0.822	1.055	0.779	0.436
Height	12144	UBR2	HC_PTV	166	0.388	0.5	0.776	0.438
Triglycerides	30870	PTPRG	HC_PTV	240	-0.05	0.064	-0.773	0.439
Glucose	30740	MC4R	HC_PTV	192	0.069	0.089	0.771	0.441
Lipoprotein A	30790	NAA15	HC_PTV	28	-7.159	9.297	-0.77	0.441
Non-albumin protein	NA	MC4R	MISS_REVEL_07	351	0.15	0.195	0.77	0.441
Direct bilirubin	30660	RMC1	HC_PTV	112	-0.06	0.078	-0.769	0.442
Height	12144	RMC1	HC_PTV	137	0.423	0.55	0.769	0.442
Rheumatoid factor	30820	SLTM	HC_PTV	9	5.052	6.614	0.764	0.445
Aspartate aminotransferase	30650	HNF4A	MISS_REVEL_07	1301	-0.22	0.289	-0.761	0.446
CKD-EPI creatinine-cystatin equation	NA	NAA15	HC_PTV	33	-1.617	2.122	-0.762	0.446
Direct bilirubin	30660	HNF1A	HC_PTV	35	-0.107	0.14	-0.762	0.446
Alkaline phosphatase	30610	SLTM	HC_PTV	105	-1.921	2.524	-0.761	0.447
Total bilirubin	30850	IP6K1	MISS_REVEL_05	75	-0.377	0.495	-0.761	0.447
AST to Platelet Ratio Index	NA	TNRC6B	HC_PTV	91	-0.008	0.011	-0.758	0.448
Creatinine in urine	30510	IP6K1	MISS_REVEL_05	82	460.362	606.794	0.759	0.448
Whole body water mass	23102	HNF4A	MISS_REVEL_07	1367	0.096	0.126	0.758	0.448
CKD-EPI creatinine-cystatin equation	NA	APBA1	HC_PTV	130	-0.809	1.069	-0.756	0.449
Fibrosis-4 (FIB-4) Index	NA	GCK	MISS_REVEL_05	835	-0.049	0.064	-0.757	0.449
Urate	30880	IGF1R	MISS_REVEL_07	504	2.297	3.035	0.757	0.449
LDL direct	30780	PCSK1	HC_PTV	128	0.055	0.073	0.751	0.453
Total protein	30860	GCK	MISS_REVEL_05	792	-0.109	0.146	-0.748	0.454
Trunk fat-free mass	23129	NAA15	HC_PTV	37	0.403	0.538	0.749	0.454
waist-to-hip ratio (WHR) adjusted for body mass index (WHRadjBMI)	NA	SLTM	HC_PTV	103	-0.074	0.098	-0.749	0.454
Whole body fat-free mass	23101	HNF1A	HC_PTV	43	-0.722	0.964	-0.749	0.454
Phosphate	30810	TNK2	HC_PTV	601	0.005	0.006	0.748	0.455
CKD-EPI cystatin C equation	NA	GCK	MISS_REVEL_05	862	0.351	0.473	0.742	0.458
Creatinine	30700	PCSK1	HC_PTV	127	-1.08	1.454	-0.743	0.458
AST to Platelet Ratio Index	NA	HNF1A	HC_PTV	39	0.012	0.017	0.74	0.459
Microalbumin in urine	30500	RIF1	HC_PTV	35	16.006	21.655	0.739	0.46
Alanine aminotransferase	30620	UBB	MISS_REVEL_05	65	-1.24	1.687	-0.735	0.462
Cystatin C	30720	TNK2	HC_PTV	667	0.005	0.006	0.736	0.462
Total protein	30860	APBA1	HC_PTV	122	-0.271	0.371	-0.731	0.465
Trunk fat percentage	23127	IRS1	HC_PTV	167	0.408	0.558	0.731	0.465
Arm fat-free mass (right)	23121	HNF4A	MISS_REVEL_07	1366	0.009	0.012	0.729	0.466
Leg fat-free mass (left)	23117	IRS2	HC_PTV	57	0.117	0.161	0.726	0.468
Non-albumin protein	NA	RIF1	HC_PTV	102	0.262	0.361	0.725	0.469
SHBG	30830	IGF1R	MISS_REVEL_07	460	-0.849	1.173	-0.724	0.469
Whole body water mass	23102	HNF1A	HC_PTV	43	-0.514	0.71	-0.724	0.469
Body fat percentage	23099	IRS1	HC_PTV	167	0.353	0.489	0.722	0.47
Height	12144	NAA15	HC_PTV	39	-0.742	1.031	-0.72	0.471
Height	12144	BSN	HC_PTV	90	0.489	0.679	0.72	0.472
Height	12144	GCK	HC_PTV	51	0.649	0.901	0.719	0.472
Phosphate	30810	NAA15	HC_PTV	32	0.02	0.027	0.719	0.472
waist-to-hip ratio (WHR) adjusted for body mass index (WHRadjBMI)	NA	IRS2	HC_PTV	57	0.095	0.132	0.718	0.472
LDL direct	30780	UBB	MISS_REVEL_05	64	-0.075	0.104	-0.718	0.473
Cholesterol	30690	IRS1	HC_PTV	165	-0.059	0.083	-0.716	0.474
Aspartate aminotransferase	30650	IRS2	HC_PTV	55	-1.003	1.403	-0.715	0.475
Ratio of the serum aspartate to alanine amino-transferase levels (AST/ALT)	NA	UBB	MISS_REVEL_05	65	-0.037	0.051	-0.714	0.475
Testosterone	30840	UBB	MISS_REVEL_05	57	-0.252	0.354	-0.714	0.475
Creatinine in urine	30510	RIF1	HC_PTV	112	369.943	519.178	0.713	0.476
IGF-1	30770	GCK	MISS_REVEL_05	860	0.133	0.187	0.713	0.476
Alanine aminotransferase	30620	APBA1	HC_PTV	131	0.842	1.188	0.709	0.479
Fibrosis-4 (FIB-4) Index	NA	GCK	MISS_REVEL_07	506	-0.058	0.083	-0.706	0.48
Apolipoprotein A	30630	NAA15	HC_PTV	32	-0.031	0.044	-0.702	0.483
LDL direct	30780	HNF4A	MISS_REVEL_05	2257	0.012	0.018	0.702	0.483
Apolipoprotein A	30630	SLTM	HC_PTV	97	-0.018	0.025	-0.7	0.484
Calcium	30680	BSN	HC_PTV	79	-0.007	0.01	-0.7	0.484
Total bilirubin	30850	UBR3	HC_PTV	112	-0.283	0.405	-0.699	0.484
Alkaline phosphatase	30610	UBB	MISS_REVEL_05	65	-2.234	3.207	-0.697	0.486
Oestradiol	30800	MC4R	MISS_REVEL_05	127	25.152	36.121	0.696	0.486
Arm fat-free mass (right)	23121	GCK	MISS_REVEL_07	533	-0.013	0.019	-0.695	0.487
CKD-EPI creatinine equation	NA	GCK	HC_PTV	49	-1.173	1.689	-0.695	0.487
Direct bilirubin	30660	HNF4A	MISS_REVEL_07	1114	0.017	0.025	0.696	0.487
Glycated haemoglobin (HbA1c) excluding T2D cases	30750	PCSK1	HC_PTV	117	0.272	0.391	0.695	0.487
Max hand grip strength	46,47	BSN	HC_PTV	90	0.539	0.775	0.695	0.487
Fibrosis-4 (FIB-4) Index	NA	IGF1R	MISS_REVEL_07	496	-0.058	0.083	-0.694	0.488
Phosphate	30810	IRS2	HC_PTV	51	-0.015	0.022	-0.693	0.488
Vitamin D	30890	TNK2	HC_PTV	638	-0.576	0.831	-0.694	0.488
Leg fat-free mass (left)	23117	TNRC6B	HC_PTV	94	-0.087	0.125	-0.692	0.489
Max hand grip strength	46,47	PCSK1	HC_PTV	133	0.441	0.638	0.692	0.489
Ratio of the serum aspartate to alanine amino-transferase levels (AST/ALT)	NA	MC4R	MISS_REVEL_07	400	-0.014	0.021	-0.689	0.491
Comparative body size at age 10	1687	IRS1	HC_PTV	167	-0.036	0.052	-0.686	0.493
Potassium in urine	30520	GCK	MISS_REVEL_07	515	-1.014	1.478	-0.686	0.493
C-reactive protein	30710	PTPRG	HC_PTV	240	0.191	0.28	0.682	0.495
Fibrosis-4 (FIB-4) Index	NA	APBA1	HC_PTV	127	-0.112	0.165	-0.683	0.495
Fibrosis-4 (FIB-4) Index	NA	IRS1	HC_PTV	163	-0.099	0.145	-0.681	0.496
Leg fat percentage (right)	23111	HNF1A	HC_PTV	43	-0.571	0.841	-0.68	0.497
Phosphate	30810	UBR2	HC_PTV	146	0.009	0.013	0.679	0.497
Alanine aminotransferase	30620	IP6K1	MISS_REVEL_05	75	1.064	1.57	0.678	0.498
Creatinine	30700	MC4R	HC_PTV	212	0.763	1.125	0.678	0.498
HDL cholesterol	30760	MC4R	MISS_REVEL_07	350	-0.013	0.019	-0.677	0.498
Potassium in urine	30520	HNF1A	HC_PTV	42	-3.503	5.171	-0.677	0.498
Cystatin C	30720	HNF4A	MISS_REVEL_07	1307	0.003	0.005	0.675	0.5
Gamma glutamyltransferase	30730	IRS2	HC_PTV	55	-3.758	5.565	-0.675	0.5
Gamma glutamyltransferase	30730	MC4R	HC_PTV	212	-1.911	2.835	-0.674	0.5
Ratio of the serum aspartate to alanine amino-transferase levels (AST/ALT)	NA	PTPRG	HC_PTV	241	-0.018	0.027	-0.674	0.5
Glucose excluding T2D cases	30740	SLTM	HC_PTV	80	-0.058	0.086	-0.673	0.501
Lipoprotein A	30790	UBR3	HC_PTV	85	-3.594	5.336	-0.673	0.501
Direct bilirubin	30660	TNRC6B	HC_PTV	83	0.061	0.091	0.671	0.502
Rheumatoid factor	30820	TNK2	HC_PTV	63	-1.679	2.502	-0.671	0.502
Max hand grip strength	46,47	MC4R	MISS_REVEL_05	871	0.167	0.249	0.67	0.503
Ratio of the serum aspartate to alanine amino-transferase levels (AST/ALT)	NA	MC4R	HC_PTV	214	-0.019	0.028	-0.665	0.506
CKD-EPI creatinine-cystatin equation excluding T2D cases	NA	HNF1A	HC_PTV	16	2.222	3.359	0.661	0.508
Microalbumin in urine	30500	IRS1	HC_PTV	57	-11.24	16.969	-0.662	0.508
Alkaline phosphatase	30610	GCK	HC_PTV	49	-2.426	3.694	-0.657	0.511
Sodium in urine	30530	GCK	MISS_REVEL_07	515	-1.24	1.885	-0.658	0.511
CKD-EPI creatinine equation	NA	GCK	MISS_REVEL_05	864	0.264	0.403	0.656	0.512
Max hand grip strength	46,47	GCK	MISS_REVEL_05	896	0.161	0.246	0.655	0.512
CKD-EPI creatinine-cystatin equation excluding T2D cases	NA	TNRC6B	HC_PTV	71	-1.042	1.595	-0.653	0.514
Triglycerides	30870	IP6K1	MISS_REVEL_05	75	0.075	0.115	0.651	0.515
Microalbumin in urine	30500	MC4R	MISS_REVEL_07	134	-7.197	11.071	-0.65	0.516
Arm fat percentage (left)	23123	HNF1A	HC_PTV	43	-0.743	1.149	-0.646	0.518
Lipoprotein A	30790	IRS1	HC_PTV	122	-2.878	4.454	-0.646	0.518
Rheumatoid factor	30820	HNF1A	HC_PTV	2	-9.075	14.03	-0.647	0.518
Calcium	30680	IGF1R	MISS_REVEL_07	465	0.003	0.004	0.645	0.519
Total bilirubin	30850	IGF1R	MISS_REVEL_07	502	-0.123	0.192	-0.644	0.519
Apolipoprotein B	30640	IRS1	HC_PTV	165	-0.012	0.018	-0.644	0.52
NAFLD (Non-Alcoholic Fatty Liver Disease) Fibrosis Score	NA	NAA15	HC_PTV	30	0.112	0.173	0.644	0.52
Creatinine	30700	UBR3	HC_PTV	112	0.992	1.548	0.641	0.522
Lipoprotein A	30790	UBR2	HC_PTV	130	2.765	4.315	0.641	0.522
Aspartate aminotransferase	30650	APBA1	HC_PTV	130	-0.583	0.913	-0.639	0.523
Body fat percentage	23099	HNF1A	HC_PTV	43	-0.613	0.963	-0.637	0.524
CKD-EPI creatinine-cystatin equation	NA	IGF1R	MISS_REVEL_07	501	0.347	0.545	0.636	0.525
Leg fat percentage (right)	23111	GCK	MISS_REVEL_07	533	-0.151	0.239	-0.632	0.528
Trunk fat-free mass	23129	GCK	MISS_REVEL_07	533	-0.09	0.142	-0.632	0.528
Urea	30670	PCSK1	HC_PTV	128	0.075	0.119	0.631	0.528
Cystatin C	30720	PTPRG	HC_PTV	240	0.007	0.011	0.63	0.529
Rheumatoid factor	30820	IRS1	HC_PTV	11	-3.757	5.984	-0.628	0.53
CKD-EPI creatinine equation	NA	TNK2	HC_PTV	666	0.287	0.458	0.626	0.531
Creatinine	30700	BSN	HC_PTV	86	1.107	1.767	0.627	0.531
waist-to-hip ratio (WHR) adjusted for body mass index (WHRadjBMI)	NA	UBR2	HC_PTV	163	0.049	0.078	0.626	0.531
Arm fat-free mass (right)	23121	IRS2	HC_PTV	57	0.036	0.058	0.623	0.533
HDL cholesterol	30760	GCK	MISS_REVEL_07	471	0.01	0.016	0.624	0.533
Max hand grip strength	46,47	MC4R	MISS_REVEL_07	418	0.224	0.36	0.623	0.533
CKD-EPI creatinine equation	NA	UBB	MISS_REVEL_05	64	0.916	1.478	0.62	0.535
Comparative body size at age 10	1687	APBA1	HC_PTV	131	0.037	0.059	0.62	0.535
Height	12144	IRS2	HC_PTV	58	-0.522	0.845	-0.618	0.537
Total bilirubin	30850	PCSK1	HC_PTV	127	0.235	0.381	0.617	0.537
Calcium	30680	HNF1A	HC_PTV	35	0.01	0.016	0.616	0.538
Microalbumin in urine	30500	HNF4A	MISS_REVEL_07	391	3.991	6.487	0.615	0.538
Total bilirubin	30850	HNF4A	MISS_REVEL_05	2256	-0.056	0.091	-0.614	0.539
Comparative body size at age 10	1687	UBR2	HC_PTV	165	0.032	0.053	0.611	0.541
Rheumatoid factor	30820	IRS2	HC_PTV	3	6.999	11.458	0.611	0.541
Triglycerides	30870	SLTM	HC_PTV	105	0.06	0.097	0.612	0.541
waist-to-hip ratio (WHR) adjusted for body mass index (WHRadjBMI)	NA	GCK	MISS_REVEL_05	886	0.02	0.034	0.611	0.541
Non-albumin protein	NA	APBA1	HC_PTV	122	0.201	0.33	0.608	0.543
Triglyceride/HDL Ratio	NA	IP6K1	MISS_REVEL_05	72	0.0766113	0.125948	0.608279	0.543003
Lipoprotein A	30790	GCK	MISS_REVEL_05	702	-1.125	1.858	-0.605	0.545
IGF-1	30770	NAA15	HC_PTV	32	-0.585	0.969	-0.604	0.546
Direct bilirubin	30660	IRS2	HC_PTV	47	0.073	0.121	0.602	0.547
Arm fat-free mass (left)	23125	GCK	MISS_REVEL_07	533	-0.012	0.021	-0.6	0.548
Lipoprotein A	30790	BSN	HC_PTV	66	-3.608	6.055	-0.596	0.551
CKD-EPI creatinine-cystatin equation excluding T2D cases	NA	TNK2	HC_PTV	610	-0.324	0.544	-0.595	0.552
Phosphate	30810	GCK	MISS_REVEL_05	792	-0.003	0.006	-0.595	0.552
AST to Platelet Ratio Index	NA	HNF4A	MISS_REVEL_07	1272	-0.002	0.003	-0.592	0.554
Non-albumin protein	NA	IRS1	HC_PTV	148	0.178	0.3	0.592	0.554
SHBG	30830	UBB	MISS_REVEL_05	62	-1.892	3.194	-0.592	0.554
Alanine aminotransferase	30620	UBR3	HC_PTV	112	0.759	1.285	0.59	0.555
Aspartate aminotransferase	30650	NAA15	HC_PTV	33	-1.07	1.812	-0.591	0.555
Direct bilirubin	30660	GCK	MISS_REVEL_05	701	-0.018	0.031	-0.589	0.556
Vitamin D	30890	IP6K1	MISS_REVEL_05	73	1.441	2.454	0.587	0.557
Aspartate aminotransferase	30650	MC4R	MISS_REVEL_07	398	0.306	0.522	0.586	0.558
Cholesterol	30690	UBB	MISS_REVEL_05	65	-0.077	0.132	-0.586	0.558
Lipoprotein A	30790	HNF4A	MISS_REVEL_07	1061	-0.887	1.512	-0.586	0.558
Gamma glutamyltransferase	30730	APBA1	HC_PTV	131	-2.102	3.606	-0.583	0.56
Fibrosis-4 (FIB-4) Index	NA	BSN	HC_PTV	84	0.118	0.202	0.581	0.561
Calcium	30680	SLTM	HC_PTV	98	-0.005	0.009	-0.58	0.562
Height	12144	GIGYF1	HC_PTV	181	0.278	0.479	0.58	0.562
Arm fat percentage (left)	23123	GCK	MISS_REVEL_07	533	0.189	0.327	0.579	0.563
AST to Platelet Ratio Index	NA	MC4R	MISS_REVEL_05	796	0.002	0.004	0.576	0.564
Apolipoprotein A	30630	GCK	HC_PTV	40	-0.023	0.039	-0.575	0.565
Fibrosis-4 (FIB-4) Index	NA	TNRC6B	HC_PTV	92	-0.11	0.193	-0.57	0.569
SHBG	30830	PTPRG	HC_PTV	214	-0.98	1.72	-0.57	0.569
Glucose	30740	PTPRG	HC_PTV	215	-0.048	0.084	-0.568	0.57
Apolipoprotein B	30640	IRS2	HC_PTV	55	-0.018	0.032	-0.567	0.571
Lipoprotein A	30790	RIF1	HC_PTV	93	-2.888	5.101	-0.566	0.571
Cholesterol	30690	RMC1	HC_PTV	123	-0.054	0.096	-0.567	0.571
Fibrosis-4 (FIB-4) Index	NA	HNF4A	MISS_REVEL_07	1277	0.029	0.052	0.565	0.572
Glycated haemoglobin (HbA1c) excluding T2D cases	30750	BSN	HC_PTV	68	0.289	0.513	0.563	0.573
Potassium in urine	30520	IRS2	HC_PTV	53	2.595	4.604	0.564	0.573
waist-to-hip ratio (WHR) adjusted for body mass index (WHRadjBMI)	NA	APBA1	HC_PTV	134	-0.048	0.086	-0.56	0.576
LDL direct	30780	IRS1	HC_PTV	164	-0.036	0.065	-0.556	0.578
Phosphate	30810	UBB	MISS_REVEL_05	62	0.011	0.02	0.554	0.58
Arm fat-free mass (right)	23121	HNF1A	HC_PTV	43	-0.037	0.067	-0.552	0.581
Calcium	30680	GCK	MISS_REVEL_07	472	-0.002	0.004	-0.552	0.581
Cholesterol	30690	IP6K1	MISS_REVEL_05	75	-0.068	0.123	-0.552	0.581
Non-albumin protein	NA	UBB	MISS_REVEL_05	62	-0.254	0.463	-0.549	0.583
Creatinine	30700	IGF1R	MISS_REVEL_07	502	-0.401	0.732	-0.548	0.584
Oestradiol	30800	TNK2	HC_PTV	117	-20.628	37.624	-0.548	0.584
Sodium in urine	30530	APBA1	HC_PTV	133	2.023	3.708	0.546	0.585
Glucose	30740	RIF1	HC_PTV	102	0.066	0.122	0.542	0.588
CKD-EPI creatinine equation	NA	IP6K1	MISS_REVEL_05	75	0.735	1.365	0.538	0.59
Potassium in urine	30520	HNF4A	MISS_REVEL_07	1345	0.493	0.915	0.538	0.59
Total protein	30860	UBR2	HC_PTV	145	0.183	0.34	0.537	0.591
IGF-1	30770	BSN	HC_PTV	83	-0.322	0.602	-0.536	0.592
Sodium in urine	30530	HNF4A	MISS_REVEL_07	1348	-0.626	1.166	-0.537	0.592
Testosterone	30840	MC4R	MISS_REVEL_07	367	0.075	0.139	0.536	0.592
waist-to-hip ratio (WHR) adjusted for body mass index (WHRadjBMI)	NA	GCK	MISS_REVEL_07	533	0.023	0.043	0.533	0.594
Cholesterol	30690	UBR3	HC_PTV	112	0.053	0.1	0.527	0.598
Glucose excluding T2D cases	30740	APBA1	HC_PTV	108	0.039	0.074	0.526	0.599
Arm fat mass (right)	23120	IGF1R	MISS_REVEL_07	516	-0.014	0.027	-0.522	0.602
LDL direct	30780	UBR3	HC_PTV	112	0.041	0.078	0.521	0.602
Testosterone	30840	MC4R	MISS_REVEL_05	741	0.051	0.098	0.521	0.603
Comparative body size at age 10	1687	GCK	MISS_REVEL_05	890	0.012	0.023	0.516	0.606
C-reactive protein	30710	GCK	HC_PTV	49	-0.32	0.62	-0.516	0.606
Microalbumin in urine	30500	TNRC6B	HC_PTV	48	-9.544	18.491	-0.516	0.606
Creatinine	30700	IP6K1	MISS_REVEL_05	75	-0.972	1.892	-0.514	0.607
Triglycerides	30870	GIGYF1	HC_PTV	174	0.039	0.076	0.514	0.607
Potassium in urine	30520	GIGYF1	HC_PTV	168	1.327	2.586	0.513	0.608
Glycated haemoglobin (HbA1c) excluding T2D cases	30750	MC4R	HC_PTV	187	0.158	0.309	0.512	0.609
NAFLD (Non-Alcoholic Fatty Liver Disease) Fibrosis Score	NA	APBA1	HC_PTV	114	0.045	0.089	0.511	0.609
Calcium	30680	APBA1	HC_PTV	122	-0.004	0.008	-0.51	0.61
Oestradiol	30800	IP6K1	MISS_REVEL_05	7	-78.478	153.772	-0.51	0.61
Alanine aminotransferase	30620	IRS2	HC_PTV	55	0.93	1.834	0.507	0.612
CKD-EPI creatinine-cystatin equation	NA	UBB	MISS_REVEL_05	64	-0.77	1.524	-0.505	0.613
Non-albumin protein	NA	IGF1R	MISS_REVEL_07	465	0.086	0.169	0.507	0.613
HDL cholesterol	30760	HNF1A	HC_PTV	35	-0.029	0.059	-0.502	0.616
Microalbumin in urine	30500	NAA15	HC_PTV	17	15.578	31.07	0.501	0.616
Total bilirubin	30850	MC4R	HC_PTV	212	-0.148	0.295	-0.501	0.616
Alkaline phosphatase	30610	MC4R	MISS_REVEL_05	815	0.453	0.907	0.5	0.617
Alkaline phosphatase	30610	MC4R	MISS_REVEL_07	400	0.648	1.294	0.501	0.617
Apolipoprotein B	30640	IGF1R	MISS_REVEL_07	503	0.005	0.011	0.501	0.617
Direct bilirubin	30660	TNK2	HC_PTV	572	-0.017	0.035	-0.501	0.617
Testosterone	30840	IP6K1	MISS_REVEL_05	72	0.157	0.315	0.5	0.617
Triglyceride/HDL Ratio	NA	HNF4A	MISS_REVEL_07	1213	-0.0152898	0.0307253	-0.497628	0.618746
Fibrosis-4 (FIB-4) Index	NA	GIGYF1	HC_PTV	169	-0.071	0.143	-0.497	0.619
Potassium in urine	30520	APBA1	HC_PTV	133	1.447	2.906	0.498	0.619
Cystatin C	30720	TNRC6B	HC_PTV	93	0.008	0.017	0.495	0.62
Phosphate	30810	PCSK1	HC_PTV	116	-0.007	0.014	-0.494	0.621
Apolipoprotein B	30640	UBB	MISS_REVEL_05	64	-0.015	0.03	-0.493	0.622
Direct bilirubin	30660	MC4R	HC_PTV	184	-0.03	0.061	-0.492	0.623
Sodium in urine	30530	UBR2	HC_PTV	161	1.656	3.37	0.491	0.623
Alanine aminotransferase	30620	MC4R	MISS_REVEL_07	400	0.334	0.68	0.491	0.624
Glycated haemoglobin (HbA1c) excluding T2D cases	30750	RIF1	HC_PTV	103	0.204	0.417	0.491	0.624
Max hand grip strength	46,47	RMC1	HC_PTV	137	-0.308	0.629	-0.49	0.624
CKD-EPI creatinine-cystatin equation excluding T2D cases	NA	GCK	MISS_REVEL_05	721	0.245	0.501	0.488	0.625
Urea	30670	HNF4A	MISS_REVEL_05	2265	0.014	0.028	0.489	0.625
Basal metabolic rate	23105	HNF4A	MISS_REVEL_07	1367	11.125	22.862	0.487	0.627
Testosterone	30840	NAA15	HC_PTV	29	0.241	0.496	0.486	0.627
waist-to-hip ratio (WHR) adjusted for body mass index (WHRadjBMI)	NA	MC4R	MISS_REVEL_05	858	-0.016	0.034	-0.483	0.629
Testosterone	30840	IRS1	HC_PTV	144	-0.107	0.222	-0.481	0.63
Sodium in urine	30530	IGF1R	MISS_REVEL_07	505	0.913	1.904	0.48	0.632
Triglycerides	30870	UBB	MISS_REVEL_05	65	0.059	0.124	0.479	0.632
Arm fat percentage (right)	23119	GCK	MISS_REVEL_07	533	0.155	0.324	0.477	0.633
Non-albumin protein	NA	GCK	MISS_REVEL_07	471	-0.08	0.168	-0.477	0.633
Gamma glutamyltransferase	30730	UBB	MISS_REVEL_05	65	2.437	5.119	0.476	0.634
Leg fat percentage (left)	23115	UBB	MISS_REVEL_05	66	0.306	0.645	0.474	0.636
Comparative body size at age 10	1687	HNF4A	MISS_REVEL_07	1368	0.009	0.018	0.472	0.637
Total protein	30860	IGF1R	MISS_REVEL_07	465	0.09	0.19	0.472	0.637
Phosphate	30810	BSN	HC_PTV	79	-0.008	0.017	-0.468	0.64
Microalbumin in urine	30500	PCSK1	HC_PTV	37	-9.811	21.061	-0.466	0.641
Rheumatoid factor	30820	MC4R	MISS_REVEL_05	63	-1.168	2.501	-0.467	0.641
Body fat percentage	23099	UBB	MISS_REVEL_05	66	0.361	0.778	0.464	0.642
Testosterone	30840	GIGYF1	HC_PTV	154	0.1	0.215	0.464	0.643
Leg fat-free mass (right)	23113	IRS2	HC_PTV	57	0.074	0.16	0.46	0.645
Potassium in urine	30520	BSN	HC_PTV	89	-1.636	3.553	-0.461	0.645
Fibrosis-4 (FIB-4) Index	NA	RIF1	HC_PTV	109	0.082	0.178	0.459	0.646
Aspartate aminotransferase	30650	MC4R	MISS_REVEL_05	814	0.167	0.365	0.458	0.647
Apolipoprotein B	30640	RMC1	HC_PTV	122	0.01	0.021	0.456	0.648
Albumin	30600	GCK	HC_PTV	40	0.185	0.406	0.454	0.65
Trunk fat percentage	23127	HNF1A	HC_PTV	43	-0.499	1.1	-0.454	0.65
Arm fat mass (left)	23124	IGF1R	MISS_REVEL_07	515	-0.014	0.03	-0.452	0.651
Creatinine	30700	GCK	MISS_REVEL_05	865	-0.252	0.558	-0.452	0.651
Lipoprotein A	30790	GCK	HC_PTV	41	-3.478	7.683	-0.453	0.651
NAFLD (Non-Alcoholic Fatty Liver Disease) Fibrosis Score	NA	UBB	MISS_REVEL_05	55	0.058	0.128	0.452	0.651
Total protein	30860	IRS2	HC_PTV	51	0.258	0.574	0.45	0.652
Arm fat percentage (left)	23123	GCK	MISS_REVEL_05	886	-0.114	0.253	-0.449	0.654
Urea	30670	GCK	MISS_REVEL_05	865	-0.02	0.046	-0.448	0.654
Calcium	30680	GCK	HC_PTV	40	0.007	0.015	0.447	0.655
Glycated haemoglobin (HbA1c)	30750	MC4R	MISS_REVEL_07	395	0.149	0.333	0.446	0.656
Leg fat percentage (right)	23111	IRS1	HC_PTV	167	0.19	0.427	0.445	0.656
SHBG	30830	TNRC6B	HC_PTV	87	1.203	2.697	0.446	0.656
Direct bilirubin	30660	UBB	MISS_REVEL_05	54	-0.05	0.113	-0.443	0.657
Phosphate	30810	MC4R	MISS_REVEL_07	350	-0.004	0.008	-0.443	0.658
Albumin	30600	RIF1	HC_PTV	102	-0.112	0.254	-0.44	0.66
Alkaline phosphatase	30610	IGF1R	MISS_REVEL_07	504	-0.507	1.152	-0.44	0.66
Direct bilirubin	30660	IRS1	HC_PTV	148	-0.03	0.068	-0.44	0.66
HDL cholesterol	30760	GCK	MISS_REVEL_05	792	0.005	0.012	0.44	0.66
NAFLD (Non-Alcoholic Fatty Liver Disease) Fibrosis Score	NA	HNF1A	HC_PTV	31	0.075	0.17	0.439	0.66
Non-albumin protein	NA	NAA15	HC_PTV	32	0.284	0.645	0.44	0.66
SHBG	30830	GIGYF1	HC_PTV	157	0.883	2.008	0.44	0.66
Apolipoprotein B	30640	RIF1	HC_PTV	110	-0.01	0.023	-0.439	0.661
Fibrosis-4 (FIB-4) Index	NA	HNF4A	MISS_REVEL_05	2209	0.017	0.04	0.435	0.663
CKD-EPI creatinine-cystatin equation	NA	RMC1	HC_PTV	123	0.476	1.099	0.433	0.665
Total bilirubin	30850	BSN	HC_PTV	86	-0.2	0.463	-0.432	0.665
waist-to-hip ratio (WHR) adjusted for body mass index (WHRadjBMI)	NA	TNK2	HC_PTV	702	0.016	0.038	0.433	0.665
Creatinine	30700	NAA15	HC_PTV	33	1.231	2.852	0.432	0.666
SHBG	30830	MC4R	MISS_REVEL_07	349	0.581	1.347	0.432	0.666
Alanine aminotransferase	30620	GCK	HC_PTV	49	-0.836	1.943	-0.43	0.667
Max hand grip strength	46,47	UBB	MISS_REVEL_05	65	-0.393	0.912	-0.43	0.667
Urate	30880	UBB	MISS_REVEL_05	65	3.628	8.447	0.429	0.668
Creatinine in urine	30510	UBR3	HC_PTV	112	-221.791	519.181	-0.427	0.669
Sodium in urine	30530	MC4R	HC_PTV	221	1.23	2.877	0.428	0.669
Oestradiol	30800	UBR2	HC_PTV	30	-31.601	74.258	-0.426	0.67
Aspartate aminotransferase	30650	IP6K1	MISS_REVEL_05	75	0.508	1.202	0.423	0.673
Glucose	30740	MC4R	MISS_REVEL_05	733	0.019	0.046	0.421	0.674
Fatty Liver Index	NA	GCK	HC_PTV	48	1.674	4.008	0.418	0.676
Ratio of the serum aspartate to alanine amino-transferase levels (AST/ALT)	NA	NAA15	HC_PTV	33	-0.03	0.072	-0.418	0.676
Whole body water mass	23102	IRS2	HC_PTV	57	0.257	0.617	0.418	0.676
Non-albumin protein	NA	IRS2	HC_PTV	51	0.213	0.511	0.417	0.677
Direct bilirubin	30660	UBR3	HC_PTV	92	0.036	0.086	0.416	0.678
Trunk fat-free mass	23129	HNF1A	HC_PTV	43	-0.207	0.499	-0.415	0.678
Aspartate aminotransferase	30650	HNF1A	HC_PTV	40	-0.679	1.646	-0.413	0.68
Ratio of the serum aspartate to alanine amino-transferase levels (AST/ALT)	NA	IRS1	HC_PTV	167	-0.013	0.032	-0.411	0.681
LDL direct	30780	MC4R	HC_PTV	211	0.023	0.057	0.409	0.683
Leg fat-free mass (right)	23113	TNRC6B	HC_PTV	94	-0.051	0.125	-0.405	0.686
Sodium in urine	30530	UBB	MISS_REVEL_05	64	2.13	5.345	0.398	0.69
Direct bilirubin	30660	GIGYF1	HC_PTV	152	0.027	0.067	0.398	0.691
IGF-1	30770	IP6K1	MISS_REVEL_05	75	-0.251	0.633	-0.397	0.691
Calcium	30680	MC4R	MISS_REVEL_05	733	-0.001	0.003	-0.396	0.692
Leg fat mass (left)	23116	GCK	MISS_REVEL_07	533	-0.026	0.066	-0.396	0.692
Ratio of the serum aspartate to alanine amino-transferase levels (AST/ALT)	NA	UBR3	HC_PTV	112	-0.015	0.039	-0.397	0.692
Whole body fat-free mass	23101	IRS2	HC_PTV	57	0.332	0.837	0.396	0.692
Apolipoprotein A	30630	GCK	MISS_REVEL_05	791	-0.003	0.009	-0.392	0.695
Arm fat percentage (right)	23119	GCK	MISS_REVEL_05	886	-0.099	0.251	-0.393	0.695
Triglyceride/HDL Ratio	NA	UBB	MISS_REVEL_05	62	0.0530628	0.135708	0.391008	0.695792
Testosterone	30840	MC4R	HC_PTV	195	-0.075	0.191	-0.39	0.697
Urea	30670	TNK2	HC_PTV	668	-0.02	0.052	-0.384	0.701
Urea	30670	UBR2	HC_PTV	163	-0.04	0.105	-0.383	0.701
Oestradiol	30800	UBR3	HC_PTV	12	44.681	117.402	0.381	0.704
Total bilirubin	30850	UBR2	HC_PTV	163	-0.127	0.336	-0.379	0.705
HDL cholesterol	30760	IRS1	HC_PTV	148	0.011	0.029	0.377	0.706
Microalbumin in urine	30500	MC4R	MISS_REVEL_05	281	-2.885	7.649	-0.377	0.706
Glucose excluding T2D cases	30740	RIF1	HC_PTV	94	0.03	0.079	0.377	0.707
Rheumatoid factor	30820	GIGYF1	HC_PTV	10	-2.348	6.274	-0.374	0.708
Whole body fat-free mass	23101	GCK	MISS_REVEL_07	533	-0.103	0.274	-0.375	0.708
CKD-EPI creatinine-cystatin equation	NA	TNK2	HC_PTV	665	-0.177	0.473	-0.374	0.709
Aspartate aminotransferase	30650	UBR2	HC_PTV	163	0.303	0.815	0.372	0.71
Urea	30670	IP6K1	MISS_REVEL_05	75	0.058	0.155	0.372	0.71
Vitamin D	30890	PCSK1	HC_PTV	123	-0.703	1.891	-0.372	0.71
Fibrosis-4 (FIB-4) Index	NA	GCK	HC_PTV	49	-0.098	0.265	-0.371	0.711
CKD-EPI cystatin C equation	NA	RMC1	HC_PTV	123	-0.463	1.25	-0.371	0.711
Total protein	30860	RIF1	HC_PTV	102	0.15	0.406	0.37	0.711
Triglycerides	30870	IRS2	HC_PTV	55	-0.05	0.134	-0.37	0.711
CKD-EPI creatinine-cystatin equation	NA	GCK	HC_PTV	49	-0.641	1.742	-0.368	0.713
Creatinine in urine	30510	GCK	HC_PTV	50	285.987	776.981	0.368	0.713
Gamma glutamyltransferase	30730	HNF4A	MISS_REVEL_07	1309	0.42	1.142	0.368	0.713
Urate	30880	UBR2	HC_PTV	163	1.961	5.335	0.368	0.713
Cholesterol	30690	PCSK1	HC_PTV	128	0.034	0.094	0.367	0.714
Leg fat percentage (right)	23111	UBB	MISS_REVEL_05	66	0.249	0.679	0.367	0.714
CKD-EPI creatinine-cystatin equation	NA	IP6K1	MISS_REVEL_05	75	-0.514	1.408	-0.365	0.715
LDL direct	30780	RIF1	HC_PTV	110	-0.029	0.079	-0.366	0.715
Albumin	30600	IP6K1	MISS_REVEL_05	72	-0.11	0.303	-0.364	0.716
Phosphate	30810	IP6K1	MISS_REVEL_05	72	-0.007	0.018	-0.363	0.716
Oestradiol	30800	RIF1	HC_PTV	15	38.109	105.005	0.363	0.717
Basal metabolic rate	23105	GCK	MISS_REVEL_07	533	-13.22	36.58	-0.361	0.718
Sodium in urine	30530	RMC1	HC_PTV	134	1.334	3.694	0.361	0.718
Fibrosis-4 (FIB-4) Index	NA	HNF1A	HC_PTV	39	-0.106	0.297	-0.358	0.72
Vitamin D	30890	APBA1	HC_PTV	123	0.679	1.891	0.359	0.72
IGF-1	30770	HNF4A	MISS_REVEL_05	2258	0.041	0.116	0.354	0.723
Total protein	30860	SLTM	HC_PTV	98	-0.146	0.414	-0.354	0.723
AST to Platelet Ratio Index	NA	MC4R	MISS_REVEL_07	390	0.002	0.005	0.353	0.724
Height	12144	PCSK1	HC_PTV	133	0.197	0.558	0.353	0.724
Whole body water mass	23102	GCK	MISS_REVEL_07	533	-0.071	0.202	-0.351	0.726
Fibrosis-4 (FIB-4) Index	NA	PCSK1	HC_PTV	124	-0.058	0.167	-0.349	0.727
Total bilirubin	30850	TNK2	HC_PTV	667	-0.058	0.166	-0.349	0.727
Microalbumin in urine	30500	GCK	MISS_REVEL_05	242	-2.848	8.242	-0.346	0.73
Vitamin D	30890	UBB	MISS_REVEL_05	64	-0.9	2.621	-0.343	0.731
LDL direct	30780	IP6K1	MISS_REVEL_05	75	-0.033	0.096	-0.343	0.732
Phosphate	30810	GCK	MISS_REVEL_07	471	-0.002	0.007	-0.343	0.732
Non-albumin protein	NA	SLTM	HC_PTV	98	-0.125	0.369	-0.34	0.734
Total protein	30860	TNRC6B	HC_PTV	86	0.15	0.442	0.34	0.734
Calcium	30680	MC4R	MISS_REVEL_07	351	0.002	0.005	0.334	0.738
Microalbumin in urine	30500	IP6K1	MISS_REVEL_05	29	7.942	23.79	0.334	0.738
Triglyceride/HDL Ratio	NA	PTPRG	HC_PTV	215	-0.0242534	0.07289	-0.33274	0.739331
waist-to-hip ratio (WHR) adjusted for body mass index (WHRadjBMI)	NA	IP6K1	MISS_REVEL_05	82	0.037	0.11	0.332	0.74
Vitamin D	30890	IRS1	HC_PTV	159	-0.546	1.663	-0.328	0.743
Creatinine in urine	30510	UBR2	HC_PTV	161	140.706	433.047	0.325	0.745
Oestradiol	30800	BSN	HC_PTV	14	-35.397	108.704	-0.326	0.745
Oestradiol	30800	SLTM	HC_PTV	24	-26.956	83.028	-0.325	0.745
Triglyceride/HDL Ratio	NA	GCK	HC_PTV	40	-0.0539961	0.168951	-0.319597	0.749274
Fibrosis-4 (FIB-4) Index	NA	RMC1	HC_PTV	124	0.053	0.167	0.318	0.75
Creatinine	30700	TNK2	HC_PTV	668	-0.202	0.634	-0.318	0.751
Leg fat mass (right)	23112	GCK	MISS_REVEL_07	533	-0.022	0.068	-0.317	0.751
Total protein	30860	NAA15	HC_PTV	32	0.23	0.724	0.318	0.751
Total protein	30860	UBB	MISS_REVEL_05	62	-0.165	0.52	-0.317	0.752
Rheumatoid factor	30820	IGF1R	MISS_REVEL_07	34	1.073	3.405	0.315	0.753
Lipoprotein A	30790	RMC1	HC_PTV	94	-1.582	5.074	-0.312	0.755
CKD-EPI creatinine equation	NA	MC4R	MISS_REVEL_07	397	0.183	0.594	0.308	0.758
Urea	30670	MC4R	MISS_REVEL_05	817	-0.014	0.047	-0.308	0.758
Rheumatoid factor	30820	NAA15	HC_PTV	0	-0.056	0.184	-0.305	0.76
Alkaline phosphatase	30610	RMC1	HC_PTV	123	0.713	2.332	0.306	0.76
Sodium in urine	30530	GCK	MISS_REVEL_05	860	-0.445	1.459	-0.305	0.761
Phosphate	30810	RMC1	HC_PTV	113	-0.004	0.015	-0.303	0.762
Max hand grip strength	46,47	HNF4A	MISS_REVEL_07	1373	0.06	0.199	0.301	0.763
Testosterone	30840	PTPRG	HC_PTV	214	-0.055	0.182	-0.302	0.763
Direct bilirubin	30660	GCK	MISS_REVEL_07	421	-0.012	0.04	-0.297	0.766
Fibrosis-4 (FIB-4) Index	NA	PTPRG	HC_PTV	236	-0.036	0.121	-0.296	0.767
Sodium in urine	30530	HNF4A	MISS_REVEL_05	2311	-0.264	0.892	-0.296	0.767
Max hand grip strength	46,47	GCK	MISS_REVEL_07	539	0.094	0.317	0.295	0.768
Creatinine	30700	UBB	MISS_REVEL_05	65	-0.595	2.032	-0.293	0.77
Height	12144	IP6K1	MISS_REVEL_05	83	0.205	0.707	0.29	0.772
Apolipoprotein A	30630	UBB	MISS_REVEL_05	61	-0.009	0.032	-0.288	0.773
Triglycerides	30870	APBA1	HC_PTV	131	-0.025	0.087	-0.289	0.773
Triglyceride/HDL Ratio	NA	MC4R	MISS_REVEL_07	350	0.0164742	0.0571397	0.288315	0.773106
Triglyceride/HDL Ratio	NA	MC4R	HC_PTV	192	0.0220377	0.0771309	0.285718	0.775094
Alanine aminotransferase	30620	MC4R	MISS_REVEL_05	817	0.135	0.476	0.283	0.777
Lipoprotein A	30790	HNF4A	MISS_REVEL_05	1821	-0.325	1.156	-0.281	0.778
Triglycerides	30870	NAA15	HC_PTV	33	0.048	0.174	0.277	0.781
Cholesterol	30690	PTPRG	HC_PTV	240	0.019	0.068	0.277	0.782
Testosterone	30840	RIF1	HC_PTV	102	0.073	0.264	0.277	0.782
Comparative body size at age 10	1687	BSN	HC_PTV	88	0.02	0.072	0.276	0.783
Lipoprotein A	30790	APBA1	HC_PTV	109	1.295	4.712	0.275	0.783
Albumin	30600	UBB	MISS_REVEL_05	62	0.089	0.326	0.274	0.784
CKD-EPI creatinine-cystatin equation excluding T2D cases	NA	GCK	HC_PTV	13	-1.022	3.727	-0.274	0.784
Microalbumin in urine	30500	HNF1A	HC_PTV	10	-11.063	40.51	-0.273	0.785
Triglyceride/HDL Ratio	NA	NAA15	HC_PTV	32	0.0512267	0.188894	0.271193	0.786243
Urea	30670	GIGYF1	HC_PTV	174	-0.027	0.102	-0.27	0.787
Alanine aminotransferase	30620	NAA15	HC_PTV	33	-0.635	2.367	-0.268	0.788
Apolipoprotein A	30630	UBR2	HC_PTV	144	-0.006	0.021	-0.269	0.788
Calcium	30680	MC4R	HC_PTV	192	-0.002	0.007	-0.266	0.791
Creatinine in urine	30510	UBB	MISS_REVEL_05	64	182.302	686.767	0.265	0.791
Lipoprotein A	30790	UBB	MISS_REVEL_05	51	1.829	6.888	0.265	0.791
Apolipoprotein A	30630	IRS1	HC_PTV	147	0.005	0.021	0.264	0.792
AST to Platelet Ratio Index	NA	IGF1R	MISS_REVEL_07	494	-0.001	0.005	-0.264	0.792
CKD-EPI creatinine-cystatin equation excluding T2D cases	NA	IGF1R	MISS_REVEL_07	423	0.173	0.654	0.264	0.792
Potassium in urine	30520	IGF1R	MISS_REVEL_07	505	-0.389	1.492	-0.261	0.794
Calcium	30680	IP6K1	MISS_REVEL_05	72	0.003	0.011	0.259	0.796
Sodium in urine	30530	MC4R	MISS_REVEL_05	831	-0.383	1.485	-0.258	0.796
Testosterone	30840	IRS2	HC_PTV	51	0.097	0.374	0.258	0.796
Glycated haemoglobin (HbA1c) excluding T2D cases	30750	UBR2	HC_PTV	143	0.09	0.354	0.254	0.799
AST to Platelet Ratio Index	NA	HNF4A	MISS_REVEL_05	2201	-0.001	0.002	-0.248	0.804
Alkaline phosphatase	30610	UBR3	HC_PTV	112	-0.595	2.444	-0.244	0.807
Glucose excluding T2D cases	30740	RMC1	HC_PTV	90	0.02	0.081	0.244	0.807
Microalbumin in urine	30500	RMC1	HC_PTV	41	-4.893	20.007	-0.245	0.807
Calcium	30680	UBR3	HC_PTV	99	-0.002	0.009	-0.243	0.808
Gamma glutamyltransferase	30730	GCK	HC_PTV	49	-1.412	5.896	-0.239	0.811
Apolipoprotein B	30640	BSN	HC_PTV	86	-0.006	0.025	-0.237	0.812
Total protein	30860	MC4R	MISS_REVEL_05	734	-0.036	0.151	-0.235	0.814
Direct bilirubin	30660	MC4R	MISS_REVEL_07	346	0.01	0.045	0.234	0.815
NAFLD (Non-Alcoholic Fatty Liver Disease) Fibrosis Score	NA	GCK	MISS_REVEL_05	749	-0.008	0.035	-0.233	0.816
Microalbumin in urine	30500	GCK	MISS_REVEL_07	135	-2.554	11.03	-0.232	0.817
Non-albumin protein	NA	UBR2	HC_PTV	145	-0.07	0.303	-0.232	0.817
Fibrosis-4 (FIB-4) Index	NA	UBR2	HC_PTV	161	0.034	0.146	0.231	0.818
Aspartate aminotransferase	30650	PTPRG	HC_PTV	239	-0.154	0.673	-0.229	0.819
Fibrosis-4 (FIB-4) Index	NA	UBB	MISS_REVEL_05	61	-0.054	0.238	-0.229	0.819
Gamma glutamyltransferase	30730	HNF4A	MISS_REVEL_05	2264	-0.198	0.87	-0.228	0.82
Gamma glutamyltransferase	30730	IGF1R	MISS_REVEL_07	504	0.417	1.839	0.227	0.821
Total protein	30860	MC4R	HC_PTV	192	-0.066	0.296	-0.223	0.824
Fibrosis-4 (FIB-4) Index	NA	MC4R	MISS_REVEL_07	390	-0.021	0.094	-0.22	0.826
Gamma glutamyltransferase	30730	GIGYF1	HC_PTV	174	-0.689	3.129	-0.22	0.826
IGF-1	30770	TNK2	HC_PTV	665	-0.047	0.213	-0.22	0.826
Fibrosis-4 (FIB-4) Index	NA	IRS2	HC_PTV	56	-0.054	0.248	-0.219	0.827
Lipoprotein A	30790	MC4R	HC_PTV	177	0.804	3.698	0.217	0.828
Gamma glutamyltransferase	30730	PTPRG	HC_PTV	240	-0.574	2.665	-0.216	0.829
Glycated haemoglobin (HbA1c)	30750	PCSK1	HC_PTV	124	0.128	0.595	0.216	0.829
Potassium in urine	30520	GCK	MISS_REVEL_05	860	-0.246	1.144	-0.215	0.829
Direct bilirubin	30660	UBR2	HC_PTV	138	-0.015	0.071	-0.214	0.831
Fibrosis-4 (FIB-4) Index	NA	MC4R	MISS_REVEL_05	795	-0.014	0.066	-0.213	0.831
Phosphate	30810	APBA1	HC_PTV	122	-0.003	0.014	-0.214	0.831
Fibrosis-4 (FIB-4) Index	NA	MC4R	HC_PTV	210	0.027	0.128	0.212	0.832
LDL direct	30780	IGF1R	MISS_REVEL_07	502	0.008	0.037	0.211	0.833
Glycated haemoglobin (HbA1c)	30750	RIF1	HC_PTV	112	0.131	0.626	0.21	0.834
Leg fat percentage (left)	23115	IRS1	HC_PTV	167	0.085	0.406	0.21	0.834
Total protein	30860	MC4R	MISS_REVEL_07	351	-0.046	0.219	-0.21	0.834
HDL cholesterol	30760	GCK	HC_PTV	40	-0.011	0.055	-0.207	0.836
Urea	30670	IRS1	HC_PTV	164	0.021	0.105	0.204	0.838
Max hand grip strength	46,47	MC4R	HC_PTV	226	-0.1	0.489	-0.203	0.839
Sodium in urine	30530	TNK2	HC_PTV	679	-0.333	1.642	-0.203	0.839
Testosterone	30840	GCK	MISS_REVEL_05	792	0.019	0.095	0.204	0.839
Triglyceride/HDL Ratio	NA	IRS2	HC_PTV	51	-0.0302528	0.149628	-0.202187	0.839771
Gamma glutamyltransferase	30730	TNK2	HC_PTV	668	0.322	1.598	0.202	0.84
SHBG	30830	MC4R	MISS_REVEL_05	728	-0.189	0.933	-0.202	0.84
Gamma glutamyltransferase	30730	IP6K1	MISS_REVEL_05	75	-0.932	4.766	-0.196	0.845
Aspartate aminotransferase	30650	PCSK1	HC_PTV	127	-0.178	0.924	-0.193	0.847
Testosterone	30840	UBR2	HC_PTV	146	-0.043	0.221	-0.193	0.847
Apolipoprotein A	30630	GCK	MISS_REVEL_07	471	0.002	0.011	0.192	0.848
Comparative body size at age 10	1687	GCK	HC_PTV	49	0.018	0.097	0.188	0.851
Trunk fat percentage	23127	UBB	MISS_REVEL_05	66	0.166	0.888	0.187	0.851
Alkaline phosphatase	30610	HNF1A	HC_PTV	40	0.756	4.089	0.185	0.853
NAFLD (Non-Alcoholic Fatty Liver Disease) Fibrosis Score	NA	GCK	MISS_REVEL_07	449	0.008	0.045	0.184	0.854
Microalbumin in urine	30500	MC4R	HC_PTV	82	-2.57	14.15	-0.182	0.856
Fibrosis-4 (FIB-4) Index	NA	NAA15	HC_PTV	32	-0.059	0.328	-0.178	0.858
Cholesterol	30690	HNF4A	MISS_REVEL_07	1307	-0.005	0.029	-0.177	0.859
Microalbumin in urine	30500	IGF1R	MISS_REVEL_07	165	-1.778	9.978	-0.178	0.859
Trunk fat-free mass	23129	UBR3	HC_PTV	111	0.055	0.31	0.178	0.859
C-reactive protein	30710	NAA15	HC_PTV	33	-0.131	0.756	-0.173	0.862
SHBG	30830	NAA15	HC_PTV	32	0.771	4.446	0.174	0.862
Oestradiol	30800	HNF4A	MISS_REVEL_07	227	-4.645	27.035	-0.172	0.864
Potassium in urine	30520	PCSK1	HC_PTV	128	0.495	2.963	0.167	0.867
Total bilirubin	30850	IRS2	HC_PTV	55	0.095	0.578	0.165	0.869
Cystatin C	30720	RMC1	HC_PTV	123	-0.002	0.015	-0.164	0.869
Triglycerides	30870	MC4R	MISS_REVEL_07	400	0.008	0.05	0.162	0.872
Comparative body size at age 10	1687	UBB	MISS_REVEL_05	61	0.014	0.087	0.16	0.873
Height	12144	RIF1	HC_PTV	118	-0.095	0.593	-0.16	0.873
Urate	30880	NAA15	HC_PTV	33	-1.88	11.854	-0.159	0.874
Testosterone	30840	BSN	HC_PTV	82	-0.046	0.295	-0.157	0.875
Leg fat-free mass (left)	23117	HNF4A	MISS_REVEL_07	1367	0.005	0.033	0.156	0.876
Albumin	30600	UBR3	HC_PTV	99	-0.04	0.258	-0.155	0.877
Total bilirubin	30850	RMC1	HC_PTV	123	0.06	0.387	0.154	0.878
Body mass index (BMI)	23104	IGF1R	MISS_REVEL_07	516	0.032	0.209	0.151	0.88
Direct bilirubin	30660	GCK	HC_PTV	44	-0.019	0.125	-0.15	0.881
Direct bilirubin	30660	HNF4A	MISS_REVEL_05	1923	0.003	0.019	0.15	0.881
Non-albumin protein	NA	PCSK1	HC_PTV	115	-0.051	0.34	-0.149	0.881
IGF-1	30770	RMC1	HC_PTV	122	0.074	0.496	0.149	0.881
Apolipoprotein B	30640	IP6K1	MISS_REVEL_05	75	0.004	0.027	0.148	0.882
Oestradiol	30800	HNF1A	HC_PTV	7	-22.839	153.697	-0.149	0.882
Glycated haemoglobin (HbA1c) excluding T2D cases	30750	SLTM	HC_PTV	85	0.068	0.459	0.148	0.883
C-reactive protein	30710	RIF1	HC_PTV	110	0.06	0.414	0.146	0.884
Gamma glutamyltransferase	30730	NAA15	HC_PTV	33	1.019	7.184	0.142	0.887
Total protein	30860	BSN	HC_PTV	79	-0.066	0.461	-0.142	0.887
Glycated haemoglobin (HbA1c) excluding T2D cases	30750	NAA15	HC_PTV	21	0.13	0.923	0.141	0.888
Glycated haemoglobin (HbA1c) excluding T2D cases	30750	PTPRG	HC_PTV	223	0.04	0.283	0.141	0.888
IGF-1	30770	APBA1	HC_PTV	127	-0.068	0.487	-0.14	0.888
Phosphate	30810	IGF1R	MISS_REVEL_07	463	-0.001	0.007	-0.141	0.888
AST to Platelet Ratio Index	NA	PCSK1	HC_PTV	124	0.001	0.009	0.133	0.894
Fibrosis-4 (FIB-4) Index	NA	SLTM	HC_PTV	104	0.024	0.182	0.133	0.894
Gamma glutamyltransferase	30730	MC4R	MISS_REVEL_05	816	0.192	1.446	0.133	0.894
Creatinine	30700	GCK	HC_PTV	49	0.31	2.34	0.132	0.895
Leg fat-free mass (right)	23113	HNF4A	MISS_REVEL_07	1367	0.004	0.033	0.132	0.895
Creatinine in urine	30510	TNK2	HC_PTV	680	-27.48	210.83	-0.13	0.896
Direct bilirubin	30660	MC4R	MISS_REVEL_05	693	-0.004	0.032	-0.13	0.896
SHBG	30830	IRS1	HC_PTV	146	-0.27	2.082	-0.13	0.897
Rheumatoid factor	30820	BSN	HC_PTV	4	-1.27	9.921	-0.128	0.898
Albumin	30600	IRS2	HC_PTV	51	0.045	0.36	0.126	0.9
Urate	30880	SLTM	HC_PTV	105	-0.831	6.646	-0.125	0.9
Comparative body size at age 10	1687	GIGYF1	HC_PTV	171	-0.006	0.052	-0.125	0.901
Rheumatoid factor	30820	MC4R	MISS_REVEL_07	32	0.437	3.509	0.125	0.901
Total bilirubin	30850	IRS1	HC_PTV	165	-0.042	0.334	-0.124	0.901
Alanine aminotransferase	30620	PTPRG	HC_PTV	240	0.107	0.878	0.122	0.903
Max hand grip strength	46,47	GCK	HC_PTV	51	-0.126	1.03	-0.122	0.903
Albumin	30600	NAA15	HC_PTV	32	-0.054	0.454	-0.118	0.906
Arm fat mass (left)	23124	GCK	MISS_REVEL_07	533	0.004	0.03	0.118	0.906
Body fat percentage	23099	GCK	MISS_REVEL_07	532	-0.032	0.274	-0.118	0.906
Triglycerides	30870	GCK	HC_PTV	49	0.017	0.142	0.117	0.907
Glucose excluding T2D cases	30740	IGF1R	MISS_REVEL_07	391	0.004	0.039	0.116	0.908
Potassium in urine	30520	GCK	HC_PTV	50	-0.544	4.74	-0.115	0.909
Trunk fat-free mass	23129	IRS2	HC_PTV	57	0.05	0.433	0.115	0.909
Total bilirubin	30850	PTPRG	HC_PTV	239	0.031	0.277	0.112	0.911
Total protein	30860	HNF1A	HC_PTV	35	-0.078	0.692	-0.112	0.911
Leg fat-free mass (left)	23117	GCK	MISS_REVEL_07	533	0.006	0.053	0.111	0.912
Rheumatoid factor	30820	PCSK1	HC_PTV	9	0.708	6.614	0.107	0.915
Urea	30670	MC4R	MISS_REVEL_07	400	0.007	0.067	0.106	0.915
Microalbumin in urine	30500	GIGYF1	HC_PTV	64	-1.683	16.016	-0.105	0.916
Potassium in urine	30520	RIF1	HC_PTV	112	-0.333	3.167	-0.105	0.916
Triglyceride/HDL Ratio	NA	APBA1	HC_PTV	122	0.0100987	0.0967505	0.104379	0.916869
CKD-EPI creatinine equation	NA	PTPRG	HC_PTV	239	-0.08	0.765	-0.104	0.917
Body mass index (BMI)	23104	GCK	MISS_REVEL_07	533	0.021	0.205	0.103	0.918
Whole body fat mass	23100	GCK	MISS_REVEL_07	532	-0.04	0.4	-0.101	0.92
Rheumatoid factor	30820	GCK	HC_PTV	3	-1.104	11.455	-0.096	0.923
Calcium	30680	GCK	MISS_REVEL_05	793	0	0.003	0.094	0.925
Vitamin D	30890	GCK	MISS_REVEL_07	504	-0.086	0.934	-0.092	0.927
Microalbumin in urine	30500	GCK	HC_PTV	17	2.799	31.069	0.09	0.928
Microalbumin in urine	30500	UBB	MISS_REVEL_05	27	-2.24	24.654	-0.091	0.928
Total bilirubin	30850	HNF4A	MISS_REVEL_07	1302	0.011	0.119	0.09	0.928
Total bilirubin	30850	MC4R	MISS_REVEL_07	398	-0.02	0.215	-0.091	0.928
Creatinine	30700	APBA1	HC_PTV	131	0.124	1.431	0.086	0.931
Gamma glutamyltransferase	30730	RMC1	HC_PTV	123	0.321	3.721	0.086	0.931
Lipoprotein A	30790	IP6K1	MISS_REVEL_05	58	-0.551	6.46	-0.085	0.932
Oestradiol	30800	MC4R	MISS_REVEL_07	64	-4.267	50.861	-0.084	0.933
CKD-EPI creatinine equation	NA	APBA1	HC_PTV	130	0.086	1.037	0.083	0.934
Albumin	30600	SLTM	HC_PTV	98	-0.021	0.26	-0.082	0.935
Arm fat mass (right)	23120	GCK	MISS_REVEL_07	533	0.002	0.027	0.082	0.935
Microalbumin in urine	30500	SLTM	HC_PTV	34	1.753	21.971	0.08	0.936
Glucose excluding T2D cases	30740	TNK2	HC_PTV	551	-0.003	0.033	-0.079	0.937
Potassium in urine	30520	UBB	MISS_REVEL_05	64	-0.332	4.189	-0.079	0.937
LDL direct	30780	RMC1	HC_PTV	123	-0.006	0.075	-0.079	0.937
CKD-EPI cystatin C equation	NA	GCK	HC_PTV	49	0.152	1.981	0.077	0.939
Cystatin C	30720	GCK	HC_PTV	49	-0.002	0.024	-0.076	0.939
Vitamin D	30890	MC4R	HC_PTV	206	0.109	1.461	0.075	0.94
Glycated haemoglobin (HbA1c) excluding T2D cases	30750	MC4R	MISS_REVEL_07	356	0.016	0.224	0.074	0.941
Testosterone	30840	RMC1	HC_PTV	115	-0.018	0.249	-0.073	0.942
Direct bilirubin	30660	PCSK1	HC_PTV	109	-0.006	0.079	-0.071	0.943
Fibrosis-4 (FIB-4) Index	NA	UBR3	HC_PTV	110	0.013	0.177	0.071	0.943
Glucose	30740	TNK2	HC_PTV	602	0.003	0.05	0.069	0.945
Vitamin D	30890	GCK	MISS_REVEL_05	832	0.049	0.728	0.068	0.946
Lipoprotein A	30790	MC4R	MISS_REVEL_07	312	-0.185	2.786	-0.066	0.947
SHBG	30830	MC4R	HC_PTV	190	0.117	1.825	0.064	0.949
Sodium in urine	30530	SLTM	HC_PTV	103	0.271	4.213	0.064	0.949
Albumin	30600	TNK2	HC_PTV	602	-0.007	0.105	-0.063	0.95
Glucose excluding T2D cases	30740	MC4R	MISS_REVEL_07	320	-0.003	0.043	-0.061	0.952
Creatinine in urine	30510	PCSK1	HC_PTV	128	-26.864	485.654	-0.055	0.956
Max hand grip strength	46,47	PTPRG	HC_PTV	250	0.026	0.465	0.055	0.956
Oestradiol	30800	MC4R	HC_PTV	35	-3.718	68.751	-0.054	0.957
Sodium in urine	30530	RIF1	HC_PTV	112	0.216	4.041	0.054	0.957
Oestradiol	30800	RMC1	HC_PTV	18	-4.772	95.867	-0.05	0.96
AST to Platelet Ratio Index	NA	PTPRG	HC_PTV	237	0	0.007	0.049	0.961
AST to Platelet Ratio Index	NA	IRS2	HC_PTV	56	-0.001	0.014	-0.048	0.962
Triglycerides	30870	HNF4A	MISS_REVEL_05	2262	-0.001	0.021	-0.048	0.962
Height	12144	HNF1A	HC_PTV	43	-0.045	0.982	-0.046	0.963
Ratio of the serum aspartate to alanine amino-transferase levels (AST/ALT)	NA	SLTM	HC_PTV	104	-0.002	0.04	-0.046	0.963
Apolipoprotein B	30640	MC4R	HC_PTV	212	0.001	0.016	0.045	0.964
Aspartate aminotransferase	30650	GIGYF1	HC_PTV	174	-0.036	0.789	-0.045	0.964
C-reactive protein	30710	IP6K1	MISS_REVEL_05	75	-0.023	0.501	-0.045	0.964
Rheumatoid factor	30820	APBA1	HC_PTV	11	-0.268	5.989	-0.045	0.964
Fibrosis-4 (FIB-4) Index	NA	IP6K1	MISS_REVEL_05	71	-0.01	0.22	-0.044	0.965
Glucose excluding T2D cases	30740	MC4R	HC_PTV	170	-0.002	0.059	-0.042	0.966
Cholesterol	30690	IGF1R	MISS_REVEL_07	503	0.002	0.047	0.042	0.967
Leg fat-free mass (right)	23113	GCK	MISS_REVEL_07	533	0.002	0.052	0.041	0.967
Rheumatoid factor	30820	TNRC6B	HC_PTV	8	0.285	7.015	0.041	0.968
Urate	30880	IP6K1	MISS_REVEL_05	75	-0.306	7.864	-0.039	0.969
CKD-EPI creatinine-cystatin equation excluding T2D cases	NA	RMC1	HC_PTV	98	0.054	1.357	0.039	0.969
Comparative body size at age 10	1687	IRS2	HC_PTV	55	0.003	0.091	0.036	0.971
Direct bilirubin	30660	PTPRG	HC_PTV	208	0.002	0.058	0.037	0.971
Glucose excluding T2D cases	30740	IRS2	HC_PTV	33	0.005	0.133	0.037	0.971
Glucose excluding T2D cases	30740	PTPRG	HC_PTV	199	0.002	0.054	0.036	0.971
Glycated haemoglobin (HbA1c) excluding T2D cases	30750	IRS2	HC_PTV	38	-0.024	0.686	-0.035	0.972
Urate	30880	PTPRG	HC_PTV	240	-0.157	4.397	-0.036	0.972
Microalbumin in urine	30500	BSN	HC_PTV	36	-0.711	21.351	-0.033	0.973
Creatinine in urine	30510	IGF1R	MISS_REVEL_07	505	-7.824	244.606	-0.032	0.974
Albumin	30600	IGF1R	MISS_REVEL_07	465	0.004	0.119	0.032	0.975
Oestradiol	30800	GCK	HC_PTV	8	4.562	143.772	0.032	0.975
Trunk fat percentage	23127	GCK	MISS_REVEL_07	533	-0.01	0.313	-0.031	0.975
Aspartate aminotransferase	30650	HNF4A	MISS_REVEL_05	2254	-0.006	0.22	-0.028	0.977
Calcium	30680	UBB	MISS_REVEL_05	62	0	0.012	-0.028	0.977
Cholesterol	30690	MC4R	HC_PTV	212	-0.002	0.073	-0.029	0.977
Potassium in urine	30520	TNK2	HC_PTV	678	-0.034	1.288	-0.026	0.979
Cystatin C	30720	IGF1R	MISS_REVEL_07	503	0	0.007	-0.026	0.98
Creatinine	30700	PTPRG	HC_PTV	240	-0.025	1.058	-0.023	0.981
Leg fat mass (right)	23112	IGF1R	MISS_REVEL_07	516	-0.002	0.069	-0.024	0.981
Glucose	30740	UBR2	HC_PTV	145	-0.002	0.102	-0.02	0.984
Non-albumin protein	NA	GCK	MISS_REVEL_05	792	-0.003	0.13	-0.021	0.984
Phosphate	30810	GIGYF1	HC_PTV	161	0	0.012	0.02	0.984
CKD-EPI cystatin C equation	NA	IGF1R	MISS_REVEL_07	502	0.012	0.619	0.019	0.985
IGF-1	30770	UBB	MISS_REVEL_05	65	-0.013	0.68	-0.019	0.985
Phosphate	30810	GCK	HC_PTV	40	0	0.025	0.019	0.985
Sodium in urine	30530	MC4R	MISS_REVEL_07	402	0.04	2.134	0.019	0.985
Lipoprotein A	30790	MC4R	MISS_REVEL_05	640	-0.03	1.946	-0.015	0.988
Oestradiol	30800	IGF1R	MISS_REVEL_07	95	-0.652	41.751	-0.016	0.988
Ratio of the serum aspartate to alanine amino-transferase levels (AST/ALT)	NA	BSN	HC_PTV	85	0.001	0.045	0.015	0.988
Sodium in urine	30530	IRS1	HC_PTV	167	-0.045	3.309	-0.014	0.989
Gamma glutamyltransferase	30730	UBR3	HC_PTV	112	-0.05	3.9	-0.013	0.99
Non-albumin protein	NA	PTPRG	HC_PTV	215	0.003	0.249	0.013	0.99
Leg fat mass (left)	23116	IGF1R	MISS_REVEL_07	516	-0.001	0.067	-0.012	0.991

### Sheet: ST9
GENE	Phenotype	Collapsing.model	Phenotypic.category	P.value	No..samples	No..cases	No..cases.with.QV	Proportion.cases.with.QV	No..controls	No..controls.with.QV	Proportion.controls.with.QV	Odds.ratio	Odds.ratio.LCI	Odds.ratio.UCI
GCK	union#E14#Unspecified diabetes mellitus	URmtr	Chapter IV Endocrine nutritional and metabolic diseases	4.093e-27	202398	27302	67	0.00245403	175096	55	0.000314113	7.8293	5.4795	11.1868
GCK	union#E14#Unspecified diabetes mellitus	UR	Chapter IV Endocrine nutritional and metabolic diseases	4.362e-25	202398	27302	75	0.00274705	175096	82	0.000468315	5.8792	4.2974	8.0434
GCK	130709#Source of report of E11 non insulin dependent diabetes mellitus	URmtr	Chapter IV Endocrine nutritional and metabolic diseases	3.588e-24	317154	33940	70	0.00206246	283214	103	0.000363683	5.6807	4.1923	7.6975
GCK	union#E11#Type 2 diabetes mellitus	URmtr	Chapter IV Endocrine nutritional and metabolic diseases	7.86e-24	209263	33940	70	0.00206246	175323	56	0.00031941	6.4684	4.5509	9.1937
GCK	2443#Diabetes diagnosed by doctor	URmtr	Chapter IV Endocrine nutritional and metabolic diseases	1.198e-22	310953	20345	52	0.00255591	290608	109	0.000375076	6.8293	4.9066	9.5054
GCK	union#E119#Type 2 diabetes mellitus; Without complications	URmtr	Chapter IV Endocrine nutritional and metabolic diseases	1.472e-22	206646	31185	62	0.00198814	175461	51	0.000290663	6.8516	4.7293	9.9265
GCK	130709#Source of report of E11 non insulin dependent diabetes mellitus	UR	Chapter IV Endocrine nutritional and metabolic diseases	3.88e-22	317154	33940	79	0.00232764	283214	148	0.000522573	4.4622	3.395	5.8649
GCK	union#E11#Type 2 diabetes mellitus	UR	Chapter IV Endocrine nutritional and metabolic diseases	6.768e-22	209263	33940	79	0.00232764	175323	83	0.000473412	4.9259	3.619	6.7046
GCK	2443#Diabetes diagnosed by doctor	UR	Chapter IV Endocrine nutritional and metabolic diseases	3.017e-21	310953	20345	59	0.00289998	290608	158	0.000543688	5.3465	3.9632	7.2126
GCK	union#E119#Type 2 diabetes mellitus; Without complications	UR	Chapter IV Endocrine nutritional and metabolic diseases	5.352e-20	206646	31185	70	0.00224467	175461	80	0.000455942	4.932	3.5777	6.7988
GCK	union#Block E10-E14#E10-E14 Diabetes mellitus	URmtr	Chapter IV Endocrine nutritional and metabolic diseases	8.584e-20	210201	33563	64	0.00190686	176638	61	0.000345339	5.5303	3.8936	7.8551
GCK	union#E14#Unspecified diabetes mellitus	flexdmg	Chapter IV Endocrine nutritional and metabolic diseases	4.547e-18	202398	27302	143	0.00523771	175096	365	0.00208457	2.5206	2.0765	3.0596
GCK	union#E14#Unspecified diabetes mellitus	ptvraredmg	Chapter IV Endocrine nutritional and metabolic diseases	4.815e-18	202398	27302	133	0.00487144	175096	325	0.00185612	2.6325	2.1506	3.2223
GCK	union#Block E10-E14#E10-E14 Diabetes mellitus	UR	Chapter IV Endocrine nutritional and metabolic diseases	4.984e-18	210201	33563	72	0.00214522	176638	88	0.000498194	4.3131	3.1581	5.8905
GCK	20002#1220#diabetes	URmtr	Chapter IV Endocrine nutritional and metabolic diseases	3.613e-17	202308	19845	48	0.00241875	182463	79	0.000432964	5.5976	3.9092	8.0151
GCK	130709#Source of report of E11 non insulin dependent diabetes mellitus	ptv	Chapter IV Endocrine nutritional and metabolic diseases	1.144e-16	317154	33940	26	0.000766058	283214	13	4.59017e-05	16.7011	8.5814	32.5036
GCK	130709#Source of report of E11 non insulin dependent diabetes mellitus	ptv5pcnt	Chapter IV Endocrine nutritional and metabolic diseases	1.144e-16	317154	33940	26	0.000766058	283214	13	4.59017e-05	16.7011	8.5814	32.5036
GCK	union#Block E10-E14#E10-E14 Diabetes mellitus	ptv	Chapter IV Endocrine nutritional and metabolic diseases	1.408e-16	210201	33563	26	0.000774663	176638	5	2.83065e-05	27.3874	10.516	71.3268
GCK	union#Block E10-E14#E10-E14 Diabetes mellitus	ptv5pcnt	Chapter IV Endocrine nutritional and metabolic diseases	1.408e-16	210201	33563	26	0.000774663	176638	5	2.83065e-05	27.3874	10.516	71.3268
GCK	union#E11#Type 2 diabetes mellitus	ptvraredmg	Chapter IV Endocrine nutritional and metabolic diseases	1.455e-16	209263	33940	147	0.00433117	175323	315	0.00179668	2.4168	1.9864	2.9404
GCK	20002#1220#diabetes	UR	Chapter IV Endocrine nutritional and metabolic diseases	1.796e-16	202308	19845	55	0.00277148	182463	111	0.000608343	4.5657	3.3037	6.3097
GCK	union#E119#Type 2 diabetes mellitus; Without complications	ptv	Chapter IV Endocrine nutritional and metabolic diseases	1.898e-16	206646	31185	25	0.000801667	175461	5	2.84964e-05	28.154	10.777	73.5501
GCK	union#E119#Type 2 diabetes mellitus; Without complications	ptv5pcnt	Chapter IV Endocrine nutritional and metabolic diseases	1.898e-16	206646	31185	25	0.000801667	175461	5	2.84964e-05	28.154	10.777	73.5501
GCK	union#E11#Type 2 diabetes mellitus	ptv	Chapter IV Endocrine nutritional and metabolic diseases	2.084e-16	209263	33940	26	0.000766058	175323	5	2.85188e-05	26.8813	10.3217	70.0088
GCK	union#E11#Type 2 diabetes mellitus	ptv5pcnt	Chapter IV Endocrine nutritional and metabolic diseases	2.084e-16	209263	33940	26	0.000766058	175323	5	2.85188e-05	26.8813	10.3217	70.0088
GCK	union#E11#Type 2 diabetes mellitus	flexdmg	Chapter IV Endocrine nutritional and metabolic diseases	2.232e-16	209263	33940	156	0.00459635	175323	347	0.0019792	2.3284	1.9269	2.8137
GCK	union#E14#Unspecified diabetes mellitus	flexnonsynmtr	Chapter IV Endocrine nutritional and metabolic diseases	2.99e-16	202398	27302	122	0.00446854	175096	303	0.00173048	2.5894	2.0977	3.1962
GCK	union#E14#Unspecified diabetes mellitus	ptv	Chapter IV Endocrine nutritional and metabolic diseases	4.77e-16	202398	27302	23	0.000842429	175096	5	2.85558e-05	29.5252	11.2237	77.6695
GCK	union#E14#Unspecified diabetes mellitus	ptv5pcnt	Chapter IV Endocrine nutritional and metabolic diseases	4.77e-16	202398	27302	23	0.000842429	175096	5	2.85558e-05	29.5252	11.2237	77.6695
GCK	130709#Source of report of E11 non insulin dependent diabetes mellitus	ptvraredmg	Chapter IV Endocrine nutritional and metabolic diseases	5.196e-16	317154	33940	147	0.00433117	283214	542	0.00191375	2.2687	1.89	2.7232
GCK	2443#Diabetes diagnosed by doctor	ptv	Chapter IV Endocrine nutritional and metabolic diseases	6.158e-16	310953	20345	21	0.00103219	290608	16	5.5057e-05	18.7661	9.7912	35.9675
GCK	2443#Diabetes diagnosed by doctor	ptv5pcnt	Chapter IV Endocrine nutritional and metabolic diseases	6.158e-16	310953	20345	21	0.00103219	290608	16	5.5057e-05	18.7661	9.7912	35.9675
GCK	130715#Source of report of E14 unspecified diabetes mellitus	URmtr	Chapter IV Endocrine nutritional and metabolic diseases	2.906e-15	302935	19730	43	0.00217942	283205	122	0.000430783	5.0681	3.5789	7.1769
GCK	130709#Source of report of E11 non insulin dependent diabetes mellitus	flexdmg	Chapter IV Endocrine nutritional and metabolic diseases	4.828e-15	317154	33940	156	0.00459635	283214	611	0.00215738	2.1357	1.7907	2.5472
GCK	2443#Diabetes diagnosed by doctor	ptvraredmg	Chapter IV Endocrine nutritional and metabolic diseases	7.049e-15	310953	20345	100	0.00491521	290608	559	0.00192355	2.563	2.0707	3.1723
GCK	union#E11#Type 2 diabetes mellitus	flexnonsynmtr	Chapter IV Endocrine nutritional and metabolic diseases	7.971e-15	209263	33940	133	0.00391868	175323	288	0.00164268	2.391	1.9462	2.9374
GCK	2443#Diabetes diagnosed by doctor	flexdmg	Chapter IV Endocrine nutritional and metabolic diseases	2.327e-14	310953	20345	107	0.00525928	290608	632	0.00217475	2.4258	1.9754	2.9789
GCK	union#E119#Type 2 diabetes mellitus; Without complications	ptvraredmg	Chapter IV Endocrine nutritional and metabolic diseases	5.38e-14	206646	31185	132	0.0042328	175461	325	0.00185226	2.2907	1.8705	2.8053
GCK	130715#Source of report of E14 unspecified diabetes mellitus	UR	Chapter IV Endocrine nutritional and metabolic diseases	6.862e-14	302935	19730	48	0.00243284	283205	169	0.000596741	4.0844	2.9632	5.6298
GCK	union#E119#Type 2 diabetes mellitus; Without complications	flexdmg	Chapter IV Endocrine nutritional and metabolic diseases	1.435e-13	206646	31185	141	0.0045214	175461	364	0.00207454	2.1848	1.7981	2.6547
HNF1A	union#E14#Unspecified diabetes mellitus	ptv5pcnt	Chapter IV Endocrine nutritional and metabolic diseases	1.921e-13	202398	27302	18	0.000659292	175096	3	1.71335e-05	38.5045	11.3411	130.728
GCK	union#Block E10-E14#E10-E14 Diabetes mellitus	ptvraredmg	Chapter IV Endocrine nutritional and metabolic diseases	6.99e-13	210201	33563	137	0.00408188	176638	332	0.00187955	2.1765	1.7831	2.6568
GCK	130709#Source of report of E11 non insulin dependent diabetes mellitus	flexnonsynmtr	Chapter IV Endocrine nutritional and metabolic diseases	7.543e-13	317154	33940	133	0.00391868	283214	525	0.00185372	2.1183	1.7507	2.5631
GCK	union#E119#Type 2 diabetes mellitus; Without complications	flexnonsynmtr	Chapter IV Endocrine nutritional and metabolic diseases	1.011e-12	206646	31185	121	0.00388007	175461	301	0.00171548	2.2667	1.8349	2.8001
HNF1A	union#E14#Unspecified diabetes mellitus	ptv	Chapter IV Endocrine nutritional and metabolic diseases	1.396e-12	202398	27302	16	0.000586038	175096	2	1.14223e-05	51.3359	11.8028	223.284
GCK	union#Block E10-E14#E10-E14 Diabetes mellitus	flexdmg	Chapter IV Endocrine nutritional and metabolic diseases	1.42e-12	210201	33563	146	0.00435003	176638	369	0.00208902	2.0871	1.7225	2.5288
HNF1A	2443#Diabetes diagnosed by doctor	ptv5pcnt	Chapter IV Endocrine nutritional and metabolic diseases	2.981e-12	310953	20345	15	0.000737282	290608	10	3.44106e-05	21.4411	9.6313	47.732
GCK	union#Block E10-E14#E10-E14 Diabetes mellitus	flexnonsynmtr	Chapter IV Endocrine nutritional and metabolic diseases	1.164e-11	210201	33563	126	0.00375413	176638	309	0.00174934	2.1503	1.7474	2.6462
HNF1A	130709#Source of report of E11 non insulin dependent diabetes mellitus	ptv	Chapter IV Endocrine nutritional and metabolic diseases	1.165e-11	317154	33940	16	0.00047142	283214	6	2.11854e-05	22.2622	8.7106	56.8965
GCK	2443#Diabetes diagnosed by doctor	flexnonsynmtr	Chapter IV Endocrine nutritional and metabolic diseases	1.582e-11	310953	20345	89	0.00437454	290608	544	0.00187194	2.3428	1.8716	2.9326
GCK	20002#1220#diabetes	flexdmg	Chapter IV Endocrine nutritional and metabolic diseases	2.119e-11	202308	19845	100	0.00503905	182463	408	0.00223607	2.2599	1.8151	2.8137
GCK	20002#1220#diabetes	ptvraredmg	Chapter IV Endocrine nutritional and metabolic diseases	3.108e-11	202308	19845	93	0.00468632	182463	368	0.00201685	2.3298	1.8549	2.9263
HNF1A	130709#Source of report of E11 non insulin dependent diabetes mellitus	ptv5pcnt	Chapter IV Endocrine nutritional and metabolic diseases	3.785e-11	317154	33940	17	0.000500884	283214	9	3.17781e-05	15.7693	7.0288	35.379
HNF1A	2443#Diabetes diagnosed by doctor	ptv	Chapter IV Endocrine nutritional and metabolic diseases	4.949e-11	310953	20345	13	0.000638978	290608	8	2.75285e-05	23.2257	9.6254	56.0429
GCK	union#E14#Unspecified diabetes mellitus	raredmg	Chapter IV Endocrine nutritional and metabolic diseases	5.053e-11	202398	27302	108	0.00395575	175096	317	0.00181044	2.1897	1.7595	2.7251
GCK	120007#Ever had diabetes Type I or Type II	URmtr	Chapter IV Endocrine nutritional and metabolic diseases	5.466e-11	103726	9025	24	0.00265928	94701	36	0.000380144	7.0114	4.1811	11.7576
HNF1A	130715#Source of report of E14 unspecified diabetes mellitus	ptv5pcnt	Chapter IV Endocrine nutritional and metabolic diseases	1.122e-10	302935	19730	14	0.000709579	283205	12	4.23721e-05	16.7575	7.7497	36.2357
GCK	20002#1220#diabetes	ptv	Chapter IV Endocrine nutritional and metabolic diseases	1.128e-10	202308	19845	19	0.00095742	182463	17	9.31696e-05	10.285	5.3451	19.7903
GCK	20002#1220#diabetes	ptv5pcnt	Chapter IV Endocrine nutritional and metabolic diseases	1.128e-10	202308	19845	19	0.00095742	182463	17	9.31696e-05	10.285	5.3451	19.7903
GIGYF1	130697#Source of report of E03 other hypothyroidism	ptv	Chapter IV Endocrine nutritional and metabolic diseases	1.22e-10	280752	32566	32	0.00098262	248186	49	0.000197433	4.9809	3.1899	7.7775
GIGYF1	130697#Source of report of E03 other hypothyroidism	ptv5pcnt	Chapter IV Endocrine nutritional and metabolic diseases	1.22e-10	280752	32566	32	0.00098262	248186	49	0.000197433	4.9809	3.1899	7.7775
GCK	130715#Source of report of E14 unspecified diabetes mellitus	ptv	Chapter IV Endocrine nutritional and metabolic diseases	2.158e-10	302935	19730	16	0.000810948	283205	20	7.06202e-05	11.4917	5.954	22.18
GCK	130715#Source of report of E14 unspecified diabetes mellitus	ptv5pcnt	Chapter IV Endocrine nutritional and metabolic diseases	2.158e-10	302935	19730	16	0.000810948	283205	20	7.06202e-05	11.4917	5.954	22.18
HNF1A	20002#1220#diabetes	ptv5pcnt	Chapter IV Endocrine nutritional and metabolic diseases	4.1e-10	202308	19845	15	0.000755858	182463	9	4.93251e-05	15.3348	6.7099	35.0462
HNF1A	union#E11#Type 2 diabetes mellitus	ptv5pcnt	Chapter IV Endocrine nutritional and metabolic diseases	4.256e-10	209263	33940	17	0.000500884	175323	5	2.85188e-05	17.5716	6.4823	47.6316
HNF1A	union#E11#Type 2 diabetes mellitus	ptv	Chapter IV Endocrine nutritional and metabolic diseases	5.715e-10	209263	33940	16	0.00047142	175323	4	2.2815e-05	20.672	6.9105	61.8377
HNF1A	union#Block E10-E14#E10-E14 Diabetes mellitus	ptv5pcnt	Chapter IV Endocrine nutritional and metabolic diseases	1.077e-09	210201	33563	17	0.00050651	176638	6	3.39678e-05	14.9185	5.8815	37.8412
GCK	131185#Source of report of H36 retinal disorders in DCE	UR	Chapter VII Diseases of the eye and adnexa	1.54e-09	303448	3504	16	0.00456621	299944	179	0.000596778	7.6819	4.6014	12.8249
GIGYF1	union#E11#Type 2 diabetes mellitus	ptv	Chapter IV Endocrine nutritional and metabolic diseases	1.693e-09	209263	33940	39	0.00114909	175323	52	0.000296595	3.8776	2.5596	5.8741
GIGYF1	union#E11#Type 2 diabetes mellitus	ptv5pcnt	Chapter IV Endocrine nutritional and metabolic diseases	1.693e-09	209263	33940	39	0.00114909	175323	52	0.000296595	3.8776	2.5596	5.8741
GCK	union#E11#Type 2 diabetes mellitus	raredmg	Chapter IV Endocrine nutritional and metabolic diseases	1.896e-09	209263	33940	118	0.00347672	175323	306	0.00174535	1.9955	1.6131	2.4684
HNF1A	130715#Source of report of E14 unspecified diabetes mellitus	ptv	Chapter IV Endocrine nutritional and metabolic diseases	2.023e-09	302935	19730	12	0.000608211	283205	10	3.53101e-05	17.2347	7.4453	39.8958
GCK	union#H36#Retinal disorders in diseases classified elsewhere	UR	Chapter VII Diseases of the eye and adnexa	2.366e-09	199724	3516	16	0.00455063	196208	118	0.000601403	7.5967	4.5018	12.8193
GIGYF1	130709#Source of report of E11 non insulin dependent diabetes mellitus	ptv	Chapter IV Endocrine nutritional and metabolic diseases	2.442e-09	317154	33940	39	0.00114909	283214	93	0.000328374	3.5022	2.4092	5.091
GIGYF1	130709#Source of report of E11 non insulin dependent diabetes mellitus	ptv5pcnt	Chapter IV Endocrine nutritional and metabolic diseases	2.442e-09	317154	33940	39	0.00114909	283214	93	0.000328374	3.5022	2.4092	5.091
GCK	131185#Source of report of H36 retinal disorders in DCE	URmtr	Chapter VII Diseases of the eye and adnexa	2.776e-09	303448	3504	14	0.00399543	299944	135	0.000450084	8.9087	5.133	15.4616
GCK	120007#Ever had diabetes Type I or Type II	UR	Chapter IV Endocrine nutritional and metabolic diseases	2.799e-09	103726	9025	25	0.00277008	94701	51	0.000538537	5.1552	3.1931	8.323
HNF1A	20002#1220#diabetes	ptv	Chapter IV Endocrine nutritional and metabolic diseases	3.087e-09	202308	19845	13	0.000655077	182463	7	3.83639e-05	17.0859	6.816	42.8296
GCK	20002#1220#diabetes	flexnonsynmtr	Chapter IV Endocrine nutritional and metabolic diseases	3.088e-09	202308	19845	83	0.00418241	182463	349	0.00191272	2.1916	1.7243	2.7856
GCK	union#H36#Retinal disorders in diseases classified elsewhere	URmtr	Chapter VII Diseases of the eye and adnexa	4.261e-09	199724	3516	14	0.0039818	196208	89	0.0004536	8.8093	5.0093	15.492
GCK	union#Chapter IV#Chapter IV Endocrine| nutritional and metabolic diseases	ptv	Chapter IV Endocrine nutritional and metabolic diseases	4.309e-09	347211	130214	32	0.000245749	216997	6	2.76502e-05	8.8897	3.717	21.2613
GCK	union#Chapter IV#Chapter IV Endocrine| nutritional and metabolic diseases	ptv5pcnt	Chapter IV Endocrine nutritional and metabolic diseases	4.309e-09	347211	130214	32	0.000245749	216997	6	2.76502e-05	8.8897	3.717	21.2613
GIGYF1	union#E039#Hypothyroidism unspecified	ptv	Chapter IV Endocrine nutritional and metabolic diseases	4.753e-09	189905	24223	27	0.00111464	165682	37	0.000223319	4.9957	3.0414	8.2059
GIGYF1	union#E039#Hypothyroidism unspecified	ptv5pcnt	Chapter IV Endocrine nutritional and metabolic diseases	4.753e-09	189905	24223	27	0.00111464	165682	37	0.000223319	4.9957	3.0414	8.2059
GCK	20002#1223#type 2 diabetes	URmtr	Chapter IV Endocrine nutritional and metabolic diseases	6.228e-09	245567	2685	12	0.00446927	242882	103	0.000424074	10.5817	5.8128	19.2632
GCK	130709#Source of report of E11 non insulin dependent diabetes mellitus	raredmg	Chapter IV Endocrine nutritional and metabolic diseases	6.373e-09	317154	33940	118	0.00347672	283214	524	0.00185019	1.8822	1.5409	2.299
HNF1A	union#Block E10-E14#E10-E14 Diabetes mellitus	ptv	Chapter IV Endocrine nutritional and metabolic diseases	7.696e-09	210201	33563	15	0.000446921	176638	5	2.83065e-05	15.7952	5.7402	43.4633
HNF1A	union#E119#Type 2 diabetes mellitus; Without complications	ptv5pcnt	Chapter IV Endocrine nutritional and metabolic diseases	1.041e-08	206646	31185	15	0.000481	175461	6	3.41956e-05	14.0724	5.4596	36.2726
GCK	union#E113#Type 2 diabetes mellitus; With ophthalmic complications	URmtr	Chapter IV Endocrine nutritional and metabolic diseases	1.054e-08	172157	2732	11	0.00402635	169425	57	0.000336432	12.0121	6.2924	22.9312
UBB	union#E11#Type 2 diabetes mellitus	raredmg	Chapter IV Endocrine nutritional and metabolic diseases	1.064e-08	209263	33940	17	0.000500884	175323	8	4.56301e-05	10.9821	4.7391	25.4493
UBB	union#E11#Type 2 diabetes mellitus	raredmgmtr	Chapter IV Endocrine nutritional and metabolic diseases	1.064e-08	209263	33940	17	0.000500884	175323	8	4.56301e-05	10.9821	4.7391	25.4493
GCK	union#E14#Unspecified diabetes mellitus	raredmgmtr	Chapter IV Endocrine nutritional and metabolic diseases	1.311e-08	202398	27302	84	0.0030767	175096	251	0.0014335	2.1498	1.6787	2.7532
GCK	120007#Ever had diabetes Type I or Type II	flexdmg	Chapter IV Endocrine nutritional and metabolic diseases	1.581e-08	103726	9025	52	0.00576177	94701	209	0.00220695	2.6201	1.9323	3.5527
HNF1A	union#E119#Type 2 diabetes mellitus; Without complications	ptv	Chapter IV Endocrine nutritional and metabolic diseases	1.728e-08	206646	31185	14	0.000448934	175461	5	2.84964e-05	15.7607	5.6764	43.7603
GIGYF1	union#E03#Other hypothyroidism	ptv	Chapter IV Endocrine nutritional and metabolic diseases	1.973e-08	196113	32601	32	0.000981565	163512	39	0.000238515	4.1184	2.5801	6.5739
GIGYF1	union#E03#Other hypothyroidism	ptv5pcnt	Chapter IV Endocrine nutritional and metabolic diseases	1.973e-08	196113	32601	32	0.000981565	163512	39	0.000238515	4.1184	2.5801	6.5739
UBB	union#Block E10-E14#E10-E14 Diabetes mellitus	raredmg	Chapter IV Endocrine nutritional and metabolic diseases	2.047e-08	210201	33563	17	0.00050651	176638	9	5.09517e-05	9.9455	4.4329	22.3132
UBB	union#Block E10-E14#E10-E14 Diabetes mellitus	raredmgmtr	Chapter IV Endocrine nutritional and metabolic diseases	2.047e-08	210201	33563	17	0.00050651	176638	9	5.09517e-05	9.9455	4.4329	22.3132
GCK	20002#1223#type 2 diabetes	UR	Chapter IV Endocrine nutritional and metabolic diseases	2.103e-08	245567	2685	13	0.00484171	242882	142	0.000584646	8.3169	4.7071	14.695
GIGYF1	union#E119#Type 2 diabetes mellitus; Without complications	ptv	Chapter IV Endocrine nutritional and metabolic diseases	2.439e-08	206646	31185	35	0.00112233	175461	54	0.000307761	3.6498	2.3849	5.5854
GIGYF1	union#E119#Type 2 diabetes mellitus; Without complications	ptv5pcnt	Chapter IV Endocrine nutritional and metabolic diseases	2.439e-08	206646	31185	35	0.00112233	175461	54	0.000307761	3.6498	2.3849	5.5854
GCK	union#Chapter IV#Chapter IV Endocrine| nutritional and metabolic diseases	URmtr	Chapter IV Endocrine nutritional and metabolic diseases	2.714e-08	347211	130214	104	0.000798685	216997	75	0.000345627	2.3119	1.7178	3.1114
GCK	130715#Source of report of E14 unspecified diabetes mellitus	flexdmg	Chapter IV Endocrine nutritional and metabolic diseases	3.214e-08	302935	19730	89	0.0045109	283205	647	0.00228456	1.9789	1.5849	2.471
UBB	union#E119#Type 2 diabetes mellitus; Without complications	raredmg	Chapter IV Endocrine nutritional and metabolic diseases	3.727e-08	206646	31185	16	0.000513067	175461	9	5.12934e-05	10.0072	4.4218	22.6478
UBB	union#E119#Type 2 diabetes mellitus; Without complications	raredmgmtr	Chapter IV Endocrine nutritional and metabolic diseases	3.727e-08	206646	31185	16	0.000513067	175461	9	5.12934e-05	10.0072	4.4218	22.6478
GIGYF1	union#Block E00-E07#E00-E07 Disorders of thyroid gland	ptv	Chapter IV Endocrine nutritional and metabolic diseases	4.304e-08	195466	28689	27	0.000941127	166777	35	0.000209861	4.4878	2.716	7.4154
GIGYF1	union#Block E00-E07#E00-E07 Disorders of thyroid gland	ptv5pcnt	Chapter IV Endocrine nutritional and metabolic diseases	4.304e-08	195466	28689	27	0.000941127	166777	35	0.000209861	4.4878	2.716	7.4154
GCK	120007#Ever had diabetes Type I or Type II	ptvraredmg	Chapter IV Endocrine nutritional and metabolic diseases	4.337e-08	103726	9025	48	0.00531856	94701	190	0.00200631	2.6597	1.9365	3.6532
GIGYF1	union#Block E10-E14#E10-E14 Diabetes mellitus	ptv	Chapter IV Endocrine nutritional and metabolic diseases	4.387e-08	210201	33563	37	0.0011024	176638	57	0.000322694	3.4189	2.26	5.1721
GIGYF1	union#Block E10-E14#E10-E14 Diabetes mellitus	ptv5pcnt	Chapter IV Endocrine nutritional and metabolic diseases	4.387e-08	210201	33563	37	0.0011024	176638	57	0.000322694	3.4189	2.26	5.1721
GIGYF1	union#E14#Unspecified diabetes mellitus	ptv	Chapter IV Endocrine nutritional and metabolic diseases	4.496e-08	202398	27302	31	0.00113545	175096	52	0.00029698	3.8265	2.4523	5.9708
GIGYF1	union#E14#Unspecified diabetes mellitus	ptv5pcnt	Chapter IV Endocrine nutritional and metabolic diseases	4.496e-08	202398	27302	31	0.00113545	175096	52	0.00029698	3.8265	2.4523	5.9708
GCK	union#E113#Type 2 diabetes mellitus; With ophthalmic complications	UR	Chapter IV Endocrine nutritional and metabolic diseases	4.549e-08	172157	2732	12	0.00439239	169425	84	0.000495795	8.894	4.8516	16.3043
GCK	130715#Source of report of E14 unspecified diabetes mellitus	ptvraredmg	Chapter IV Endocrine nutritional and metabolic diseases	5.118e-08	302935	19730	81	0.00410542	283205	577	0.00203739	2.0192	1.5995	2.5491
GCK	union#O244#Diabetes mellitus arising in pregnancy	flexnonsynmtr	Chapter XV Pregnancy childbirth and the puerperium	5.366e-08	192675	862	13	0.0150812	191813	391	0.00203844	7.4964	4.2963	13.08
GCK	union#O244#Diabetes mellitus arising in pregnancy	flexdmg	Chapter XV Pregnancy childbirth and the puerperium	5.88e-08	192675	862	14	0.0162413	191813	468	0.00243988	6.75	3.9498	11.5353
GCK	2443#Diabetes diagnosed by doctor	raredmg	Chapter IV Endocrine nutritional and metabolic diseases	7.316e-08	310953	20345	77	0.00378471	290608	538	0.00185129	2.0483	1.6125	2.602
GCK	union#H36#Retinal disorders in diseases classified elsewhere	flexdmg	Chapter VII Diseases of the eye and adnexa	7.766e-08	199724	3516	27	0.00767918	196208	431	0.00219665	3.5152	2.3793	5.1933
HNF1A	20002#1220#diabetes	URmtr	Chapter IV Endocrine nutritional and metabolic diseases	1.066e-07	202308	19845	24	0.00120937	182463	51	0.000279509	4.3308	2.6654	7.0368
GCK	union#O244#Diabetes mellitus arising in pregnancy	ptvraredmg	Chapter XV Pregnancy childbirth and the puerperium	1.129e-07	192675	862	13	0.0150812	191813	418	0.00217921	7.0112	4.0205	12.2264
HNF1A	2443#Diabetes diagnosed by doctor	URmtr	Chapter IV Endocrine nutritional and metabolic diseases	1.289e-07	310953	20345	24	0.00117965	290608	85	0.00029249	4.0367	2.5655	6.3516
GCK	union#Chapter IV#Chapter IV Endocrine| nutritional and metabolic diseases	UR	Chapter IV Endocrine nutritional and metabolic diseases	1.299e-07	347211	130214	129	0.000990677	216997	108	0.000497703	1.9915	1.5421	2.5718
GCK	131185#Source of report of H36 retinal disorders in DCE	flexdmg	Chapter VII Diseases of the eye and adnexa	1.31e-07	303448	3504	27	0.00770548	299944	685	0.00228376	3.3925	2.3061	4.9907
HNF1A	union#E11#Type 2 diabetes mellitus	URmtr	Chapter IV Endocrine nutritional and metabolic diseases	1.406e-07	209263	33940	34	0.00100177	175323	51	0.000290892	3.4462	2.2326	5.3196
HNF1A	120007#Ever had diabetes Type I or Type II	ptv5pcnt	Chapter IV Endocrine nutritional and metabolic diseases	1.47e-07	103726	9025	9	0.00099723	94701	4	4.22382e-05	23.6322	7.2761	76.7554
GCK	union#E78#Disorders of lipoprotein metabolism and other lipidaemias	ptv	Chapter IV Endocrine nutritional and metabolic diseases	1.669e-07	287919	100535	24	0.000238723	187384	5	2.66832e-05	8.9485	3.4141	23.454
GCK	union#E78#Disorders of lipoprotein metabolism and other lipidaemias	ptv5pcnt	Chapter IV Endocrine nutritional and metabolic diseases	1.669e-07	287919	100535	24	0.000238723	187384	5	2.66832e-05	8.9485	3.4141	23.454
GCK	union#E113#Type 2 diabetes mellitus; With ophthalmic complications	ptv	Chapter IV Endocrine nutritional and metabolic diseases	2.365e-07	172157	2732	5	0.00183016	169425	5	2.95116e-05	62.1269	17.9751	214.727
GCK	union#E113#Type 2 diabetes mellitus; With ophthalmic complications	ptv5pcnt	Chapter IV Endocrine nutritional and metabolic diseases	2.365e-07	172157	2732	5	0.00183016	169425	5	2.95116e-05	62.1269	17.9751	214.727
GCK	union#E119#Type 2 diabetes mellitus; Without complications	raredmg	Chapter IV Endocrine nutritional and metabolic diseases	2.697e-07	206646	31185	104	0.00333494	175461	318	0.00181237	1.8429	1.4764	2.3004
GCK	union#O244#Diabetes mellitus arising in pregnancy	ptv	Chapter XV Pregnancy childbirth and the puerperium	2.755e-07	192675	862	4	0.00464037	191813	9	4.69207e-05	99.3546	30.5381	323.247
GCK	union#O244#Diabetes mellitus arising in pregnancy	ptv5pcnt	Chapter XV Pregnancy childbirth and the puerperium	2.755e-07	192675	862	4	0.00464037	191813	9	4.69207e-05	99.3546	30.5381	323.247
GCK	20002#1223#type 2 diabetes	ptvraredmg	Chapter IV Endocrine nutritional and metabolic diseases	2.933e-07	245567	2685	21	0.00782123	242882	483	0.00198862	3.9561	2.5515	6.1339
HNF4A	130715#Source of report of E14 unspecified diabetes mellitus	flexdmg	Chapter IV Endocrine nutritional and metabolic diseases	3.245e-07	302935	19730	168	0.00851495	283205	1558	0.00550132	1.5525	1.3232	1.8216
GCK	union#E11#Type 2 diabetes mellitus	raredmgmtr	Chapter IV Endocrine nutritional and metabolic diseases	3.354e-07	209263	33940	91	0.0026812	175323	243	0.00138601	1.937	1.5219	2.4653
HNF1A	130709#Source of report of E11 non insulin dependent diabetes mellitus	URmtr	Chapter IV Endocrine nutritional and metabolic diseases	3.43e-07	317154	33940	34	0.00100177	283214	93	0.000328374	3.0528	2.0608	4.5223
UBB	union#Chapter IV#Chapter IV Endocrine| nutritional and metabolic diseases	raredmg	Chapter IV Endocrine nutritional and metabolic diseases	3.846e-07	347211	130214	36	0.000276468	216997	13	5.99087e-05	4.6158	2.4479	8.7036
UBB	union#Chapter IV#Chapter IV Endocrine| nutritional and metabolic diseases	raredmgmtr	Chapter IV Endocrine nutritional and metabolic diseases	3.846e-07	347211	130214	36	0.000276468	216997	13	5.99087e-05	4.6158	2.4479	8.7036
GCK	20002#1223#type 2 diabetes	flexdmg	Chapter IV Endocrine nutritional and metabolic diseases	4.17e-07	245567	2685	22	0.00819367	242882	538	0.00221507	3.7214	2.4255	5.7095
GCK	20002#1223#type 2 diabetes	flexnonsynmtr	Chapter IV Endocrine nutritional and metabolic diseases	4.573e-07	245567	2685	20	0.00744879	242882	454	0.00186922	4.0074	2.5566	6.2813
GCK	union#H36#Retinal disorders in diseases classified elsewhere	ptvraredmg	Chapter VII Diseases of the eye and adnexa	4.923e-07	199724	3516	24	0.00682594	196208	388	0.00197749	3.4687	2.2936	5.2456
HNF1A	130715#Source of report of E14 unspecified diabetes mellitus	URmtr	Chapter IV Endocrine nutritional and metabolic diseases	5.729e-07	302935	19730	23	0.00116574	283205	87	0.000307198	3.798	2.3982	6.015
GCK	131185#Source of report of H36 retinal disorders in DCE	ptvraredmg	Chapter VII Diseases of the eye and adnexa	6.178e-07	303448	3504	24	0.00684932	299944	608	0.00202705	3.3954	2.255	5.1125
TNRC6B	union#E119#Type 2 diabetes mellitus; Without complications	ptv	Chapter IV Endocrine nutritional and metabolic diseases	6.431e-07	206646	31185	20	0.000641334	175461	22	0.000125384	5.1176	2.7927	9.378
TNRC6B	union#E119#Type 2 diabetes mellitus; Without complications	ptv5pcnt	Chapter IV Endocrine nutritional and metabolic diseases	6.431e-07	206646	31185	20	0.000641334	175461	22	0.000125384	5.1176	2.7927	9.378
GCK	union#H36#Retinal disorders in diseases classified elsewhere	flexnonsynmtr	Chapter VII Diseases of the eye and adnexa	6.822e-07	199724	3516	23	0.00654152	196208	367	0.00187046	3.5137	2.3026	5.3618
UBB	union#E780#Pure hypercholesterolaemia	raredmg	Chapter IV Endocrine nutritional and metabolic diseases	7.206e-07	240035	58121	17	0.000292493	181914	6	3.29826e-05	8.8704	3.4972	22.4994
UBB	union#E780#Pure hypercholesterolaemia	raredmgmtr	Chapter IV Endocrine nutritional and metabolic diseases	7.206e-07	240035	58121	17	0.000292493	181914	6	3.29826e-05	8.8704	3.4972	22.4994
UBR2	41202#M199#Arthrosis unspecified	flexdmg	Chapter XIII Diseases of the musculoskeletal system and connective tissue	7.66e-07	256699	6818	82	0.012027	249881	1636	0.00654712	1.8472	1.4778	2.3089
GIGYF1	20002#1220#diabetes	ptv	Chapter IV Endocrine nutritional and metabolic diseases	7.748e-07	202308	19845	23	0.00115898	182463	54	0.00029595	3.9195	2.4054	6.3867
GIGYF1	20002#1220#diabetes	ptv5pcnt	Chapter IV Endocrine nutritional and metabolic diseases	7.748e-07	202308	19845	23	0.00115898	182463	54	0.00029595	3.9195	2.4054	6.3867
UBR3	union#E66#Obesity	ptv	Chapter IV Endocrine nutritional and metabolic diseases	8.703e-07	266197	40484	23	0.000568126	225713	30	0.000132912	4.2763	2.4838	7.3625
UBR3	union#E66#Obesity	ptv5pcnt	Chapter IV Endocrine nutritional and metabolic diseases	8.703e-07	266197	40484	23	0.000568126	225713	30	0.000132912	4.2763	2.4838	7.3625
TNRC6B	union#Block E10-E14#E10-E14 Diabetes mellitus	ptv	Chapter IV Endocrine nutritional and metabolic diseases	9.069e-07	210201	33563	23	0.000685278	176638	28	0.000158516	4.3254	2.4913	7.5096
TNRC6B	union#Block E10-E14#E10-E14 Diabetes mellitus	ptv5pcnt	Chapter IV Endocrine nutritional and metabolic diseases	9.069e-07	210201	33563	23	0.000685278	176638	28	0.000158516	4.3254	2.4913	7.5096
HNF4A	2443#Diabetes diagnosed by doctor	flexdmg	Chapter IV Endocrine nutritional and metabolic diseases	9.209e-07	310953	20345	166	0.00815925	290608	1555	0.00535085	1.5292	1.3022	1.7957
UBR3	130793#Source of report of E66 obesity	ptv	Chapter IV Endocrine nutritional and metabolic diseases	9.371e-07	408309	40484	23	0.000568126	367825	54	0.000146809	3.8715	2.3762	6.3077
UBR3	130793#Source of report of E66 obesity	ptv5pcnt	Chapter IV Endocrine nutritional and metabolic diseases	9.371e-07	408309	40484	23	0.000568126	367825	54	0.000146809	3.8715	2.3762	6.3077
TNRC6B	130709#Source of report of E11 non insulin dependent diabetes mellitus	ptv	Chapter IV Endocrine nutritional and metabolic diseases	9.422e-07	317154	33940	21	0.000618739	283214	41	0.000144767	4.2761	2.5268	7.2363
TNRC6B	130709#Source of report of E11 non insulin dependent diabetes mellitus	ptv5pcnt	Chapter IV Endocrine nutritional and metabolic diseases	9.422e-07	317154	33940	21	0.000618739	283214	41	0.000144767	4.2761	2.5268	7.2363
UBB	union#E11#Type 2 diabetes mellitus	UR	Chapter IV Endocrine nutritional and metabolic diseases	9.688e-07	209263	33940	17	0.000500884	175323	14	7.98526e-05	6.2752	3.093	12.7315
UBB	union#E11#Type 2 diabetes mellitus	URmtr	Chapter IV Endocrine nutritional and metabolic diseases	9.688e-07	209263	33940	17	0.000500884	175323	14	7.98526e-05	6.2752	3.093	12.7315
GCK	union#H360#Diabetic retinopathy	URmtr	Chapter VII Diseases of the eye and adnexa	1.003e-06	198980	2922	10	0.00342231	196058	81	0.000413143	8.3086	4.303	16.0429
GCK	120007#Ever had diabetes Type I or Type II	flexnonsynmtr	Chapter IV Endocrine nutritional and metabolic diseases	1.047e-06	103726	9025	43	0.00476454	94701	181	0.00191128	2.5	1.7915	3.4886
GIGYF1	union#E07#Other disorders of thyroid	ptv	Chapter IV Endocrine nutritional and metabolic diseases	1.081e-06	181403	25110	22	0.000876145	156293	32	0.000204744	4.2821	2.4879	7.3702
GIGYF1	union#E07#Other disorders of thyroid	ptv5pcnt	Chapter IV Endocrine nutritional and metabolic diseases	1.081e-06	181403	25110	22	0.000876145	156293	32	0.000204744	4.2821	2.4879	7.3702
GIGYF1	20002#1224#thyroid problem (not cancer)	ptv	Chapter IV Endocrine nutritional and metabolic diseases	1.082e-06	185222	24532	21	0.000856025	160690	31	0.000192918	4.4402	2.5513	7.7277
GIGYF1	20002#1224#thyroid problem (not cancer)	ptv5pcnt	Chapter IV Endocrine nutritional and metabolic diseases	1.082e-06	185222	24532	21	0.000856025	160690	31	0.000192918	4.4402	2.5513	7.7277
HNF4A	union#E119#Type 2 diabetes mellitus; Without complications	flexdmg	Chapter IV Endocrine nutritional and metabolic diseases	1.114e-06	206646	31185	247	0.00792047	175461	971	0.00553399	1.4347	1.247	1.6506
HNF1A	120007#Ever had diabetes Type I or Type II	ptv	Chapter IV Endocrine nutritional and metabolic diseases	1.176e-06	103726	9025	8	0.000886427	94701	4	4.22382e-05	21.0041	6.3235	69.7671
HNF4A	union#Block E10-E14#E10-E14 Diabetes mellitus	flexdmg	Chapter IV Endocrine nutritional and metabolic diseases	1.217e-06	210201	33563	261	0.00777642	176638	969	0.0054858	1.4208	1.2387	1.6298
GCK	131185#Source of report of H36 retinal disorders in DCE	flexnonsynmtr	Chapter VII Diseases of the eye and adnexa	1.317e-06	303448	3504	23	0.00656393	299944	591	0.00197037	3.3467	2.2036	5.0829
GCK	union#Block E10-E14#E10-E14 Diabetes mellitus	raredmg	Chapter IV Endocrine nutritional and metabolic diseases	1.421e-06	210201	33563	108	0.00321783	176638	325	0.00183992	1.7513	1.4083	2.1779
UBR3	union#E11#Type 2 diabetes mellitus	ptv	Chapter IV Endocrine nutritional and metabolic diseases	1.457e-06	209263	33940	19	0.000559811	175323	19	0.000108371	5.168	2.7359	9.762
UBR3	union#E11#Type 2 diabetes mellitus	ptv5pcnt	Chapter IV Endocrine nutritional and metabolic diseases	1.457e-06	209263	33940	19	0.000559811	175323	19	0.000108371	5.168	2.7359	9.762
GCK	120007#Ever had diabetes Type I or Type II	raredmg	Chapter IV Endocrine nutritional and metabolic diseases	1.529e-06	103726	9025	43	0.00476454	94701	186	0.00196408	2.4327	1.7448	3.3918
UBB	union#Block E70-E90#E70-E90 Metabolic disorders	raredmg	Chapter IV Endocrine nutritional and metabolic diseases	1.55e-06	276112	83834	22	0.000262423	192278	8	4.16064e-05	6.3087	2.8086	14.1707
UBB	union#Block E70-E90#E70-E90 Metabolic disorders	raredmgmtr	Chapter IV Endocrine nutritional and metabolic diseases	1.55e-06	276112	83834	22	0.000262423	192278	8	4.16064e-05	6.3087	2.8086	14.1707
HNF4A	20002#1220#diabetes	flexdmg	Chapter IV Endocrine nutritional and metabolic diseases	1.575e-06	202308	19845	163	0.00821366	182463	981	0.00537643	1.5321	1.2972	1.8095
UBB	union#E14#Unspecified diabetes mellitus	raredmg	Chapter IV Endocrine nutritional and metabolic diseases	1.581e-06	202398	27302	12	0.000439528	175096	8	4.56892e-05	9.6237	3.9335	23.5456
UBB	union#E14#Unspecified diabetes mellitus	raredmgmtr	Chapter IV Endocrine nutritional and metabolic diseases	1.581e-06	202398	27302	12	0.000439528	175096	8	4.56892e-05	9.6237	3.9335	23.5456
TNRC6B	union#E11#Type 2 diabetes mellitus	ptv	Chapter IV Endocrine nutritional and metabolic diseases	1.746e-06	209263	33940	21	0.000618739	175323	24	0.00013689	4.5221	2.5174	8.1235
TNRC6B	union#E11#Type 2 diabetes mellitus	ptv5pcnt	Chapter IV Endocrine nutritional and metabolic diseases	1.746e-06	209263	33940	21	0.000618739	175323	24	0.00013689	4.5221	2.5174	8.1235
HNF4A	130709#Source of report of E11 non insulin dependent diabetes mellitus	flexdmg	Chapter IV Endocrine nutritional and metabolic diseases	2.128e-06	317154	33940	258	0.00760165	283214	1549	0.00546936	1.3928	1.2203	1.5898
UBR3	130709#Source of report of E11 non insulin dependent diabetes mellitus	UR	Chapter IV Endocrine nutritional and metabolic diseases	2.213e-06	317154	33940	77	0.00226871	283214	339	0.00119697	1.8974	1.4811	2.4307
GCK	130715#Source of report of E14 unspecified diabetes mellitus	flexnonsynmtr	Chapter IV Endocrine nutritional and metabolic diseases	2.237e-06	302935	19730	73	0.00369995	283205	557	0.00196677	1.8845	1.4759	2.4062
GCK	union#H360#Diabetic retinopathy	UR	Chapter VII Diseases of the eye and adnexa	2.302e-06	198980	2922	11	0.00376454	196058	112	0.00057126	6.611	3.555	12.2941
UBB	130709#Source of report of E11 non insulin dependent diabetes mellitus	raredmg	Chapter IV Endocrine nutritional and metabolic diseases	2.56e-06	317154	33940	17	0.000500884	283214	29	0.000102396	4.8936	2.6889	8.9061
UBB	130709#Source of report of E11 non insulin dependent diabetes mellitus	raredmgmtr	Chapter IV Endocrine nutritional and metabolic diseases	2.56e-06	317154	33940	17	0.000500884	283214	29	0.000102396	4.8936	2.6889	8.9061
TNRC6B	union#E14#Unspecified diabetes mellitus	ptv	Chapter IV Endocrine nutritional and metabolic diseases	2.7e-06	202398	27302	17	0.000622665	175096	21	0.000119934	5.1943	2.7401	9.8469
TNRC6B	union#E14#Unspecified diabetes mellitus	ptv5pcnt	Chapter IV Endocrine nutritional and metabolic diseases	2.7e-06	202398	27302	17	0.000622665	175096	21	0.000119934	5.1943	2.7401	9.8469
UBR3	130709#Source of report of E11 non insulin dependent diabetes mellitus	URmtr	Chapter IV Endocrine nutritional and metabolic diseases	2.754e-06	317154	33940	55	0.00162051	283214	215	0.000759143	2.1365	1.5885	2.8735
HNF4A	union#E14#Unspecified diabetes mellitus	flexdmg	Chapter IV Endocrine nutritional and metabolic diseases	3.02e-06	202398	27302	220	0.00805802	175096	983	0.00561406	1.4389	1.2425	1.6663
GIGYF1	2443#Diabetes diagnosed by doctor	ptv	Chapter IV Endocrine nutritional and metabolic diseases	3.024e-06	310953	20345	23	0.0011305	290608	97	0.000333783	3.3896	2.151	5.3415
GIGYF1	2443#Diabetes diagnosed by doctor	ptv5pcnt	Chapter IV Endocrine nutritional and metabolic diseases	3.024e-06	310953	20345	23	0.0011305	290608	97	0.000333783	3.3896	2.151	5.3415
GCK	130709#Source of report of E11 non insulin dependent diabetes mellitus	raredmgmtr	Chapter IV Endocrine nutritional and metabolic diseases	3.197e-06	317154	33940	91	0.0026812	283214	428	0.00151122	1.7763	1.4162	2.2279
GCK	20002#1220#diabetes	raredmg	Chapter IV Endocrine nutritional and metabolic diseases	3.234e-06	202308	19845	72	0.00362812	182463	347	0.00190176	1.9111	1.482	2.4643
HNF1A	union#E14#Unspecified diabetes mellitus	URmtr	Chapter IV Endocrine nutritional and metabolic diseases	3.657e-06	202398	27302	28	0.00102557	175096	57	0.000325536	3.1526	2.0052	4.9567
HNF4A	130709#Source of report of E11 non insulin dependent diabetes mellitus	UR	Chapter IV Endocrine nutritional and metabolic diseases	3.665e-06	317154	33940	51	0.00150265	283214	194	0.000684994	2.1955	1.6125	2.9893
UBB	union#E119#Type 2 diabetes mellitus; Without complications	UR	Chapter IV Endocrine nutritional and metabolic diseases	3.788e-06	206646	31185	16	0.000513067	175461	16	9.11884e-05	5.6288	2.8146	11.2568
UBB	union#E119#Type 2 diabetes mellitus; Without complications	URmtr	Chapter IV Endocrine nutritional and metabolic diseases	3.788e-06	206646	31185	16	0.000513067	175461	16	9.11884e-05	5.6288	2.8146	11.2568
UBB	41202#R27#Other lack of coordination	UR	Chapter XVIII Symptoms signs and abnormal clinical and laboratory findings not elsewhere classified	3.987e-06	222621	191	3	0.0157068	222430	32	0.000143865	110.903	33.6693	365.304
UBB	41202#R27#Other lack of coordination	URmtr	Chapter XVIII Symptoms signs and abnormal clinical and laboratory findings not elsewhere classified	3.987e-06	222621	191	3	0.0157068	222430	32	0.000143865	110.903	33.6693	365.304
BSN	41202#K113#Abscess of salivary gland	flexnonsynmtr	Chapter XI Diseases of the digestive system	4.067e-06	238014	33	7	0.212121	237981	4875	0.0204848	12.8737	5.5851	29.6739
HNF4A	130715#Source of report of E14 unspecified diabetes mellitus	flexnonsynmtr	Chapter IV Endocrine nutritional and metabolic diseases	4.067e-06	302935	19730	132	0.00669032	283205	1216	0.00429371	1.5619	1.3044	1.8703
GIGYF1	20002#1226#hypothyroidism|myxoedema	ptv	Chapter IV Endocrine nutritional and metabolic diseases	4.212e-06	228547	20452	19	0.000929004	208095	48	0.000230664	4.0303	2.3689	6.8571
GIGYF1	20002#1226#hypothyroidism|myxoedema	ptv5pcnt	Chapter IV Endocrine nutritional and metabolic diseases	4.212e-06	228547	20452	19	0.000929004	208095	48	0.000230664	4.0303	2.3689	6.8571
HNF4A	130709#Source of report of E11 non insulin dependent diabetes mellitus	ptvraredmg	Chapter IV Endocrine nutritional and metabolic diseases	4.427e-06	317154	33940	129	0.00380082	283214	676	0.00238689	1.5946	1.3205	1.9257
HNF4A	union#E119#Type 2 diabetes mellitus; Without complications	ptvraredmg	Chapter IV Endocrine nutritional and metabolic diseases	4.752e-06	206646	31185	123	0.0039442	175461	423	0.00241079	1.6386	1.34	2.0037
GCK	131389#Source of report of I74 arterial embolism and thrombosis	UR	Chapter IX Diseases of the circulatory system	4.831e-06	279633	1791	9	0.00502513	277842	182	0.000655049	7.7051	3.9392	15.0713
SLTM	union#F402#Specific (isolated) phobias	ptv	Chapter V Mental and behavioural disorders	5.947e-06	171734	1612	5	0.00310174	170122	23	0.000135197	23.0106	8.7371	60.6024
SLTM	union#F402#Specific (isolated) phobias	ptv5pcnt	Chapter V Mental and behavioural disorders	5.947e-06	171734	1612	5	0.00310174	170122	23	0.000135197	23.0106	8.7371	60.6024
PCSK1	union#M7970#Fibromyalgia Multiple sites	URmtr	Chapter XIII Diseases of the musculoskeletal system and connective tissue	6.499e-06	80221	176	4	0.0227273	80045	50	0.000624649	37.207	13.2914	104.154
NAA15	union#K627#Radiation proctitis	ptvraredmg	Chapter XI Diseases of the digestive system	6.627e-06	81304	835	8	0.00958084	80469	87	0.00108116	8.9377	4.3185	18.4974
HNF4A	2443#Diabetes diagnosed by doctor	ptvraredmg	Chapter IV Endocrine nutritional and metabolic diseases	6.675e-06	310953	20345	85	0.00417793	290608	701	0.00241218	1.7351	1.3847	2.1741
UBB	union#Block E10-E14#E10-E14 Diabetes mellitus	UR	Chapter IV Endocrine nutritional and metabolic diseases	6.918e-06	210201	33563	17	0.00050651	176638	18	0.000101903	4.9725	2.5624	9.6494
UBB	union#Block E10-E14#E10-E14 Diabetes mellitus	URmtr	Chapter IV Endocrine nutritional and metabolic diseases	6.918e-06	210201	33563	17	0.00050651	176638	18	0.000101903	4.9725	2.5624	9.6494
APBA1	41202#M469#Inflammatory spondylopathy unspecified	UR	Chapter XIII Diseases of the musculoskeletal system and connective tissue	7e-06	248119	270	5	0.0185185	247849	231	0.000932019	20.2253	8.2714	49.4548
RMC1	union#I849#I849 Unspecified haemorrhoids without complication	UR	Chapter IX Diseases of the circulatory system	7.059e-06	162618	14495	28	0.0019317	148123	100	0.000675115	2.8649	1.8835	4.3577
GCK	union#I74#Arterial embolism and thrombosis	UR	Chapter IX Diseases of the circulatory system	7.08e-06	108779	1791	9	0.00502513	106988	71	0.000663626	7.6054	3.7953	15.2403
UBR3	130709#Source of report of E11 non insulin dependent diabetes mellitus	ptv	Chapter IV Endocrine nutritional and metabolic diseases	7.137e-06	317154	33940	19	0.000559811	283214	40	0.000141236	3.9653	2.2965	6.847
UBR3	130709#Source of report of E11 non insulin dependent diabetes mellitus	ptv5pcnt	Chapter IV Endocrine nutritional and metabolic diseases	7.137e-06	317154	33940	19	0.000559811	283214	40	0.000141236	3.9653	2.2965	6.847
RMC1	41202#ChapterX#Chapter X Diseases of the respiratory system	UR	Chapter X Diseases of the respiratory system	8.588e-06	365106	46714	64	0.00137004	318392	224	0.000703535	1.9487	1.4758	2.5731
UBR3	union#L739#Follicular disorder unspecified	ptv	Chapter XII Diseases of the skin and subcutaneous tissue	8.983e-06	160529	256	3	0.0117188	160273	22	0.000137266	86.3732	25.6898	290.401
UBR3	union#L739#Follicular disorder unspecified	ptv5pcnt	Chapter XII Diseases of the skin and subcutaneous tissue	8.983e-06	160529	256	3	0.0117188	160273	22	0.000137266	86.3732	25.6898	290.401
RMC1	union#K75#Other inflammatory liver diseases	UR	Chapter XI Diseases of the digestive system	9.521e-06	143247	3808	13	0.00341387	139439	99	0.000709988	4.8214	2.7019	8.6034
UBB	union#R27#Other lack of coordination	UR	Chapter XVIII Symptoms signs and abnormal clinical and laboratory findings not elsewhere classified	9.591e-06	82661	774	4	0.00516796	81887	11	0.000134331	38.6664	12.285	121.7
UBB	union#R27#Other lack of coordination	URmtr	Chapter XVIII Symptoms signs and abnormal clinical and laboratory findings not elsewhere classified	9.591e-06	82661	774	4	0.00516796	81887	11	0.000134331	38.6664	12.285	121.7
NAA15	union#K627#Radiation proctitis	flexdmg	Chapter XI Diseases of the digestive system	9.699e-06	81304	835	8	0.00958084	80469	92	0.0011433	8.4514	4.0903	17.4622
RMC1	union#Chapter IX#Chapter IX Diseases of the circulatory system	ptv	Chapter IX Diseases of the circulatory system	9.791e-06	331129	188707	75	0.000397442	142422	20	0.000140428	2.8309	1.7286	4.6363
RMC1	union#Chapter IX#Chapter IX Diseases of the circulatory system	ptv5pcnt	Chapter IX Diseases of the circulatory system	9.791e-06	331129	188707	75	0.000397442	142422	20	0.000140428	2.8309	1.7286	4.6363
PTPRG	41202#M485#Collapsed vertebra not elsewhere classified	URmtr	Chapter XIII Diseases of the musculoskeletal system and connective tissue	1.042e-05	230073	246	5	0.0203252	229827	256	0.00111388	18.605	7.6096	45.4884
IRS2	union#E119#Type 2 diabetes mellitus; Without complications	ptv	Chapter IV Endocrine nutritional and metabolic diseases	1.068e-05	206646	31185	12	0.0003848	175461	9	5.12934e-05	7.5044	3.1618	17.8117
IRS2	union#E119#Type 2 diabetes mellitus; Without complications	ptv5pcnt	Chapter IV Endocrine nutritional and metabolic diseases	1.068e-05	206646	31185	12	0.0003848	175461	9	5.12934e-05	7.5044	3.1618	17.8117
PTPRG	41202#M485#Collapsed vertebra not elsewhere classified	UR	Chapter XIII Diseases of the musculoskeletal system and connective tissue	1.068e-05	230073	246	6	0.0243902	229827	445	0.00193624	12.8866	5.7017	29.1256
BSN	union#K113#Abscess of salivary gland	flexnonsynmtr	Chapter XI Diseases of the digestive system	1.101e-05	159521	38	7	0.184211	159483	3267	0.0204849	10.7972	4.751	24.5379
UBR3	union#E11#Type 2 diabetes mellitus	UR	Chapter IV Endocrine nutritional and metabolic diseases	1.108e-05	209263	33940	77	0.00226871	175323	216	0.00123201	1.8434	1.4208	2.3917
UBB	union#E78#Disorders of lipoprotein metabolism and other lipidaemias	raredmg	Chapter IV Endocrine nutritional and metabolic diseases	1.113e-05	287919	100535	23	0.000228776	187384	8	4.26931e-05	5.3596	2.3973	11.9823
UBB	union#E78#Disorders of lipoprotein metabolism and other lipidaemias	raredmgmtr	Chapter IV Endocrine nutritional and metabolic diseases	1.113e-05	287919	100535	23	0.000228776	187384	8	4.26931e-05	5.3596	2.3973	11.9823
IRS2	130709#Source of report of E11 non insulin dependent diabetes mellitus	ptv	Chapter IV Endocrine nutritional and metabolic diseases	1.16e-05	317154	33940	13	0.000383029	283214	19	6.70871e-05	5.7112	2.8204	11.5652
IRS2	130709#Source of report of E11 non insulin dependent diabetes mellitus	ptv5pcnt	Chapter IV Endocrine nutritional and metabolic diseases	1.16e-05	317154	33940	13	0.000383029	283214	19	6.70871e-05	5.7112	2.8204	11.5652
GCK	union#E113#Type 2 diabetes mellitus; With ophthalmic complications	ptvraredmg	Chapter IV Endocrine nutritional and metabolic diseases	1.236e-05	172157	2732	18	0.00658858	169425	324	0.00191235	3.4615	2.1502	5.5725
GCK	union#E113#Type 2 diabetes mellitus; With ophthalmic complications	flexnonsynmtr	Chapter IV Endocrine nutritional and metabolic diseases	1.26e-05	172157	2732	17	0.00622255	169425	293	0.00172938	3.6144	2.2133	5.9024
HNF4A	20002#1220#diabetes	flexnonsynmtr	Chapter IV Endocrine nutritional and metabolic diseases	1.284e-05	202308	19845	128	0.00644999	182463	762	0.00417619	1.548	1.2829	1.8678
TNRC6B	41202#M25#Other joint disorders not elsewhere classified	ptv	Chapter XIII Diseases of the musculoskeletal system and connective tissue	1.291e-05	286708	12826	11	0.000857633	273882	40	0.000146048	5.8764	3.0145	11.4556
TNRC6B	41202#M25#Other joint disorders not elsewhere classified	ptv5pcnt	Chapter XIII Diseases of the musculoskeletal system and connective tissue	1.291e-05	286708	12826	11	0.000857633	273882	40	0.000146048	5.8764	3.0145	11.4556
TNK2	union#M729#Fibroblastic disorder unspecified	flexnonsynmtr	Chapter XIII Diseases of the musculoskeletal system and connective tissue	1.298e-05	139702	44	6	0.136364	139658	1645	0.0117788	13.2471	5.5923	31.3801
RMC1	union#G55#Nerve root and plexus compressions in diseases classified elsewhere	raredmgmtr	Chapter VI Diseases of the nervous system	1.346e-05	267600	7469	18	0.00240996	260131	180	0.000691959	3.4888	2.1479	5.6668
RMC1	union#N833#Acquired atrophy of ovary and fallopian tube	raredmgmtr	Chapter XIV Diseases of the genitourinary system	1.348e-05	91397	166	4	0.0240964	91231	74	0.000811128	30.4161	10.9912	84.1707
UBR3	union#E119#Type 2 diabetes mellitus; Without complications	UR	Chapter IV Endocrine nutritional and metabolic diseases	1.386e-05	206646	31185	67	0.00214847	175461	197	0.00112276	1.9155	1.4514	2.5281
TNK2	union#L68#Hypertrichosis	rec	Chapter XII Diseases of the skin and subcutaneous tissue	1.387e-05	105122	409	6	0.0146699	104713	125	0.00119374	12.4571	5.4593	28.4247
UBB	41202#R278#Other and unspecified lack of coordination	UR	Chapter XVIII Symptoms signs and abnormal clinical and laboratory findings not elsewhere classified	1.404e-05	264896	38	2	0.0526316	264858	36	0.000135922	408.676	94.8237	1761.33
UBB	41202#R278#Other and unspecified lack of coordination	URmtr	Chapter XVIII Symptoms signs and abnormal clinical and laboratory findings not elsewhere classified	1.404e-05	264896	38	2	0.0526316	264858	36	0.000135922	408.676	94.8237	1761.33
GCK	union#E113#Type 2 diabetes mellitus; With ophthalmic complications	flexdmg	Chapter IV Endocrine nutritional and metabolic diseases	1.419e-05	172157	2732	19	0.00695461	169425	360	0.00212483	3.2889	2.0702	5.2252
UBR3	union#Block E10-E14#E10-E14 Diabetes mellitus	ptv	Chapter IV Endocrine nutritional and metabolic diseases	1.427e-05	210201	33563	18	0.000536305	176638	22	0.000124549	4.3078	2.3103	8.0322
UBR3	union#Block E10-E14#E10-E14 Diabetes mellitus	ptv5pcnt	Chapter IV Endocrine nutritional and metabolic diseases	1.427e-05	210201	33563	18	0.000536305	176638	22	0.000124549	4.3078	2.3103	8.0322
GIGYF1	130709#Source of report of E11 non insulin dependent diabetes mellitus	URmtr	Chapter IV Endocrine nutritional and metabolic diseases	1.431e-05	317154	33940	71	0.00209193	283214	325	0.00114754	1.8247	1.4111	2.3594
GCK	union#Chapter IV#Chapter IV Endocrine| nutritional and metabolic diseases	flexnonsynmtr	Chapter IV Endocrine nutritional and metabolic diseases	1.447e-05	347211	130214	320	0.00245749	216997	383	0.001765	1.3933	1.2009	1.6165
GCK	union#E119#Type 2 diabetes mellitus; Without complications	raredmgmtr	Chapter IV Endocrine nutritional and metabolic diseases	1.454e-05	206646	31185	80	0.00256534	175461	251	0.00143052	1.7953	1.3955	2.3097
MC4R	union#E66#Obesity	flexdmg	Chapter IV Endocrine nutritional and metabolic diseases	1.459e-05	266197	40484	182	0.0044956	225713	699	0.00309685	1.4537	1.2345	1.7118
HNF1A	union#E10#Type 1 diabetes mellitus	ptv5pcnt	Chapter IV Endocrine nutritional and metabolic diseases	1.524e-05	186093	4093	4	0.000977278	182000	4	2.1978e-05	44.5087	11.1274	178.031
RMC1	41202#ChapterX#Chapter X Diseases of the respiratory system	URmtr	Chapter X Diseases of the respiratory system	1.634e-05	365106	46714	43	0.000920495	318392	129	0.000405161	2.2731	1.6094	3.2105
UBB	union#R270#Ataxia unspecified	raredmg	Chapter XVIII Symptoms signs and abnormal clinical and laboratory findings not elsewhere classified	1.678e-05	80321	543	3	0.00552486	79778	5	6.26739e-05	88.6367	21.1294	371.826
UBB	union#R270#Ataxia unspecified	raredmgmtr	Chapter XVIII Symptoms signs and abnormal clinical and laboratory findings not elsewhere classified	1.678e-05	80321	543	3	0.00552486	79778	5	6.26739e-05	88.6367	21.1294	371.826
UBB	union#Chapter IV#Chapter IV Endocrine| nutritional and metabolic diseases	UR	Chapter IV Endocrine nutritional and metabolic diseases	1.751e-05	347211	130214	38	0.000291827	216997	20	9.21672e-05	3.1669	1.8427	5.4426
UBB	union#Chapter IV#Chapter IV Endocrine| nutritional and metabolic diseases	URmtr	Chapter IV Endocrine nutritional and metabolic diseases	1.751e-05	347211	130214	38	0.000291827	216997	20	9.21672e-05	3.1669	1.8427	5.4426
MC4R	union#E11#Type 2 diabetes mellitus	raredmgmtr	Chapter IV Endocrine nutritional and metabolic diseases	1.776e-05	209263	33940	58	0.0017089	175323	149	0.00084986	2.0125	1.4856	2.7263
RMC1	41202#M79#Other soft tissue disorders not elsewhere classified	ptv	Chapter XIII Diseases of the musculoskeletal system and connective tissue	1.827e-05	291680	13758	13	0.000944905	277922	56	0.000201495	4.693	2.5661	8.5824
RMC1	41202#M79#Other soft tissue disorders not elsewhere classified	ptv5pcnt	Chapter XIII Diseases of the musculoskeletal system and connective tissue	1.827e-05	291680	13758	13	0.000944905	277922	56	0.000201495	4.693	2.5661	8.5824
NAA15	41202#K627#Radiation proctitis	ptvraredmg	Chapter XI Diseases of the digestive system	1.893e-05	120128	455	6	0.0131868	119673	136	0.00113643	11.7454	5.1583	26.7444
UBR3	union#Block L00-L08#L00-L08 Infections of the skin and subcutaneous tissue	ptv	Chapter XII Diseases of the skin and subcutaneous tissue	1.911e-05	183735	18070	12	0.000664084	165665	19	0.000114689	5.7935	2.8119	11.9367
UBR3	union#Block L00-L08#L00-L08 Infections of the skin and subcutaneous tissue	ptv5pcnt	Chapter XII Diseases of the skin and subcutaneous tissue	1.911e-05	183735	18070	12	0.000664084	165665	19	0.000114689	5.7935	2.8119	11.9367
RMC1	union#I849#I849 Unspecified haemorrhoids without complication	URmtr	Chapter IX Diseases of the circulatory system	1.914e-05	162618	14495	19	0.0013108	148123	55	0.000371313	3.5335	2.0968	5.9544
UBR2	union#R29#Other symptoms and signs involving the nervous and musculoskeletal systems	flexdmg	Chapter XVIII Symptoms signs and abnormal clinical and laboratory findings not elsewhere classified	1.946e-05	101375	13104	121	0.00923382	88271	520	0.00589095	1.5727	1.2893	1.9184
IGF1R	union#M959#Acquired deformity of musculoskeletal system unspecified	flexnonsynmtr	Chapter XIII Diseases of the musculoskeletal system and connective tissue	2.02e-05	139696	38	4	0.105263	139658	582	0.00416732	28.1132	9.9443	79.4778
TNK2	40006#C55#Malignant neoplasm of uterus part unspecified	flexnonsynmtr	Chapter II Neoplasms	2.053e-05	172131	47	6	0.12766	172084	2053	0.0119302	12.1201	5.14	28.5794
GIGYF1	130715#Source of report of E14 unspecified diabetes mellitus	ptv	Chapter IV Endocrine nutritional and metabolic diseases	2.142e-05	302935	19730	22	0.00111505	283205	104	0.000367225	3.0387	1.9179	4.8144
GIGYF1	130715#Source of report of E14 unspecified diabetes mellitus	ptv5pcnt	Chapter IV Endocrine nutritional and metabolic diseases	2.142e-05	302935	19730	22	0.00111505	283205	104	0.000367225	3.0387	1.9179	4.8144
UBR3	union#I517#Cardiomegaly	ptv	Chapter IX Diseases of the circulatory system	2.195e-05	124141	8192	8	0.000976562	115949	12	0.000103494	9.4442	3.8594	23.1107
UBR3	union#I517#Cardiomegaly	ptv5pcnt	Chapter IX Diseases of the circulatory system	2.195e-05	124141	8192	8	0.000976562	115949	12	0.000103494	9.4442	3.8594	23.1107
GIGYF1	union#E11#Type 2 diabetes mellitus	URmtr	Chapter IV Endocrine nutritional and metabolic diseases	2.247e-05	209263	33940	71	0.00209193	175323	199	0.00113505	1.8448	1.4066	2.4195
HNF4A	union#E119#Type 2 diabetes mellitus; Without complications	flexnonsynmtr	Chapter IV Endocrine nutritional and metabolic diseases	2.289e-05	206646	31185	188	0.00602854	175461	741	0.00422316	1.4301	1.218	1.6791
NAA15	41202#K627#Radiation proctitis	flexdmg	Chapter XI Diseases of the digestive system	2.301e-05	120128	455	6	0.0131868	119673	141	0.00117821	11.3284	4.9782	25.7792
PTPRG	41202#G95#Other diseases of spinal cord	flexnonsynmtr	Chapter VI Diseases of the nervous system	2.342e-05	308671	467	20	0.0428266	308204	4460	0.0144709	3.0472	1.945	4.7738
TNK2	131789#Source of report of L68 hypertrichosis	rec	Chapter XII Diseases of the skin and subcutaneous tissue	2.364e-05	228328	409	6	0.0146699	227919	304	0.00133381	11.1474	4.9396	25.1565
GCK	union#E780#Pure hypercholesterolaemia	ptv	Chapter IV Endocrine nutritional and metabolic diseases	2.367e-05	240035	58121	13	0.000223671	181914	5	2.74855e-05	8.1394	2.9016	22.8323
GCK	union#E780#Pure hypercholesterolaemia	ptv5pcnt	Chapter IV Endocrine nutritional and metabolic diseases	2.367e-05	240035	58121	13	0.000223671	181914	5	2.74855e-05	8.1394	2.9016	22.8323
UBR3	union#E11#Type 2 diabetes mellitus	URmtr	Chapter IV Endocrine nutritional and metabolic diseases	2.373e-05	209263	33940	55	0.00162051	175323	140	0.000798526	2.031	1.4865	2.7751
UBR2	41202#M19#Other arthrosis	flexdmg	Chapter XIII Diseases of the musculoskeletal system and connective tissue	2.411e-05	261931	8062	86	0.0106673	253869	1640	0.00646002	1.6583	1.3335	2.0622
GIGYF1	union#J44#Other chronic obstructive pulmonary disease	ptv	Chapter X Diseases of the respiratory system	2.42e-05	170445	22227	22	0.000989787	148218	45	0.000303607	3.2623	1.9589	5.4332
GIGYF1	union#J44#Other chronic obstructive pulmonary disease	ptv5pcnt	Chapter X Diseases of the respiratory system	2.42e-05	170445	22227	22	0.000989787	148218	45	0.000303607	3.2623	1.9589	5.4332
GCK	41202#K31#Other diseases of stomach and duodenum	raredmgmtr	Chapter XI Diseases of the digestive system	2.426e-05	222002	6415	29	0.00452065	215587	392	0.00181829	2.493	1.7082	3.6382
HNF4A	union#E119#Type 2 diabetes mellitus; Without complications	raredmg	Chapter IV Endocrine nutritional and metabolic diseases	2.486e-05	206646	31185	116	0.00371974	175461	412	0.0023481	1.5863	1.2905	1.9499
UBB	union#E14#Unspecified diabetes mellitus	UR	Chapter IV Endocrine nutritional and metabolic diseases	2.488e-05	202398	27302	13	0.000476156	175096	15	8.56673e-05	5.5604	2.6455	11.687
UBB	union#E14#Unspecified diabetes mellitus	URmtr	Chapter IV Endocrine nutritional and metabolic diseases	2.488e-05	202398	27302	13	0.000476156	175096	15	8.56673e-05	5.5604	2.6455	11.687
UBR2	union#E538#Deficiency of other specified B group vitamins	flexdmg	Chapter IV Endocrine nutritional and metabolic diseases	2.53e-05	230365	2649	37	0.0139675	227716	1466	0.00643784	2.1862	1.574	3.0364
RMC1	union#M79#Other soft tissue disorders not elsewhere classified	ptv	Chapter XIII Diseases of the musculoskeletal system and connective tissue	2.549e-05	196151	74432	34	0.000456793	121719	16	0.00013145	3.4762	1.9187	6.2979
RMC1	union#M79#Other soft tissue disorders not elsewhere classified	ptv5pcnt	Chapter XIII Diseases of the musculoskeletal system and connective tissue	2.549e-05	196151	74432	34	0.000456793	121719	16	0.00013145	3.4762	1.9187	6.2979
MC4R	41202#K11#Diseases of salivary glands	ptv	Chapter XI Diseases of the digestive system	2.564e-05	239230	1249	6	0.00480384	237981	103	0.000432808	11.148	4.8853	25.4391
MC4R	41202#K11#Diseases of salivary glands	ptv5pcnt	Chapter XI Diseases of the digestive system	2.564e-05	239230	1249	6	0.00480384	237981	103	0.000432808	11.148	4.8853	25.4391
HNF4A	2443#Diabetes diagnosed by doctor	flexnonsynmtr	Chapter IV Endocrine nutritional and metabolic diseases	2.566e-05	310953	20345	129	0.00634062	290608	1221	0.00420154	1.5124	1.2607	1.8143
GCK	41202#K31#Other diseases of stomach and duodenum	raredmg	Chapter XI Diseases of the digestive system	2.581e-05	222002	6415	33	0.00514419	215587	478	0.0022172	2.327	1.6338	3.3142
HNF4A	union#Block E10-E14#E10-E14 Diabetes mellitus	flexnonsynmtr	Chapter IV Endocrine nutritional and metabolic diseases	2.66e-05	210201	33563	199	0.00592915	176638	742	0.00420068	1.4139	1.2086	1.6541
NAA15	union#K627#Radiation proctitis	raredmg	Chapter XI Diseases of the digestive system	2.682e-05	81304	835	7	0.00838323	80469	77	0.00095689	8.8265	4.0592	19.1928
HNF4A	130709#Source of report of E11 non insulin dependent diabetes mellitus	raredmg	Chapter IV Endocrine nutritional and metabolic diseases	2.684e-05	317154	33940	121	0.00356511	283214	655	0.00231274	1.5434	1.2709	1.8744
PCSK1	union#M821#Osteoporosis in endocrine disorders	flexdmg	Chapter XIII Diseases of the musculoskeletal system and connective tissue	2.703e-05	139804	146	7	0.0479452	139658	809	0.00579272	8.6433	4.0326	18.5256
HNF1A	union#E109#Type 1 diabetes mellitus; Without complications	ptv5pcnt	Chapter IV Endocrine nutritional and metabolic diseases	2.71e-05	186867	3627	4	0.00110284	183240	6	3.27439e-05	33.7168	9.5105	119.534
BSN	union#D24#Benign neoplasm of breast	UR	Chapter II Neoplasms	2.735e-05	138301	3194	19	0.00594865	135107	256	0.00189479	3.1523	1.9754	5.0304
RMC1	union#Block E10-E14#E10-E14 Diabetes mellitus	ptv	Chapter IV Endocrine nutritional and metabolic diseases	2.79e-05	210201	33563	25	0.000744868	176638	42	0.000237774	3.1343	1.9101	5.143
RMC1	union#Block E10-E14#E10-E14 Diabetes mellitus	ptv5pcnt	Chapter IV Endocrine nutritional and metabolic diseases	2.79e-05	210201	33563	25	0.000744868	176638	42	0.000237774	3.1343	1.9101	5.143
SLTM	union#H571#Ocular pain	raredmg	Chapter VII Diseases of the eye and adnexa	2.847e-05	264936	322	6	0.0186335	264614	466	0.00176106	10.7628	4.7744	24.2622
UBR3	131287#Source of report of I10 essential primary hypertension	ptv	Chapter IX Diseases of the circulatory system	3.059e-05	363588	161812	51	0.000315181	201776	23	0.000113988	2.7656	1.6903	4.5249
UBR3	131287#Source of report of I10 essential primary hypertension	ptv5pcnt	Chapter IX Diseases of the circulatory system	3.059e-05	363588	161812	51	0.000315181	201776	23	0.000113988	2.7656	1.6903	4.5249
UBR3	union#Block E65-E68#E65-E68 Obesity and other hyperalimentation	ptv	Chapter IV Endocrine nutritional and metabolic diseases	3.06e-05	256032	29448	16	0.000543331	226584	30	0.000132401	4.1054	2.2376	7.5321
UBR3	union#Block E65-E68#E65-E68 Obesity and other hyperalimentation	ptv5pcnt	Chapter IV Endocrine nutritional and metabolic diseases	3.06e-05	256032	29448	16	0.000543331	226584	30	0.000132401	4.1054	2.2376	7.5321
HNF4A	union#E11#Type 2 diabetes mellitus	flexdmg	Chapter IV Endocrine nutritional and metabolic diseases	3.08e-05	209263	33940	258	0.00760165	175323	989	0.00564102	1.3502	1.1768	1.5493
MC4R	41202#K35#Acute appendicitis	rec	Chapter XI Diseases of the digestive system	3.087e-05	223587	3932	6	0.00152594	219655	29	0.000132025	11.5741	4.8026	27.8934
UBR2	41202#D17#Benign lipomatous neoplasm	flexnonsynmtr	Chapter II Neoplasms	3.103e-05	291842	6330	67	0.0105845	285512	1735	0.0060768	1.7497	1.3691	2.2362
GCK	132203#Source of report of O24 diabetes mellitus in pregnancy	flexnonsynmtr	Chapter XV Pregnancy childbirth and the puerperium	3.13e-05	246452	569	8	0.0140598	245883	505	0.00205382	6.929	3.4294	13.9998
NAA15	41202#K627#Radiation proctitis	URmtr	Chapter XI Diseases of the digestive system	3.184e-05	120128	455	4	0.00879121	119673	43	0.000359312	24.6749	8.8203	69.0284
RMC1	131073#Source of report of G55 nerve root and plexus compressions in DCE	raredmgmtr	Chapter VI Diseases of the nervous system	3.235e-05	419387	7469	18	0.00240996	411918	310	0.000752577	3.2076	1.9933	5.1617
HNF4A	20002#1220#diabetes	ptvraredmg	Chapter IV Endocrine nutritional and metabolic diseases	3.248e-05	202308	19845	81	0.00408163	182463	439	0.00240597	1.6993	1.3401	2.1548
RMC1	union#E119#Type 2 diabetes mellitus; Without complications	ptv	Chapter IV Endocrine nutritional and metabolic diseases	3.275e-05	206646	31185	23	0.000737534	175461	41	0.00023367	3.1579	1.8949	5.2628
RMC1	union#E119#Type 2 diabetes mellitus; Without complications	ptv5pcnt	Chapter IV Endocrine nutritional and metabolic diseases	3.275e-05	206646	31185	23	0.000737534	175461	41	0.00023367	3.1579	1.8949	5.2628
APBA1	union#Q26#Congenital malformations of great veins	ptv	Chapter XVII Congenital malformations deformations and chromosomal abnormalities	3.347e-05	403380	31	2	0.0645161	403349	107	0.000265279	259.905	61.247	1102.92
APBA1	union#Q26#Congenital malformations of great veins	ptv5pcnt	Chapter XVII Congenital malformations deformations and chromosomal abnormalities	3.347e-05	403380	31	2	0.0645161	403349	107	0.000265279	259.905	61.247	1102.92
UBR3	union#I82#Other venous embolism and thrombosis	raredmgmtr	Chapter IX Diseases of the circulatory system	3.381e-05	187274	11684	40	0.00342349	175590	277	0.00157754	2.1742	1.5598	3.0304
GCK	union#O24#Diabetes mellitus in pregnancy	flexnonsynmtr	Chapter XV Pregnancy childbirth and the puerperium	3.391e-05	209620	570	8	0.0140351	209050	433	0.00207127	6.8583	3.3914	13.8693
PCSK1	union#M7970#Fibromyalgia Multiple sites	UR	Chapter XIII Diseases of the musculoskeletal system and connective tissue	3.426e-05	80221	176	4	0.0227273	80045	78	0.000974452	23.8423	8.6328	65.8481
RMC1	union#Block I10-I15#I10-I15 Hypertensive diseases	ptv	Chapter IX Diseases of the circulatory system	3.472e-05	263543	125350	53	0.000422816	138193	21	0.000151961	2.7831	1.6789	4.6137
RMC1	union#Block I10-I15#I10-I15 Hypertensive diseases	ptv5pcnt	Chapter IX Diseases of the circulatory system	3.472e-05	263543	125350	53	0.000422816	138193	21	0.000151961	2.7831	1.6789	4.6137
UBR2	132081#Source of report of N44 torsion of testis	ptv	Chapter XIV Diseases of the genitourinary system	3.474e-05	193292	205	3	0.0146341	193087	55	0.000284846	52.1239	16.1739	167.98
UBR2	132081#Source of report of N44 torsion of testis	ptv5pcnt	Chapter XIV Diseases of the genitourinary system	3.474e-05	193292	205	3	0.0146341	193087	55	0.000284846	52.1239	16.1739	167.98
UBB	union#Block I10-I15#I10-I15 Hypertensive diseases	flexnonsynmtr	Chapter IX Diseases of the circulatory system	3.48e-05	263543	125350	69	0.000550459	138193	32	0.00023156	2.3779	1.5636	3.6165
GIGYF1	union#E119#Type 2 diabetes mellitus; Without complications	URmtr	Chapter IV Endocrine nutritional and metabolic diseases	3.502e-05	206646	31185	62	0.00198814	175461	184	0.00104867	1.8977	1.4227	2.5312
RMC1	union#K801#Calculus of gallbladder with other cholecystitis	URmtr	Chapter XI Diseases of the digestive system	3.502e-05	135337	8048	13	0.00161531	127289	46	0.000361382	4.4754	2.417	8.2868
MC4R	union#E66#Obesity	raredmgmtr	Chapter IV Endocrine nutritional and metabolic diseases	3.543e-05	266197	40484	66	0.00163027	225713	199	0.000881651	1.8505	1.4005	2.445
HNF4A	union#Block E10-E14#E10-E14 Diabetes mellitus	ptvraredmg	Chapter IV Endocrine nutritional and metabolic diseases	3.559e-05	210201	33563	129	0.00384352	176638	442	0.00250229	1.5381	1.2637	1.872
UBR2	41202#M199#Arthrosis unspecified	ptvraredmg	Chapter XIII Diseases of the musculoskeletal system and connective tissue	3.621e-05	256699	6818	56	0.00821355	249881	1117	0.00447013	1.8444	1.4087	2.4148
PTPRG	131791#Source of report of L70 acne	UR	Chapter XII Diseases of the skin and subcutaneous tissue	3.697e-05	351056	5186	0	0	345870	717	0.00207303	0	NA	NA
HNF4A	131391#Source of report of I77 other disorders of arteries and arterioles	syn	Chapter IX Diseases of the circulatory system	3.709e-05	308686	2972	18	0.00605653	305714	591	0.00193318	3.1459	1.9655	5.0353
GIGYF1	41202#R068#Other and unspecified abnormalities of breathing	UR	Chapter XVIII Symptoms signs and abnormal clinical and laboratory findings not elsewhere classified	3.747e-05	232229	743	9	0.0121131	231486	484	0.00209084	5.8522	3.0146	11.3607
MC4R	union#M4950#Collapsed vertebra in diseases classified elsewhere Multiple sites in spine	URmtr	Chapter XIII Diseases of the musculoskeletal system and connective tissue	3.784e-05	139696	38	2	0.0526316	139658	31	0.000221971	250.228	57.7189	1084.81
UBR3	union#E119#Type 2 diabetes mellitus; Without complications	ptv	Chapter IV Endocrine nutritional and metabolic diseases	3.81e-05	206646	31185	16	0.000513067	175461	21	0.000119685	4.2885	2.2376	8.2191
UBR3	union#E119#Type 2 diabetes mellitus; Without complications	ptv5pcnt	Chapter IV Endocrine nutritional and metabolic diseases	3.81e-05	206646	31185	16	0.000513067	175461	21	0.000119685	4.2885	2.2376	8.2191
UBB	130709#Source of report of E11 non insulin dependent diabetes mellitus	UR	Chapter IV Endocrine nutritional and metabolic diseases	3.882e-05	317154	33940	17	0.000500884	283214	38	0.000134174	3.7345	2.1077	6.6168
UBB	130709#Source of report of E11 non insulin dependent diabetes mellitus	URmtr	Chapter IV Endocrine nutritional and metabolic diseases	3.882e-05	317154	33940	17	0.000500884	283214	38	0.000134174	3.7345	2.1077	6.6168
UBR3	union#L97#Ulcer of lower limb not elsewhere classified	UR	Chapter XII Diseases of the skin and subcutaneous tissue	3.886e-05	150345	3148	15	0.00476493	147197	193	0.00131117	3.6467	2.1539	6.1742
UBR3	131835#Source of report of L97 ulcer of lower limb not elsewhere classified	UR	Chapter XII Diseases of the skin and subcutaneous tissue	3.899e-05	305004	3148	15	0.00476493	301856	402	0.00133176	3.5903	2.1417	6.0186
TNRC6B	41202#M754#Impingement syndrome of shoulder	ptv	Chapter XIII Diseases of the musculoskeletal system and connective tissue	3.974e-05	294871	5194	7	0.00134771	289677	46	0.000158798	8.4971	3.8346	18.8286
TNRC6B	41202#M754#Impingement syndrome of shoulder	ptv5pcnt	Chapter XIII Diseases of the musculoskeletal system and connective tissue	3.974e-05	294871	5194	7	0.00134771	289677	46	0.000158798	8.4971	3.8346	18.8286
IRS2	union#E11#Type 2 diabetes mellitus	ptv	Chapter IV Endocrine nutritional and metabolic diseases	3.981e-05	209263	33940	13	0.000383029	175323	12	6.84451e-05	5.5979	2.554	12.2694
IRS2	union#E11#Type 2 diabetes mellitus	ptv5pcnt	Chapter IV Endocrine nutritional and metabolic diseases	3.981e-05	209263	33940	13	0.000383029	175323	12	6.84451e-05	5.5979	2.554	12.2694
GIGYF1	union#J449#Chronic obstructive pulmonary disease unspecified	ptv	Chapter X Diseases of the respiratory system	3.988e-05	162659	17337	19	0.00109592	145322	47	0.00032342	3.3912	1.9899	5.7791
GIGYF1	union#J449#Chronic obstructive pulmonary disease unspecified	ptv5pcnt	Chapter X Diseases of the respiratory system	3.988e-05	162659	17337	19	0.00109592	145322	47	0.00032342	3.3912	1.9899	5.7791
PCSK1	union#E104#Type 1 diabetes mellitus; With neurological complications	flexdmg	Chapter IV Endocrine nutritional and metabolic diseases	4.028e-05	186602	279	9	0.0322581	186323	1060	0.00568905	5.8259	2.9905	11.3496
GIGYF1	union#E149#Unspecified diabetes mellitus; Without complications	ptv	Chapter IV Endocrine nutritional and metabolic diseases	4.038e-05	176246	4732	9	0.00190194	171514	53	0.000309013	6.1647	3.0393	12.5042
GIGYF1	union#E149#Unspecified diabetes mellitus; Without complications	ptv5pcnt	Chapter IV Endocrine nutritional and metabolic diseases	4.038e-05	176246	4732	9	0.00190194	171514	53	0.000309013	6.1647	3.0393	12.5042
RMC1	union#Z853#Personal history of malignant neoplasm of breast	ptv	Chapter XXI Factors influencing health status and contact with health services	4.067e-05	96294	11711	10	0.000853898	84583	10	0.000118227	7.2278	3.0077	17.3691
RMC1	union#Z853#Personal history of malignant neoplasm of breast	ptv5pcnt	Chapter XXI Factors influencing health status and contact with health services	4.067e-05	96294	11711	10	0.000853898	84583	10	0.000118227	7.2278	3.0077	17.3691
PTPRG	40011#8050#Papillary carcinoma	raredmg	Chapter II Neoplasms	4.077e-05	317702	163	7	0.0429448	317539	1760	0.00554263	8.0509	3.77	17.1926
GIGYF1	union#R55#Syncope and collapse	ptv	Chapter XVIII Symptoms signs and abnormal clinical and laboratory findings not elsewhere classified	4.152e-05	97865	16668	21	0.0012599	81197	30	0.000369472	3.413	1.9536	5.9626
GIGYF1	union#R55#Syncope and collapse	ptv5pcnt	Chapter XVIII Symptoms signs and abnormal clinical and laboratory findings not elsewhere classified	4.152e-05	97865	16668	21	0.0012599	81197	30	0.000369472	3.413	1.9536	5.9626
UBR2	union#K227#Barrett oesophagus	ptv	Chapter XI Diseases of the digestive system	4.187e-05	121527	6716	9	0.00134008	114811	23	0.000200329	6.697	3.0976	14.4788
UBR2	union#K227#Barrett oesophagus	ptv5pcnt	Chapter XI Diseases of the digestive system	4.187e-05	121527	6716	9	0.00134008	114811	23	0.000200329	6.697	3.0976	14.4788
MC4R	union#E119#Type 2 diabetes mellitus; Without complications	raredmgmtr	Chapter IV Endocrine nutritional and metabolic diseases	4.221e-05	206646	31185	53	0.00169954	175461	148	0.000843492	2.0166	1.4732	2.7605
RMC1	union#Z139#Special screening examination unspecified	URmtr	Chapter XXI Factors influencing health status and contact with health services	4.278e-05	150772	5203	10	0.00192197	145569	51	0.000350349	5.4945	2.788	10.8283
PCSK1	union#M82#Osteoporosis in diseases classified elsewhere	flexdmg	Chapter XIII Diseases of the musculoskeletal system and connective tissue	4.296e-05	139815	157	7	0.044586	139658	809	0.00579272	8.0094	3.7418	17.1442
UBR2	41202#C441#Malignant neoplasm: Skin of eyelid including canthus	raredmgmtr	Chapter II Neoplasms	4.314e-05	285259	2073	15	0.00723589	283186	581	0.00205166	3.5453	2.1196	5.9299
PCSK1	131967#Source of report of M82 osteoporosis in DCE	flexdmg	Chapter XIII Diseases of the musculoskeletal system and connective tissue	4.412e-05	419387	157	7	0.044586	419230	2446	0.00583451	7.9517	3.7227	16.985
UBB	union#R27#Other lack of coordination	raredmg	Chapter XVIII Symptoms signs and abnormal clinical and laboratory findings not elsewhere classified	4.422e-05	82661	774	3	0.00387597	81887	5	6.10598e-05	63.7214	15.2013	267.109
UBB	union#R27#Other lack of coordination	raredmgmtr	Chapter XVIII Symptoms signs and abnormal clinical and laboratory findings not elsewhere classified	4.422e-05	82661	774	3	0.00387597	81887	5	6.10598e-05	63.7214	15.2013	267.109
SLTM	40006#Block C60-C63#C60-C63 Malignant neoplasms of male genital organs	flexdmg	Chapter II Neoplasms	4.46e-05	159780	12985	15	0.00115518	146795	438	0.00298375	0.3864	0.2309	0.6468
GCK	20002#1527#retinitis pigmentosa	raredmg	Chapter VII Diseases of the eye and adnexa	4.508e-05	402363	34	3	0.0882353	402329	799	0.00198594	48.633	14.8377	159.402
BSN	union#Z82#Family history of certain disabilities and chronic diseases leading to disablement	ptv	Chapter XXI Factors influencing health status and contact with health services	4.512e-05	150599	22905	14	0.00061122	127694	16	0.0001253	4.8804	2.3817	10.0008
BSN	union#Z82#Family history of certain disabilities and chronic diseases leading to disablement	ptv5pcnt	Chapter XXI Factors influencing health status and contact with health services	4.512e-05	150599	22905	14	0.00061122	127694	16	0.0001253	4.8804	2.3817	10.0008
HNF4A	union#I77#Other disorders of arteries and arterioles	syn	Chapter IX Diseases of the circulatory system	4.514e-05	121076	2972	18	0.00605653	118104	228	0.0019305	3.1503	1.9469	5.0975
GCK	120007#Ever had diabetes Type I or Type II	raredmgmtr	Chapter IV Endocrine nutritional and metabolic diseases	4.556e-05	103726	9025	34	0.00376731	94701	155	0.00163673	2.3067	1.5904	3.3455
BSN	20002#1160#bile duct obstruction|ascending cholangitis	URmtr	Chapter XI Diseases of the digestive system	4.557e-05	275287	59	3	0.0508475	275228	311	0.00112997	47.3559	14.7443	152.098
SLTM	union#I31#Other diseases of pericardium	flexnonsynmtr	Chapter IX Diseases of the circulatory system	4.642e-05	126225	2996	31	0.0103471	123229	550	0.00446324	2.3321	1.6211	3.3548
UBR2	41202#M938#Other specified osteochondropathies	UR	Chapter XIII Diseases of the musculoskeletal system and connective tissue	4.646e-05	297655	45	3	0.0666667	297610	447	0.00150197	47.4853	14.6645	153.763
MC4R	union#I7020#Atherosclerosis of arteries of extremities without gangrene	URmtr	Chapter IX Diseases of the circulatory system	4.67e-05	100142	1077	5	0.00464253	99065	32	0.00032302	14.4346	5.6135	37.1173
HNF1A	131291#Source of report of I12 hypertensive renal disease	rec	Chapter IX Diseases of the circulatory system	4.724e-05	312932	1742	3	0.00172216	311190	10	3.21347e-05	53.6826	14.7611	195.23
SLTM	union#H571#Ocular pain	ptvraredmg	Chapter VII Diseases of the eye and adnexa	4.811e-05	264936	322	6	0.0186335	264614	513	0.00193867	9.775	4.3382	22.0252
GCK	131185#Source of report of H36 retinal disorders in DCE	ptv	Chapter VII Diseases of the eye and adnexa	4.981e-05	303448	3504	5	0.00142694	299944	30	0.000100019	14.2857	5.5395	36.8412
GCK	131185#Source of report of H36 retinal disorders in DCE	ptv5pcnt	Chapter VII Diseases of the eye and adnexa	4.981e-05	303448	3504	5	0.00142694	299944	30	0.000100019	14.2857	5.5395	36.8412
RIF1	union#M1097#Gout unspecified Ankle and foot	rec	Chapter XIII Diseases of the musculoskeletal system and connective tissue	5.027e-05	85222	536	5	0.00932836	84686	58	0.000684883	13.7392	5.489	34.3901
APBA1	union#Z098#Follow-up examination after other treatment for other conditions	syn	Chapter XXI Factors influencing health status and contact with health services	5.09e-05	146904	3821	34	0.00889819	143083	574	0.00401166	2.229	1.5748	3.1551
GCK	union#H360#Diabetic retinopathy	flexdmg	Chapter VII Diseases of the eye and adnexa	5.162e-05	198980	2922	19	0.0065024	196058	431	0.00219833	2.9707	1.8736	4.7101
GCK	union#Block E70-E90#E70-E90 Metabolic disorders	ptv	Chapter IV Endocrine nutritional and metabolic diseases	5.209e-05	276112	83834	16	0.000190853	192278	6	3.12048e-05	6.1171	2.3936	15.6333
GCK	union#Block E70-E90#E70-E90 Metabolic disorders	ptv5pcnt	Chapter IV Endocrine nutritional and metabolic diseases	5.209e-05	276112	83834	16	0.000190853	192278	6	3.12048e-05	6.1171	2.3936	15.6333
UBB	41202#R27#Other lack of coordination	flexdmg	Chapter XVIII Symptoms signs and abnormal clinical and laboratory findings not elsewhere classified	5.237e-05	222621	191	3	0.0157068	222430	79	0.000355168	44.9133	14.0554	143.518
UBB	41202#R27#Other lack of coordination	ptvraredmg	Chapter XVIII Symptoms signs and abnormal clinical and laboratory findings not elsewhere classified	5.237e-05	222621	191	3	0.0157068	222430	79	0.000355168	44.9133	14.0554	143.518
UBR2	41202#M754#Impingement syndrome of shoulder	flexdmg	Chapter XIII Diseases of the musculoskeletal system and connective tissue	5.277e-05	294871	5194	59	0.0113593	289677	1854	0.00640023	1.7837	1.3744	2.3149
GIGYF1	131493#Source of report of J44 other chronic obstructive pulmonary disease	ptv	Chapter X Diseases of the respiratory system	5.373e-05	355930	22224	22	0.000989921	333706	117	0.000350608	2.8252	1.7913	4.4561
GIGYF1	131493#Source of report of J44 other chronic obstructive pulmonary disease	ptv5pcnt	Chapter X Diseases of the respiratory system	5.373e-05	355930	22224	22	0.000989921	333706	117	0.000350608	2.8252	1.7913	4.4561
UBR3	union#E119#Type 2 diabetes mellitus; Without complications	URmtr	Chapter IV Endocrine nutritional and metabolic diseases	5.38e-05	206646	31185	48	0.0015392	175461	130	0.000740905	2.0791	1.4929	2.8956
GIGYF1	130715#Source of report of E14 unspecified diabetes mellitus	flexnonsynmtr	Chapter IV Endocrine nutritional and metabolic diseases	5.406e-05	302935	19730	207	0.0104916	283205	2192	0.00773998	1.3593	1.1779	1.5686
GCK	20002#1527#retinitis pigmentosa	ptvraredmg	Chapter VII Diseases of the eye and adnexa	5.409e-05	402363	34	3	0.0882353	402329	850	0.0021127	45.7092	13.9474	149.801
UBB	41202#R27#Other lack of coordination	flexnonsynmtr	Chapter XVIII Symptoms signs and abnormal clinical and laboratory findings not elsewhere classified	5.43e-05	222621	191	3	0.0157068	222430	80	0.000359664	44.3517	13.8833	141.687
GCK	union#H360#Diabetic retinopathy	flexnonsynmtr	Chapter VII Diseases of the eye and adnexa	5.468e-05	198980	2922	17	0.00581793	196058	359	0.00183109	3.19	1.9585	5.1961
HNF1A	2443#Diabetes diagnosed by doctor	UR	Chapter IV Endocrine nutritional and metabolic diseases	5.547e-05	310953	20345	37	0.00181863	290608	245	0.00084306	2.1593	1.5277	3.0519
SLTM	union#H571#Ocular pain	flexdmg	Chapter VII Diseases of the eye and adnexa	5.591e-05	264936	322	7	0.0217391	264614	773	0.00292124	7.5849	3.5746	16.0945
PTPRG	41202#M2324#Derangement of meniscus due to old tear or injury Lateral collateral ligament or Anterior horn of lateral meniscus	UR	Chapter XIII Diseases of the musculoskeletal system and connective tissue	5.607e-05	297933	323	6	0.0185759	297610	592	0.00198918	9.4963	4.2172	21.3835
TNRC6B	union#J42#Unspecified chronic bronchitis	raredmg	Chapter X Diseases of the respiratory system	5.613e-05	175376	1786	15	0.00839866	173590	422	0.00243102	3.4756	2.0723	5.8292
MC4R	40002#Block I70-I79#I70-I79 Diseases of arteries| arterioles and capillaries	flexnonsynmtr	Chapter IX Diseases of the circulatory system	5.645e-05	242241	597	9	0.0150754	241644	666	0.00275612	5.5382	2.8547	10.7442
UBR2	union#I7090#Generalized and unspecified atherosclerosis without gangrene	flexdmg	Chapter IX Diseases of the circulatory system	5.7e-05	118213	107	6	0.0560748	118106	722	0.00611315	9.6583	4.2249	22.0796
UBR2	union#M79#Other soft tissue disorders not elsewhere classified	flexdmg	Chapter XIII Diseases of the musculoskeletal system and connective tissue	5.767e-05	196151	74432	555	0.00745647	121719	723	0.00593991	1.2572	1.1252	1.4048
TNK2	40006#C55#Malignant neoplasm of uterus part unspecified	flexdmg	Chapter II Neoplasms	5.867e-05	172131	47	5	0.106383	172084	1507	0.00875735	13.475	5.3239	34.1058
SLTM	union#F43#Reaction to severe stress and adjustment disorders	ptv5pcnt	Chapter V Mental and behavioural disorders	5.873e-05	200727	12375	10	0.000808081	188352	27	0.000143349	5.6409	2.7299	11.6562
HNF4A	41202#G57#Mononeuropathies of lower limb	flexdmg	Chapter VI Diseases of the nervous system	5.883e-05	262146	1879	0	0	260267	1460	0.00560962	0	NA	NA
IRS2	41202#H521#Myopia	flexnonsynmtr	Chapter VII Diseases of the eye and adnexa	5.97e-05	272127	85	6	0.0705882	272042	2129	0.007826	9.6288	4.1941	22.106
UBR3	union#I50#Heart failure	ptv	Chapter IX Diseases of the circulatory system	6.022e-05	128704	15310	11	0.000718485	113394	14	0.000123463	5.8229	2.643	12.8287
UBR3	union#I50#Heart failure	ptv5pcnt	Chapter IX Diseases of the circulatory system	6.022e-05	128704	15310	11	0.000718485	113394	14	0.000123463	5.8229	2.643	12.8287
RMC1	union#E149#Unspecified diabetes mellitus; Without complications	ptv	Chapter IV Endocrine nutritional and metabolic diseases	6.103e-05	176246	4732	8	0.00169062	171514	43	0.000250708	6.7531	3.1733	14.3713
RMC1	union#E149#Unspecified diabetes mellitus; Without complications	ptv5pcnt	Chapter IV Endocrine nutritional and metabolic diseases	6.103e-05	176246	4732	8	0.00169062	171514	43	0.000250708	6.7531	3.1733	14.3713
RMC1	union#M2322#Derangement of meniscus due to old tear or injury Posterior cruciate ligament or Posterior horn of medial meniscus	UR	Chapter XIII Diseases of the musculoskeletal system and connective tissue	6.219e-05	115461	3653	11	0.00301122	111808	72	0.000643961	4.6872	2.483	8.848
RIF1	union#N602#Fibroadenosis of breast	syn	Chapter XIV Diseases of the genitourinary system	6.221e-05	91602	371	10	0.0269542	91231	510	0.00559021	4.9275	2.613	9.2922
TNRC6B	41202#K804#Calculus of bile duct with cholecystitis	ptv	Chapter XI Diseases of the digestive system	6.235e-05	238362	381	3	0.00787402	237981	44	0.000184889	42.9179	13.2686	138.82
TNRC6B	41202#K804#Calculus of bile duct with cholecystitis	ptv5pcnt	Chapter XI Diseases of the digestive system	6.235e-05	238362	381	3	0.00787402	237981	44	0.000184889	42.9179	13.2686	138.82
GCK	4041#Gestational diabetes only	flexnonsynmtr	Chapter XV Pregnancy childbirth and the puerperium	6.26e-05	7194	789	13	0.0164766	6405	23	0.00359094	4.6485	2.3452	9.2138
GCK	union#Block E10-E14#E10-E14 Diabetes mellitus	raredmgmtr	Chapter IV Endocrine nutritional and metabolic diseases	6.367e-05	210201	33563	84	0.00250276	176638	261	0.0014776	1.6955	1.3256	2.1687
RIF1	union#K512#Ulcerative (chronic) proctitis	UR	Chapter XI Diseases of the digestive system	6.437e-05	137572	664	7	0.0105422	136908	195	0.00142431	7.4698	3.5008	15.9386
HNF1A	41202#M2584#Other specified joint disorders Hand	syn	Chapter XIII Diseases of the musculoskeletal system and connective tissue	6.472e-05	228381	172	6	0.0348837	228209	882	0.00386488	9.3159	4.1146	21.0922
IRS2	union#Block E10-E14#E10-E14 Diabetes mellitus	ptv	Chapter IV Endocrine nutritional and metabolic diseases	6.486e-05	210201	33563	12	0.000357537	176638	11	6.22743e-05	5.743	2.5339	13.0165
IRS2	union#Block E10-E14#E10-E14 Diabetes mellitus	ptv5pcnt	Chapter IV Endocrine nutritional and metabolic diseases	6.486e-05	210201	33563	12	0.000357537	176638	11	6.22743e-05	5.743	2.5339	13.0165
IRS2	41202#R195#Other faecal abnormalities	flexdmg	Chapter XVIII Symptoms signs and abnormal clinical and laboratory findings not elsewhere classified	6.515e-05	252311	2002	22	0.010989	250309	1044	0.00417084	2.6529	1.7351	4.0561
GCK	union#Chapter IV#Chapter IV Endocrine| nutritional and metabolic diseases	flexdmg	Chapter IV Endocrine nutritional and metabolic diseases	6.587e-05	347211	130214	367	0.00281844	216997	462	0.00212906	1.3247	1.1548	1.5196
UBR2	union#I519#Heart disease unspecified	ptv	Chapter IX Diseases of the circulatory system	6.592e-05	146200	31584	19	0.00060157	114616	18	0.000157046	3.8322	2.011	7.3027
UBR2	union#I519#Heart disease unspecified	ptv5pcnt	Chapter IX Diseases of the circulatory system	6.592e-05	146200	31584	19	0.00060157	114616	18	0.000157046	3.8322	2.011	7.3027
UBR3	union#I456#Pre-excitation syndrome	URmtr	Chapter IX Diseases of the circulatory system	6.609e-05	137413	280	4	0.0142857	137133	100	0.000729219	19.8599	7.2597	54.3292
SLTM	union#Block C60-C63#C60-C63 Malignant neoplasms of male genital organs	flexdmg	Chapter II Neoplasms	6.698e-05	139266	15058	20	0.0013282	124208	379	0.00305133	0.4345	0.2771	0.6815
MC4R	union#M49#Spondylopathies in diseases classified elsewhere	URmtr	Chapter XIII Diseases of the musculoskeletal system and connective tissue	6.717e-05	120333	313	3	0.00958466	120020	27	0.000224963	43.0082	12.9796	142.509
UBR3	union#I500#Congestive heart failure	ptv	Chapter IX Diseases of the circulatory system	6.744e-05	120515	6345	7	0.00110323	114170	14	0.000122624	9.0057	3.6335	22.3206
UBR3	union#I500#Congestive heart failure	ptv5pcnt	Chapter IX Diseases of the circulatory system	6.744e-05	120515	6345	7	0.00110323	114170	14	0.000122624	9.0057	3.6335	22.3206
HNF1A	41202#D161#Benign neoplasm: Short bones of upper limb	syn	Chapter II Neoplasms	6.79e-05	230399	55	4	0.0727273	230344	898	0.00389852	20.0398	7.2276	55.564
IGF1R	41202#M7980#Other specified soft tissue disorders Multiple sites	syn	Chapter XIII Diseases of the musculoskeletal system and connective tissue	6.819e-05	297798	188	8	0.0425532	297610	2104	0.00706965	6.2422	3.0705	12.6902
GCK	41202#K31#Other diseases of stomach and duodenum	ptvraredmg	Chapter XI Diseases of the digestive system	6.831e-05	222002	6415	33	0.00514419	215587	498	0.00230997	2.2333	1.5688	3.1793
GIGYF1	131493#Source of report of J44 other chronic obstructive pulmonary disease	URmtr	Chapter X Diseases of the respiratory system	6.903e-05	355930	22224	48	0.00215983	333706	373	0.00111775	1.9343	1.4317	2.6133
TNRC6B	41202#M255#Pain in joint	ptv	Chapter XIII Diseases of the musculoskeletal system and connective tissue	6.97e-05	276084	9398	9	0.000957651	266686	44	0.000164988	5.809	2.8351	11.9024
TNRC6B	41202#M255#Pain in joint	ptv5pcnt	Chapter XIII Diseases of the musculoskeletal system and connective tissue	6.97e-05	276084	9398	9	0.000957651	266686	44	0.000164988	5.809	2.8351	11.9024
HNF1A	union#I120#Hypertensive renal disease with renal failure	rec	Chapter IX Diseases of the circulatory system	7.095e-05	120831	1550	3	0.00193548	119281	4	3.35343e-05	57.8266	12.9311	258.595
UBB	union#Block I10-I15#I10-I15 Hypertensive diseases	flexdmg	Chapter IX Diseases of the circulatory system	7.115e-05	263543	125350	67	0.000534503	138193	32	0.00023156	2.309	1.5152	3.5185
UBB	union#Block I10-I15#I10-I15 Hypertensive diseases	ptvraredmg	Chapter IX Diseases of the circulatory system	7.115e-05	263543	125350	67	0.000534503	138193	32	0.00023156	2.309	1.5152	3.5185
IGF1R	41202#I219#Acute myocardial infarction unspecified	flexdmg	Chapter IX Diseases of the circulatory system	7.15e-05	191434	3777	12	0.00317712	187657	1612	0.00859014	0.3678	0.2083	0.6497
RMC1	union#H505#Heterophoria	raredmgmtr	Chapter VII Diseases of the eye and adnexa	7.212e-05	264715	101	3	0.029703	264614	202	0.000763376	40.0705	12.5987	127.446
MC4R	41202#Block K35-K38#K35-K38 Diseases of appendix	rec	Chapter XI Diseases of the digestive system	7.217e-05	227840	4672	6	0.00128425	223168	29	0.000129947	9.8943	4.1059	23.8429
GCK	union#D739#Disease of spleen unspecified	flexdmg	Chapter III Diseases of the blood and blood-forming organs and certain disorders involving the immune mechanism	7.254e-05	360272	33	3	0.0909091	360239	867	0.00240674	41.4501	12.6263	136.074
SLTM	union#I30#Acute pericarditis	flexnonsynmtr	Chapter IX Diseases of the circulatory system	7.318e-05	105644	598	11	0.0183946	105046	446	0.00424576	4.3949	2.4031	8.0376
UBB	41202#C64#Malignant neoplasm of kidney except renal pelvis	raredmg	Chapter II Neoplasms	7.333e-05	216765	1681	4	0.00237954	215084	25	0.000116234	20.5184	7.1331	59.022
UBB	41202#C64#Malignant neoplasm of kidney except renal pelvis	raredmgmtr	Chapter II Neoplasms	7.333e-05	216765	1681	4	0.00237954	215084	25	0.000116234	20.5184	7.1331	59.022
GCK	20002#1223#type 2 diabetes	ptv	Chapter IV Endocrine nutritional and metabolic diseases	7.356e-05	245567	2685	4	0.00148976	242882	17	6.99928e-05	21.3147	7.1673	63.3878
GCK	20002#1223#type 2 diabetes	ptv5pcnt	Chapter IV Endocrine nutritional and metabolic diseases	7.356e-05	245567	2685	4	0.00148976	242882	17	6.99928e-05	21.3147	7.1673	63.3878
IGF1R	union#R57#Shock not elsewhere classified	flexnonsynmtr	Chapter XVIII Symptoms signs and abnormal clinical and laboratory findings not elsewhere classified	7.487e-05	71996	1251	16	0.0127898	70745	280	0.00395788	3.2604	1.9639	5.4129
IRS2	41202#N486#Induratio penis plastica	flexnonsynmtr	Chapter XIV Diseases of the genitourinary system	7.489e-05	158000	722	17	0.0235457	157278	1218	0.00774425	3.0896	1.9035	5.0149
HNF4A	union#E14#Unspecified diabetes mellitus	ptvraredmg	Chapter IV Endocrine nutritional and metabolic diseases	7.602e-05	202398	27302	107	0.00391913	175096	441	0.00251862	1.5583	1.2611	1.9255
GCK	20002#1527#retinitis pigmentosa	flexdmg	Chapter VII Diseases of the eye and adnexa	7.62e-05	402363	34	3	0.0882353	402329	955	0.00237368	40.6729	12.4133	133.268
BSN	20002#1364#breast disease (not cancer)	UR	Chapter XIV Diseases of the genitourinary system	7.638e-05	153995	3293	17	0.00516247	150702	250	0.0016589	3.1229	1.9084	5.1103
NAA15	41202#I841#I841 Internal haemorrhoids with other complications	flexnonsynmtr	Chapter IX Diseases of the circulatory system	7.642e-05	272890	2071	10	0.00482859	270819	274	0.00101175	4.7908	2.5452	9.0179
GCK	union#O244#Diabetes mellitus arising in pregnancy	URmtr	Chapter XV Pregnancy childbirth and the puerperium	7.736e-05	192675	862	5	0.00580046	191813	91	0.00047442	12.2919	4.9836	30.3179
MC4R	union#E66#Obesity	ptvraredmg	Chapter IV Endocrine nutritional and metabolic diseases	7.75e-05	266197	40484	153	0.00377927	225713	589	0.00260951	1.45	1.2133	1.7327
HNF4A	130715#Source of report of E14 unspecified diabetes mellitus	ptvraredmg	Chapter IV Endocrine nutritional and metabolic diseases	7.778e-05	302935	19730	80	0.00405474	283205	699	0.00246818	1.6454	1.305	2.0746
GCK	2443#Diabetes diagnosed by doctor	raredmgmtr	Chapter IV Endocrine nutritional and metabolic diseases	7.861e-05	310953	20345	56	0.00275252	290608	439	0.00151063	1.8244	1.3809	2.4102
APBA1	41202#J310#Chronic rhinitis	raredmgmtr	Chapter X Diseases of the respiratory system	7.869e-05	316850	368	5	0.013587	316482	362	0.00114382	12.0284	4.9467	29.2483
UBR3	union#E669#Obesity unspecified	ptv	Chapter IV Endocrine nutritional and metabolic diseases	7.869e-05	250460	27663	15	0.000542241	222797	31	0.00013914	3.8987	2.1044	7.2227
UBR3	union#E669#Obesity unspecified	ptv5pcnt	Chapter IV Endocrine nutritional and metabolic diseases	7.869e-05	250460	27663	15	0.000542241	222797	31	0.00013914	3.8987	2.1044	7.2227
GCK	20002#1549#lichen planus	syn	Chapter XII Diseases of the skin and subcutaneous tissue	8.02e-05	289886	154	4	0.025974	289732	413	0.00142546	18.6808	6.8884	50.661
MC4R	41202#M626#Muscle strain	ptvraredmg	Chapter XIII Diseases of the musculoskeletal system and connective tissue	8.035e-05	235860	81	4	0.0493827	235779	646	0.00273985	18.9082	6.8999	51.8155
MC4R	union#M54#Dorsalgia	flexnonsynmtr	Chapter XIII Diseases of the musculoskeletal system and connective tissue	8.1e-05	192372	66439	213	0.00320595	125933	281	0.00223135	1.4382	1.2033	1.7189
RIF1	41202#K512#Ulcerative (chronic) proctitis	UR	Chapter XI Diseases of the digestive system	8.244e-05	208714	529	6	0.0113422	208185	269	0.00129212	8.8672	3.9305	20.0041
RMC1	union#Block M15-M19#M15-M19 Arthrosis	ptv	Chapter XIII Diseases of the musculoskeletal system and connective tissue	8.25e-05	201965	78487	38	0.000484157	123478	21	0.000170071	2.8477	1.6711	4.8527
RMC1	union#Block M15-M19#M15-M19 Arthrosis	ptv5pcnt	Chapter XIII Diseases of the musculoskeletal system and connective tissue	8.25e-05	201965	78487	38	0.000484157	123478	21	0.000170071	2.8477	1.6711	4.8527
NAA15	union#D441#Neoplasm of uncertain or unknown behaviour: Adrenal gland	URmtr	Chapter II Neoplasms	8.265e-05	257942	39	2	0.0512821	257903	85	0.000329581	163.954	38.8961	691.097
RMC1	41202#ChapterIX#Chapter IX Diseases of the circulatory system	ptv	Chapter IX Diseases of the circulatory system	8.328e-05	340707	97071	43	0.000442975	243636	46	0.000188806	2.3468	1.5484	3.5568
RMC1	41202#ChapterIX#Chapter IX Diseases of the circulatory system	ptv5pcnt	Chapter IX Diseases of the circulatory system	8.328e-05	340707	97071	43	0.000442975	243636	46	0.000188806	2.3468	1.5484	3.5568
APBA1	41202#Block O20-O29#O20-O29 Other maternal disorders predominantly related to pregnancy	flexdmg	Chapter XV Pregnancy childbirth and the puerperium	8.334e-05	214841	2638	27	0.010235	212203	926	0.00436375	2.3594	1.6061	3.466
BSN	41202#L959#Vasculitis limited to skin unspecified	flexnonsynmtr	Chapter XII Diseases of the skin and subcutaneous tissue	8.346e-05	374344	69	8	0.115942	374275	7640	0.0204128	6.2936	3.0107	13.1562
UBB	union#R270#Ataxia unspecified	UR	Chapter XVIII Symptoms signs and abnormal clinical and laboratory findings not elsewhere classified	8.355e-05	80321	543	3	0.00552486	79778	10	0.000125348	44.3156	12.1622	161.473
UBB	union#R270#Ataxia unspecified	URmtr	Chapter XVIII Symptoms signs and abnormal clinical and laboratory findings not elsewhere classified	8.355e-05	80321	543	3	0.00552486	79778	10	0.000125348	44.3156	12.1622	161.473
APBA1	41202#M469#Inflammatory spondylopathy unspecified	ptvraredmg	Chapter XIII Diseases of the musculoskeletal system and connective tissue	8.375e-05	248119	270	7	0.0259259	247849	924	0.00372808	7.1127	3.3485	15.1086
UBR2	union#G720#Drug-induced myopathy	raredmg	Chapter VI Diseases of the nervous system	8.444e-05	277134	56	4	0.0714286	277078	1123	0.00405301	18.9023	6.8251	52.3507
UBR3	union#E14#Unspecified diabetes mellitus	UR	Chapter IV Endocrine nutritional and metabolic diseases	8.444e-05	202398	27302	61	0.00223427	175096	213	0.00121648	1.8385	1.3827	2.4446
MC4R	130793#Source of report of E66 obesity	flexdmg	Chapter IV Endocrine nutritional and metabolic diseases	8.475e-05	408309	40484	182	0.0044956	367825	1198	0.00325698	1.382	1.1821	1.6158
UBR2	union#I258#Other forms of chronic ischaemic heart disease	ptv	Chapter IX Diseases of the circulatory system	8.477e-05	103415	7923	9	0.00113593	95492	17	0.000178025	6.3869	2.8461	14.3327
UBR2	union#I258#Other forms of chronic ischaemic heart disease	ptv5pcnt	Chapter IX Diseases of the circulatory system	8.477e-05	103415	7923	9	0.00113593	95492	17	0.000178025	6.3869	2.8461	14.3327
UBB	41202#R278#Other and unspecified lack of coordination	flexdmg	Chapter XVIII Symptoms signs and abnormal clinical and laboratory findings not elsewhere classified	8.502e-05	264896	38	2	0.0526316	264858	91	0.00034358	161.64	38.3485	681.321
UBB	41202#R278#Other and unspecified lack of coordination	ptvraredmg	Chapter XVIII Symptoms signs and abnormal clinical and laboratory findings not elsewhere classified	8.502e-05	264896	38	2	0.0526316	264858	91	0.00034358	161.64	38.3485	681.321
PTPRG	40011#8050#Papillary carcinoma	ptvraredmg	Chapter II Neoplasms	8.504e-05	317702	163	7	0.0429448	317539	1982	0.00624175	7.1441	3.346	15.2537
GIGYF1	20002#1625#cellulitis	raredmg	Chapter XII Diseases of the skin and subcutaneous tissue	8.563e-05	291048	269	9	0.0334572	290779	1900	0.00653417	5.263	2.7037	10.2448
HNF1A	union#D161#Benign neoplasm: Short bones of upper limb	syn	Chapter II Neoplasms	8.623e-05	198910	58	4	0.0689655	198852	781	0.00392754	18.7861	6.7872	51.9973
RMC1	union#C32#Malignant neoplasm of larynx	raredmg	Chapter II Neoplasms	8.627e-05	145446	596	7	0.011745	144850	242	0.00167069	7.1017	3.3352	15.1216
UBR3	union#M1399#Arthritis unspecified Site unspecified	ptvraredmg	Chapter XIII Diseases of the musculoskeletal system and connective tissue	8.652e-05	122303	5587	38	0.0068015	116716	383	0.00328147	2.08	1.4888	2.9062
UBB	41202#R278#Other and unspecified lack of coordination	flexnonsynmtr	Chapter XVIII Symptoms signs and abnormal clinical and laboratory findings not elsewhere classified	8.686e-05	264896	38	2	0.0526316	264858	92	0.000347356	159.883	37.9376	673.805
PTPRG	130063#Source of report of A37 whooping cough	raredmg	Chapter I Certain infectious and parasitic diseases	8.814e-05	380945	2096	27	0.0128817	378849	2100	0.00554311	2.3412	1.5977	3.4306
UBR3	131287#Source of report of I10 essential primary hypertension	UR	Chapter IX Diseases of the circulatory system	8.998e-05	363588	161812	262	0.00161916	201776	229	0.00113492	1.4274	1.1953	1.7045
GCK	120007#Ever had diabetes Type I or Type II	ptv	Chapter IV Endocrine nutritional and metabolic diseases	9.001e-05	103726	9025	5	0.000554017	94701	2	2.11191e-05	26.247	5.0914	135.307
GCK	120007#Ever had diabetes Type I or Type II	ptv5pcnt	Chapter IV Endocrine nutritional and metabolic diseases	9.001e-05	103726	9025	5	0.000554017	94701	2	2.11191e-05	26.247	5.0914	135.307
GCK	4041#Gestational diabetes only	flexdmg	Chapter XV Pregnancy childbirth and the puerperium	9.046e-05	7194	789	14	0.017744	6405	28	0.00437158	4.1142	2.1567	7.8485
HNF1A	130709#Source of report of E11 non insulin dependent diabetes mellitus	UR	Chapter IV Endocrine nutritional and metabolic diseases	9.103e-05	317154	33940	56	0.00164997	283214	252	0.000889787	1.8558	1.3889	2.4795
UBR2	40001#C809#Malignant neoplasm primary site unspecified	flexnonsynmtr	Chapter II Neoplasms	9.344e-05	319102	223	8	0.0358744	318879	1985	0.00622493	5.9403	2.9289	12.0476
GIGYF1	union#G56#Mononeuropathies of upper limb	ptv	Chapter VI Diseases of the nervous system	9.418e-05	239508	21267	18	0.000846382	218241	58	0.000265761	3.1866	1.8775	5.4085
GIGYF1	union#G56#Mononeuropathies of upper limb	ptv5pcnt	Chapter VI Diseases of the nervous system	9.418e-05	239508	21267	18	0.000846382	218241	58	0.000265761	3.1866	1.8775	5.4085
UBR2	41202#D172#Benign lipomatous neoplasm of skin and subcutaneous tissue of limbs	flexnonsynmtr	Chapter II Neoplasms	9.443e-05	267175	1834	26	0.0141767	265341	1587	0.00598098	2.39	1.6177	3.5309
MC4R	union#I702#Atherosclerosis of arteries of extremities	flexdmg	Chapter IX Diseases of the circulatory system	9.457e-05	99402	1660	17	0.010241	97742	330	0.00337624	3.0543	1.8713	4.985
PCSK1	20002#1067#peripheral vascular disease	ptvraredmg	Chapter IX Diseases of the circulatory system	9.503e-05	182759	1259	15	0.0119142	181500	661	0.00364187	3.2988	1.9714	5.52
MC4R	130793#Source of report of E66 obesity	flexnonsynmtr	Chapter IV Endocrine nutritional and metabolic diseases	9.526e-05	408309	40484	153	0.00377927	367825	975	0.00265072	1.4274	1.2033	1.6931
HNF1A	union#Chapter IV#Chapter IV Endocrine| nutritional and metabolic diseases	ptv5pcnt	Chapter IV Endocrine nutritional and metabolic diseases	9.554e-05	347211	130214	21	0.000161273	216997	7	3.22585e-05	5	2.1255	11.7622
TNRC6B	22129#Doctor diagnosed chronic bronchitis	raredmg	Chapter X Diseases of the respiratory system	9.571e-05	105248	1189	12	0.0100925	104059	267	0.00256585	3.9633	2.2163	7.0873
PTPRG	41202#M4856#Collapsed vertebra not elsewhere classified Lumbar region	URmtr	Chapter XIII Diseases of the musculoskeletal system and connective tissue	9.575e-05	242986	80	3	0.0375	242906	259	0.00106626	36.5011	11.4442	116.42
MC4R	union#D649#Anaemia unspecified	URmtr	Chapter III Diseases of the blood and blood-forming organs and certain disorders involving the immune mechanism	9.653e-05	377048	23047	18	0.000781013	354001	90	0.000254237	3.0736	1.8526	5.0993
RMC1	41202#C903#Solitary plasmacytoma	ptv	Chapter II Neoplasms	9.749e-05	180678	55	2	0.0363636	180623	45	0.000249138	151.428	35.8144	640.258
RMC1	41202#C903#Solitary plasmacytoma	ptv5pcnt	Chapter II Neoplasms	9.749e-05	180678	55	2	0.0363636	180623	45	0.000249138	151.428	35.8144	640.258
GCK	union#H36#Retinal disorders in diseases classified elsewhere	ptv	Chapter VII Diseases of the eye and adnexa	9.853e-05	199724	3516	5	0.00142207	196208	22	0.000112126	12.6994	4.8063	33.5548
GCK	union#H36#Retinal disorders in diseases classified elsewhere	ptv5pcnt	Chapter VII Diseases of the eye and adnexa	9.853e-05	199724	3516	5	0.00142207	196208	22	0.000112126	12.6994	4.8063	33.5548
HNF1A	union#I12#Hypertensive renal disease	rec	Chapter IX Diseases of the circulatory system	9.87e-05	121471	1742	3	0.00172216	119729	4	3.34088e-05	51.6353	11.5477	230.887
UBB	union#E871#Hypo-osmolality and hyponatraemia	raredmg	Chapter IV Endocrine nutritional and metabolic diseases	0.0001	234225	7361	5	0.000679256	226864	11	4.84872e-05	14.0178	4.8692	40.3555
UBB	union#E871#Hypo-osmolality and hyponatraemia	raredmgmtr	Chapter IV Endocrine nutritional and metabolic diseases	0.0001	234225	7361	5	0.000679256	226864	11	4.84872e-05	14.0178	4.8692	40.3555
MC4R	union#Chapter XIII#Chapter XIII Diseases of the musculoskeletal system and connective tissue	flexnonsynmtr	Chapter XIII Diseases of the musculoskeletal system and connective tissue	0.0001003	293228	165649	499	0.00301239	127579	289	0.00226526	1.3308	1.1511	1.5386
PCSK1	union#E104#Type 1 diabetes mellitus; With neurological complications	ptvraredmg	Chapter IV Endocrine nutritional and metabolic diseases	0.000101	186602	279	7	0.0250896	186323	692	0.00371398	6.9036	3.248	14.6732
UBR2	41202#M754#Impingement syndrome of shoulder	URmtr	Chapter XIII Diseases of the musculoskeletal system and connective tissue	0.000101	294871	5194	15	0.00288795	289677	253	0.000873387	3.3133	1.9667	5.5819
UBR3	union#I50#Heart failure	ptvraredmg	Chapter IX Diseases of the circulatory system	0.0001011	128704	15310	79	0.00516003	113394	353	0.00311304	1.661	1.3006	2.1211
APBA1	41202#O149#Pre-eclampsia unspecified	ptvraredmg	Chapter XV Pregnancy childbirth and the puerperium	0.0001014	212333	130	5	0.0384615	212203	735	0.00346366	11.5085	4.6939	28.2166
UBR3	union#Block E10-E14#E10-E14 Diabetes mellitus	UR	Chapter IV Endocrine nutritional and metabolic diseases	0.0001015	210201	33563	72	0.00214522	176638	217	0.0012285	1.7478	1.3385	2.2823
MC4R	41202#E161#Other hypoglycaemia	raredmg	Chapter IV Endocrine nutritional and metabolic diseases	0.0001017	405140	38	3	0.0789474	405102	946	0.00233521	36.6194	11.243	119.272
GIGYF1	41202#D259#Leiomyoma of uterus unspecified	ptv	Chapter II Neoplasms	0.0001024	164869	5722	8	0.00139811	159147	35	0.000219922	6.3648	2.9513	13.7264
GIGYF1	41202#D259#Leiomyoma of uterus unspecified	ptv5pcnt	Chapter II Neoplasms	0.0001024	164869	5722	8	0.00139811	159147	35	0.000219922	6.3648	2.9513	13.7264
UBR3	union#I50#Heart failure	UR	Chapter IX Diseases of the circulatory system	0.0001024	128704	15310	38	0.00248204	113394	130	0.00114645	2.1679	1.5097	3.113
SLTM	union#E669#Obesity unspecified	flexnonsynmtr	Chapter IV Endocrine nutritional and metabolic diseases	0.0001025	250460	27663	173	0.00625384	222797	1000	0.00448839	1.3958	1.1872	1.6411
UBB	union#E11#Type 2 diabetes mellitus	flexnonsynmtr	Chapter IV Endocrine nutritional and metabolic diseases	0.0001025	209263	33940	26	0.000766058	175323	49	0.000279484	2.7423	1.7042	4.4127
SLTM	40006#C61#Malignant neoplasm of prostate	flexdmg	Chapter II Neoplasms	0.000103	159194	12399	15	0.00120977	146795	438	0.00298375	0.4047	0.2418	0.6774
RMC1	41202#R10#Abdominal and pelvic pain	UR	Chapter XVIII Symptoms signs and abnormal clinical and laboratory findings not elsewhere classified	0.0001036	261009	33235	49	0.00147435	227774	172	0.000755134	1.9538	1.4222	2.6842
BSN	20002#1666#benign breast lump	UR	Chapter XIV Diseases of the genitourinary system	0.0001041	195727	1219	10	0.00820345	194508	349	0.00179427	4.6016	2.4479	8.65
RIF1	union#K635#Polyp of colon	flexnonsynmtr	Chapter XI Diseases of the digestive system	0.0001045	149884	23835	289	0.012125	126049	1178	0.00934557	1.3011	1.1431	1.4808
UBR3	union#Chapter XII#Chapter XII Diseases of the skin and subcutaneous tissue	ptv	Chapter XII Diseases of the skin and subcutaneous tissue	0.0001045	256604	66389	25	0.000376568	190215	23	0.000120916	3.1151	1.7681	5.4883
UBR3	union#Chapter XII#Chapter XII Diseases of the skin and subcutaneous tissue	ptv5pcnt	Chapter XII Diseases of the skin and subcutaneous tissue	0.0001045	256604	66389	25	0.000376568	190215	23	0.000120916	3.1151	1.7681	5.4883
MC4R	40002#Block I70-I79#I70-I79 Diseases of arteries| arterioles and capillaries	raredmg	Chapter IX Diseases of the circulatory system	0.0001046	242241	597	8	0.0134003	241644	564	0.00233401	5.8057	2.8758	11.7209
UBR2	41202#R29#Other symptoms and signs involving the nervous and musculoskeletal systems	flexdmg	Chapter XVIII Symptoms signs and abnormal clinical and laboratory findings not elsewhere classified	0.000105	241004	3489	43	0.0123244	237515	1520	0.0063996	1.9374	1.4281	2.6282
MC4R	131921#Source of report of M49 spondylopathies in DCE	URmtr	Chapter XIII Diseases of the musculoskeletal system and connective tissue	0.000107	339890	313	3	0.00958466	339577	94	0.000276815	34.9502	11.0124	110.922
RMC1	union#D02#Carcinoma in situ of middle ear and respiratory system	raredmg	Chapter II Neoplasms	0.00011	160289	147	4	0.0272109	160142	259	0.00161731	17.2674	6.3456	46.9874
HNF1A	union#Chapter IV#Chapter IV Endocrine| nutritional and metabolic diseases	ptv	Chapter IV Endocrine nutritional and metabolic diseases	0.0001108	347211	130214	19	0.000145914	216997	6	2.76502e-05	5.2778	2.1078	13.2154
TNRC6B	union#M7979#Fibromyalgia Site unspecified	raredmg	Chapter XIII Diseases of the musculoskeletal system and connective tissue	0.000111	82299	834	10	0.0119904	81465	214	0.00262689	4.6077	2.4349	8.7195
TNK2	20002#1281#retinal detachment	rec	Chapter VII Diseases of the eye and adnexa	0.000112	310290	1425	9	0.00631579	308865	388	0.00125621	5.0532	2.6041	9.8056
HNF4A	union#E11#Type 2 diabetes mellitus	ptvraredmg	Chapter IV Endocrine nutritional and metabolic diseases	0.0001128	209263	33940	129	0.00380082	175323	447	0.00254958	1.4926	1.2267	1.8163
UBR2	union#D17#Benign lipomatous neoplasm	flexnonsynmtr	Chapter II Neoplasms	0.0001129	230995	8854	86	0.00971312	222141	1366	0.00614925	1.5852	1.2735	1.9733
SLTM	union#Block E65-E68#E65-E68 Obesity and other hyperalimentation	flexnonsynmtr	Chapter IV Endocrine nutritional and metabolic diseases	0.0001146	256032	29448	183	0.00621434	226584	1021	0.00450606	1.3815	1.1798	1.6176
RMC1	union#E11#Type 2 diabetes mellitus	ptv	Chapter IV Endocrine nutritional and metabolic diseases	0.0001151	209263	33940	23	0.000677666	175323	41	0.000233854	2.8991	1.7396	4.8314
RMC1	union#E11#Type 2 diabetes mellitus	ptv5pcnt	Chapter IV Endocrine nutritional and metabolic diseases	0.0001151	209263	33940	23	0.000677666	175323	41	0.000233854	2.8991	1.7396	4.8314
NAA15	41202#I951#Orthostatic hypotension	ptv	Chapter IX Diseases of the circulatory system	0.0001166	225113	1702	3	0.00176263	223411	10	4.47606e-05	39.4469	10.8465	143.462
NAA15	41202#I951#Orthostatic hypotension	ptv5pcnt	Chapter IX Diseases of the circulatory system	0.0001166	225113	1702	3	0.00176263	223411	10	4.47606e-05	39.4469	10.8465	143.462
UBR2	union#G720#Drug-induced myopathy	ptvraredmg	Chapter VI Diseases of the nervous system	0.0001166	277134	56	4	0.0714286	277078	1222	0.00441031	17.3647	6.2707	48.0858
NAA15	union#I51#Complications and ill-defined descriptions of heart disease	ptv	Chapter IX Diseases of the circulatory system	0.0001168	141721	18718	6	0.000320547	123003	2	1.62598e-05	19.7201	3.9798	97.7142
NAA15	union#I51#Complications and ill-defined descriptions of heart disease	ptv5pcnt	Chapter IX Diseases of the circulatory system	0.0001168	141721	18718	6	0.000320547	123003	2	1.62598e-05	19.7201	3.9798	97.7142
UBR3	union#M1399#Arthritis unspecified Site unspecified	flexdmg	Chapter XIII Diseases of the musculoskeletal system and connective tissue	0.0001188	122303	5587	44	0.00787543	116716	474	0.00406114	1.9467	1.4277	2.6543
RMC1	union#M6544#Radial styloid tenosynovitis [de Quervain] Hand	ptv	Chapter XIII Diseases of the musculoskeletal system and connective tissue	0.0001194	85406	92	2	0.0217391	85314	13	0.000152378	145.814	32.4377	655.461
RMC1	union#M6544#Radial styloid tenosynovitis [de Quervain] Hand	ptv5pcnt	Chapter XIII Diseases of the musculoskeletal system and connective tissue	0.0001194	85406	92	2	0.0217391	85314	13	0.000152378	145.814	32.4377	655.461
UBR3	union#I87#Other disorders of veins	ptv	Chapter IX Diseases of the circulatory system	0.00012	155006	1747	4	0.00228964	153259	19	0.000123973	18.5089	6.2902	54.4629
UBR3	union#I87#Other disorders of veins	ptv5pcnt	Chapter IX Diseases of the circulatory system	0.00012	155006	1747	4	0.00228964	153259	19	0.000123973	18.5089	6.2902	54.4629
SLTM	131315#Source of report of I30 acute pericarditis	flexnonsynmtr	Chapter IX Diseases of the circulatory system	0.0001201	274557	598	11	0.0183946	273959	1240	0.00452622	4.1214	2.264	7.5028
RIF1	41202#J322#Chronic ethmoidal sinusitis	flexdmg	Chapter X Diseases of the respiratory system	0.0001202	372785	112	5	0.0446429	372673	1561	0.00418866	11.1093	4.525	27.2744
UBR2	41202#M199#Arthrosis unspecified	raredmg	Chapter XIII Diseases of the musculoskeletal system and connective tissue	0.0001205	256699	6818	51	0.0074802	249881	1023	0.00409395	1.8334	1.3825	2.4312
IRS2	union#N486#Induratio penis plastica	flexnonsynmtr	Chapter XIV Diseases of the genitourinary system	0.0001207	118986	1043	21	0.0201342	117943	920	0.00780038	2.6137	1.6885	4.0458
HNF1A	130715#Source of report of E14 unspecified diabetes mellitus	UR	Chapter IV Endocrine nutritional and metabolic diseases	0.0001209	302935	19730	37	0.00187532	283205	256	0.000903939	2.0766	1.4707	2.9322
PCSK1	41202#M171#Other primary gonarthrosis	raredmgmtr	Chapter XIII Diseases of the musculoskeletal system and connective tissue	0.0001211	302636	5026	26	0.0051731	297610	657	0.00220759	2.3503	1.5867	3.4815
GIGYF1	union#J43#Emphysema	ptvraredmg	Chapter X Diseases of the respiratory system	0.0001218	166883	12407	137	0.0110422	154476	1191	0.00770994	1.437	1.203	1.7166
UBR3	union#I456#Pre-excitation syndrome	flexdmg	Chapter IX Diseases of the circulatory system	0.0001226	137413	280	7	0.025	137133	523	0.00381382	6.6976	3.1475	14.2519
MC4R	union#Block E10-E14#E10-E14 Diabetes mellitus	raredmgmtr	Chapter IV Endocrine nutritional and metabolic diseases	0.0001228	210201	33563	57	0.0016983	176638	160	0.000905807	1.8764	1.3865	2.5394
SLTM	union#C61#Malignant neoplasm of prostate	flexdmg	Chapter II Neoplasms	0.0001232	138333	14123	19	0.00134532	124210	379	0.00305128	0.4402	0.2775	0.698
UBR2	union#Block M70-M79#M70-M79 Other soft tissue disorders	flexdmg	Chapter XIII Diseases of the musculoskeletal system and connective tissue	0.0001235	177174	43759	337	0.00770127	133415	797	0.00597384	1.2914	1.1365	1.4675
PTPRG	130063#Source of report of A37 whooping cough	ptvraredmg	Chapter I Certain infectious and parasitic diseases	0.0001237	380945	2096	29	0.0138359	378849	2363	0.00623731	2.2353	1.546	3.2321
RMC1	union#I849#I849 Unspecified haemorrhoids without complication	ptvraredmg	Chapter IX Diseases of the circulatory system	0.0001242	162618	14495	54	0.00372542	148123	303	0.0020456	1.8243	1.365	2.438
RMC1	union#Block R10-R19#R10-R19 Symptoms and signs involving the digestive system and abdomen	ptv	Chapter XVIII Symptoms signs and abnormal clinical and laboratory findings not elsewhere classified	0.0001244	201294	89699	44	0.000490529	111595	20	0.000179219	2.7379	1.6137	4.6452
RMC1	union#Block R10-R19#R10-R19 Symptoms and signs involving the digestive system and abdomen	ptv5pcnt	Chapter XVIII Symptoms signs and abnormal clinical and laboratory findings not elsewhere classified	0.0001244	201294	89699	44	0.000490529	111595	20	0.000179219	2.7379	1.6137	4.6452
GCK	union#O244#Diabetes mellitus arising in pregnancy	raredmg	Chapter XV Pregnancy childbirth and the puerperium	0.0001249	192675	862	9	0.0104408	191813	405	0.00211143	4.9865	2.5671	9.6863
APBA1	41202#Block O20-O29#O20-O29 Other maternal disorders predominantly related to pregnancy	raredmg	Chapter XV Pregnancy childbirth and the puerperium	0.0001252	214841	2638	21	0.00796058	212203	652	0.00307253	2.6037	1.6832	4.0276
RMC1	union#C320#Malignant neoplasm: Glottis	UR	Chapter II Neoplasms	0.0001253	135219	289	4	0.0138408	134930	113	0.000837471	16.7449	6.1358	45.6971
RMC1	130715#Source of report of E14 unspecified diabetes mellitus	ptv	Chapter IV Endocrine nutritional and metabolic diseases	0.0001258	302935	19730	16	0.000810948	283205	70	0.000247171	3.2828	1.9067	5.652
RMC1	130715#Source of report of E14 unspecified diabetes mellitus	ptv5pcnt	Chapter IV Endocrine nutritional and metabolic diseases	0.0001258	302935	19730	16	0.000810948	283205	70	0.000247171	3.2828	1.9067	5.652
IGF1R	union#L720#Epidermal cyst	flexnonsynmtr	Chapter XII Diseases of the skin and subcutaneous tissue	0.0001263	199958	2985	1	0.000335008	196973	826	0.00419347	0.0796	0.0112	0.5658
PTPRG	union#M485#Collapsed vertebra not elsewhere classified	URmtr	Chapter XIII Diseases of the musculoskeletal system and connective tissue	0.0001266	124037	1136	8	0.00704225	122901	152	0.00123677	5.7274	2.8063	11.6889
GCK	union#R858#Abnormal findings in specimens from digestive organs and abdominal cavity; Other abnormal findings	raredmg	Chapter XVIII Symptoms signs and abnormal clinical and laboratory findings not elsewhere classified	0.0001279	120371	50	3	0.06	120321	228	0.00189493	33.6207	10.3892	108.8
MC4R	union#E66#Obesity	flexnonsynmtr	Chapter IV Endocrine nutritional and metabolic diseases	0.00013	266197	40484	153	0.00377927	225713	597	0.00264495	1.4305	1.1973	1.709
UBR2	union#I7090#Generalized and unspecified atherosclerosis without gangrene	URmtr	Chapter IX Diseases of the circulatory system	0.00013	118213	107	3	0.0280374	118106	103	0.000872098	33.0479	10.3191	105.839
HNF4A	union#E11#Type 2 diabetes mellitus	UR	Chapter IV Endocrine nutritional and metabolic diseases	0.0001302	209263	33940	51	0.00150265	175323	135	0.000770007	1.9529	1.4148	2.6958
MC4R	union#R263#Immobility	ptvraredmg	Chapter XVIII Symptoms signs and abnormal clinical and laboratory findings not elsewhere classified	0.0001302	89779	1263	13	0.010293	88516	255	0.00288084	3.5997	2.056	6.3023
GCK	41202#R59#Enlarged lymph nodes	raredmg	Chapter XVIII Symptoms signs and abnormal clinical and laboratory findings not elsewhere classified	0.0001319	253075	1787	13	0.00727476	251288	517	0.0020574	3.5545	2.0459	6.1755
GIGYF1	130697#Source of report of E03 other hypothyroidism	flexnonsynmtr	Chapter IV Endocrine nutritional and metabolic diseases	0.0001321	280752	32566	313	0.00961125	248186	1878	0.00756691	1.2728	1.1286	1.4354
NAA15	41202#K627#Radiation proctitis	raredmg	Chapter XI Diseases of the digestive system	0.0001327	120128	455	5	0.010989	119673	122	0.00101944	10.8881	4.4308	26.7562
UBB	41202#R270#Ataxia unspecified	raredmg	Chapter XVIII Symptoms signs and abnormal clinical and laboratory findings not elsewhere classified	0.0001337	211429	155	2	0.0129032	211274	21	9.9397e-05	131.499	30.5675	565.698
UBB	41202#R270#Ataxia unspecified	raredmgmtr	Chapter XVIII Symptoms signs and abnormal clinical and laboratory findings not elsewhere classified	0.0001337	211429	155	2	0.0129032	211274	21	9.9397e-05	131.499	30.5675	565.698
GCK	union#H360#Diabetic retinopathy	ptvraredmg	Chapter VII Diseases of the eye and adnexa	0.0001338	198980	2922	17	0.00581793	196058	388	0.00197901	2.9512	1.8133	4.8031
PCSK1	union#M17#Gonarthrosis [arthrosis of knee]	raredmgmtr	Chapter XIII Diseases of the musculoskeletal system and connective tissue	0.0001339	173832	37984	124	0.00326453	135848	291	0.0021421	1.5257	1.2361	1.8832
RMC1	union#K801#Calculus of gallbladder with other cholecystitis	UR	Chapter XI Diseases of the digestive system	0.0001363	135337	8048	17	0.00211233	127289	87	0.000683484	3.095	1.8396	5.207
BSN	union#Z824#Family history of ischaemic heart disease and other diseases of the circulatory system	ptv	Chapter XXI Factors influencing health status and contact with health services	0.000137	146611	21358	13	0.000608671	125253	17	0.000135725	4.4867	2.1789	9.2387
BSN	union#Z824#Family history of ischaemic heart disease and other diseases of the circulatory system	ptv5pcnt	Chapter XXI Factors influencing health status and contact with health services	0.000137	146611	21358	13	0.000608671	125253	17	0.000135725	4.4867	2.1789	9.2387
TNK2	union#I51#Complications and ill-defined descriptions of heart disease	flexnonsynmtr	Chapter IX Diseases of the circulatory system	0.0001371	141721	18718	174	0.00929586	123003	1536	0.0124875	0.742	0.6339	0.8686
RMC1	union#C320#Malignant neoplasm: Glottis	raredmg	Chapter II Neoplasms	0.0001377	135219	289	5	0.017301	134930	221	0.00163789	10.7314	4.3893	26.2374
MC4R	union#Chapter VI#Chapter VI Diseases of the nervous system	flexdmg	Chapter VI Diseases of the nervous system	0.000139	337653	67853	283	0.00417078	269800	862	0.00319496	1.3067	1.1422	1.4949
GIGYF1	union#Chapter VI#Chapter VI Diseases of the nervous system	ptv	Chapter VI Diseases of the nervous system	0.0001392	337653	67853	42	0.000618985	269800	78	0.000289103	2.1418	1.4717	3.1169
GIGYF1	union#Chapter VI#Chapter VI Diseases of the nervous system	ptv5pcnt	Chapter VI Diseases of the nervous system	0.0001392	337653	67853	42	0.000618985	269800	78	0.000289103	2.1418	1.4717	3.1169
IRS2	union#J986#Disorders of diaphragm	raredmg	Chapter X Diseases of the respiratory system	0.0001399	136577	161	4	0.0248447	136416	214	0.00156873	16.2155	5.9569	44.141
UBB	union#E119#Type 2 diabetes mellitus; Without complications	flexnonsynmtr	Chapter IV Endocrine nutritional and metabolic diseases	0.0001404	206646	31185	25	0.000801667	175461	51	0.000290663	2.7595	1.7098	4.4536
SLTM	131925#Source of report of M51 other intervertebral disk disorders	ptv5pcnt	Chapter XIII Diseases of the musculoskeletal system and connective tissue	0.0001409	419387	23286	14	0.00060122	396101	67	0.000169149	3.5559	1.9987	6.3264
RMC1	union#M2322#Derangement of meniscus due to old tear or injury Posterior cruciate ligament or Posterior horn of medial meniscus	URmtr	Chapter XIII Diseases of the musculoskeletal system and connective tissue	0.0001411	115461	3653	8	0.00218998	111808	41	0.0003667	5.983	2.8029	12.7714
UBR3	union#E115#Type 2 diabetes mellitus; With peripheral circulatory complications	ptv	Chapter IV Endocrine nutritional and metabolic diseases	0.0001415	134463	767	3	0.00391134	133696	15	0.000112195	34.995	10.1103	121.129
UBR3	union#E115#Type 2 diabetes mellitus; With peripheral circulatory complications	ptv5pcnt	Chapter IV Endocrine nutritional and metabolic diseases	0.0001415	134463	767	3	0.00391134	133696	15	0.000112195	34.995	10.1103	121.129
RMC1	union#Z85#Personal history of malignant neoplasm	ptv	Chapter XXI Factors influencing health status and contact with health services	0.0001417	198560	46198	24	0.000519503	152362	26	0.000170646	3.0454	1.7484	5.3044
RMC1	union#Z85#Personal history of malignant neoplasm	ptv5pcnt	Chapter XXI Factors influencing health status and contact with health services	0.0001417	198560	46198	24	0.000519503	152362	26	0.000170646	3.0454	1.7484	5.3044
BSN	union#D24#Benign neoplasm of breast	URmtr	Chapter II Neoplasms	0.0001418	138301	3194	13	0.00407013	135107	153	0.00113244	3.6047	2.044	6.3571
RMC1	union#M472#Other spondylosis with radiculopathy	URmtr	Chapter XIII Diseases of the musculoskeletal system and connective tissue	0.0001425	128442	1254	5	0.00398724	127188	46	0.000361669	11.0647	4.3891	27.8933
PTPRG	union#K592#Neurogenic bowel not elsewhere classified	flexnonsynmtr	Chapter XI Diseases of the digestive system	0.0001432	159519	36	5	0.138889	159483	2237	0.0140266	11.3376	4.4045	29.1844
UBR2	union#K319#Disease of stomach and duodenum unspecified	ptv	Chapter XI Diseases of the digestive system	0.0001433	160572	1089	4	0.00367309	159483	35	0.000219459	16.795	5.9588	47.3369
UBR2	union#K319#Disease of stomach and duodenum unspecified	ptv5pcnt	Chapter XI Diseases of the digestive system	0.0001433	160572	1089	4	0.00367309	159483	35	0.000219459	16.795	5.9588	47.3369
APBA1	41202#E349#Endocrine disorder unspecified	ptv	Chapter IV Endocrine nutritional and metabolic diseases	0.0001437	405165	63	2	0.031746	405102	109	0.000269068	121.821	29.4185	504.454
APBA1	41202#E349#Endocrine disorder unspecified	ptv5pcnt	Chapter IV Endocrine nutritional and metabolic diseases	0.0001437	405165	63	2	0.031746	405102	109	0.000269068	121.821	29.4185	504.454
GCK	union#O244#Diabetes mellitus arising in pregnancy	raredmgmtr	Chapter XV Pregnancy childbirth and the puerperium	0.0001439	192675	862	8	0.00928074	191813	323	0.00168393	5.5536	2.7449	11.2364
PCSK1	41202#K226#Gastro-oesophageal laceration-haemorrhage syndrome	ptvraredmg	Chapter XI Diseases of the digestive system	0.0001441	170539	297	7	0.023569	170242	629	0.00369474	6.5089	3.063	13.8315
SLTM	130911#Source of report of F43 reaction to severe stress and adjustment disorders	ptv5pcnt	Chapter V Mental and behavioural disorders	0.0001453	346937	12374	10	0.000808146	334563	58	0.00017336	4.6646	2.3837	9.1281
PCSK1	union#M821#Osteoporosis in endocrine disorders	raredmg	Chapter XIII Diseases of the musculoskeletal system and connective tissue	0.0001455	139804	146	5	0.0342466	139658	464	0.0033224	10.6378	4.3398	26.0758
SLTM	131317#Source of report of I31 other diseases of pericardium	flexnonsynmtr	Chapter IX Diseases of the circulatory system	0.000146	324300	2921	29	0.00992811	321379	1455	0.00452736	2.2049	1.5239	3.1901
HNF4A	union#Block E10-E14#E10-E14 Diabetes mellitus	raredmg	Chapter IV Endocrine nutritional and metabolic diseases	0.0001462	210201	33563	122	0.00363496	176638	429	0.0024287	1.4985	1.2251	1.8329
MC4R	union#E877#Fluid overload	raredmgmtr	Chapter IV Endocrine nutritional and metabolic diseases	0.0001468	184876	2487	10	0.00402091	182389	165	0.00090466	4.4586	2.352	8.4517
PCSK1	union#M210#Valgus deformity not elsewhere classified	raredmg	Chapter XIII Diseases of the musculoskeletal system and connective tissue	0.0001474	104843	674	10	0.0148368	104169	354	0.00339832	4.4166	2.3449	8.3185
UBR2	union#E53#Deficiency of other B group vitamins	flexdmg	Chapter IV Endocrine nutritional and metabolic diseases	0.0001481	242192	3652	44	0.0120482	238540	1522	0.00638048	1.8991	1.4048	2.5674
GCK	union#R858#Abnormal findings in specimens from digestive organs and abdominal cavity; Other abnormal findings	ptvraredmg	Chapter XVIII Symptoms signs and abnormal clinical and laboratory findings not elsewhere classified	0.0001485	120371	50	3	0.06	120321	240	0.00199466	31.9364	9.8723	103.313
MC4R	130793#Source of report of E66 obesity	raredmgmtr	Chapter IV Endocrine nutritional and metabolic diseases	0.0001491	408309	40484	66	0.00163027	367825	351	0.000954258	1.7096	1.314	2.2242
TNRC6B	41202#M5429#M5429 Cervicalgia-Site unspe	ptvraredmg	Chapter XIII Diseases of the musculoskeletal system and connective tissue	0.0001518	238458	77	4	0.0519481	238381	813	0.00341051	16.0116	5.8385	43.9107
GIGYF1	union#J448#Other specified chronic obstructive pulmonary disease	ptv	Chapter X Diseases of the respiratory system	0.0001534	165303	8021	11	0.0013714	157282	50	0.0003179	4.3185	2.2474	8.2981
GIGYF1	union#J448#Other specified chronic obstructive pulmonary disease	ptv5pcnt	Chapter X Diseases of the respiratory system	0.0001534	165303	8021	11	0.0013714	157282	50	0.0003179	4.3185	2.2474	8.2981
MC4R	union#I702#Atherosclerosis of arteries of extremities	ptvraredmg	Chapter IX Diseases of the circulatory system	0.0001537	99402	1660	15	0.00903614	97742	279	0.00285445	3.1854	1.8904	5.3674
GCK	130715#Source of report of E14 unspecified diabetes mellitus	raredmg	Chapter IV Endocrine nutritional and metabolic diseases	0.0001538	302935	19730	65	0.00329448	283205	551	0.00194559	1.6956	1.3107	2.1935
UBR2	union#M19#Other arthrosis	flexdmg	Chapter XIII Diseases of the musculoskeletal system and connective tissue	0.0001538	190405	74927	556	0.00742056	115478	690	0.00597516	1.2437	1.1118	1.3912
RMC1	41202#M652#Calcific tendinitis	syn	Chapter XIII Diseases of the musculoskeletal system and connective tissue	0.0001561	214763	34	3	0.0882353	214729	650	0.00302707	31.8728	9.7197	104.517
UBR3	union#I10#Essential (primary) hypertension	ptvraredmg	Chapter IX Diseases of the circulatory system	0.0001566	306983	166493	643	0.00386202	140490	429	0.0030536	1.2658	1.12	1.4306
UBB	41202#A419#Sepsis unspecified	raredmg	Chapter I Certain infectious and parasitic diseases	0.0001567	333576	5905	6	0.00101609	327671	40	0.000122074	8.331	3.5308	19.6574
UBB	41202#A419#Sepsis unspecified	raredmgmtr	Chapter I Certain infectious and parasitic diseases	0.0001567	333576	5905	6	0.00101609	327671	40	0.000122074	8.331	3.5308	19.6574
MC4R	union#M4950#Collapsed vertebra in diseases classified elsewhere Multiple sites in spine	UR	Chapter XIII Diseases of the musculoskeletal system and connective tissue	0.0001575	139696	38	2	0.0526316	139658	65	0.000465423	119.31	28.1404	505.854
UBR2	41202#Block R00-R09#R00-R09 Symptoms and signs involving the circulatory and respiratory systems	flexdmg	Chapter XVIII Symptoms signs and abnormal clinical and laboratory findings not elsewhere classified	0.0001576	294671	54865	433	0.0078921	239806	1536	0.00640518	1.234	1.1087	1.3734
IGF1R	41202#I25#Chronic ischaemic heart disease	URmtr	Chapter IX Diseases of the circulatory system	0.0001577	209098	22551	6	0.000266064	186547	185	0.000991707	0.2681	0.1189	0.6046
GIGYF1	union#Chapter IV#Chapter IV Endocrine| nutritional and metabolic diseases	ptv	Chapter IV Endocrine nutritional and metabolic diseases	0.0001578	347211	130214	72	0.000552936	216997	62	0.000285718	1.9358	1.3783	2.7187
GIGYF1	union#Chapter IV#Chapter IV Endocrine| nutritional and metabolic diseases	ptv5pcnt	Chapter IV Endocrine nutritional and metabolic diseases	0.0001578	347211	130214	72	0.000552936	216997	62	0.000285718	1.9358	1.3783	2.7187
RMC1	130709#Source of report of E11 non insulin dependent diabetes mellitus	ptv	Chapter IV Endocrine nutritional and metabolic diseases	0.0001589	317154	33940	23	0.000677666	283214	72	0.000254225	2.6667	1.6674	4.265
RMC1	130709#Source of report of E11 non insulin dependent diabetes mellitus	ptv5pcnt	Chapter IV Endocrine nutritional and metabolic diseases	0.0001589	317154	33940	23	0.000677666	283214	72	0.000254225	2.6667	1.6674	4.265
UBR3	union#I45#Other conduction disorders	ptv	Chapter IX Diseases of the circulatory system	0.0001592	113543	6499	7	0.00107709	107044	15	0.000140129	7.6936	3.1358	18.8763
UBR3	union#I45#Other conduction disorders	ptv5pcnt	Chapter IX Diseases of the circulatory system	0.0001592	113543	6499	7	0.00107709	107044	15	0.000140129	7.6936	3.1358	18.8763
RIF1	21068#Diagnosed with coeliac disease or gluten sensitivity	rec	Chapter XI Diseases of the digestive system	0.00016	118205	2829	8	0.00282785	115376	57	0.000494037	5.7374	2.7348	12.0365
RMC1	union#Z13#Special screening examination for other diseases and disorders	URmtr	Chapter XXI Factors influencing health status and contact with health services	0.0001605	163954	16347	17	0.00103995	147607	48	0.000325188	3.2003	1.8401	5.5659
MC4R	41202#A084#Viral intestinal infection unspecified	UR	Chapter I Certain infectious and parasitic diseases	0.0001606	367628	1146	5	0.004363	366482	155	0.00042294	10.3567	4.2426	25.282
UBR3	union#J991#Respiratory disorders in other diffuse connective tissue disorders	syn	Chapter X Diseases of the respiratory system	0.0001613	173705	115	5	0.0434783	173590	753	0.00433781	10.4332	4.2457	25.6383
GCK	41202#M75#Shoulder lesions	flexnonsynmtr	Chapter XIII Diseases of the musculoskeletal system and connective tissue	0.0001616	309013	11403	44	0.00385863	297610	610	0.00204966	1.886	1.3881	2.5625
HNF4A	2443#Diabetes diagnosed by doctor	raredmg	Chapter IV Endocrine nutritional and metabolic diseases	0.0001623	310953	20345	77	0.00378471	290608	681	0.00234336	1.6174	1.2773	2.0481
UBB	union#E109#Type 1 diabetes mellitus; Without complications	raredmg	Chapter IV Endocrine nutritional and metabolic diseases	0.000163	186867	3627	4	0.00110284	183240	11	6.00306e-05	18.3905	5.8531	57.7833
UBB	union#E109#Type 1 diabetes mellitus; Without complications	raredmgmtr	Chapter IV Endocrine nutritional and metabolic diseases	0.000163	186867	3627	4	0.00110284	183240	11	6.00306e-05	18.3905	5.8531	57.7833
APBA1	union#Block O20-O29#O20-O29 Other maternal disorders predominantly related to pregnancy	flexdmg	Chapter XV Pregnancy childbirth and the puerperium	0.0001632	194938	3062	29	0.00947093	191876	833	0.00434135	2.1929	1.5117	3.181
NAA15	union#K627#Radiation proctitis	UR	Chapter XI Diseases of the digestive system	0.0001632	81304	835	5	0.00598802	80469	45	0.000559222	10.7663	4.2628	27.1913
UBR2	union#M6593#Synovitis and tenosynovitis unspecified Forearm	flexdmg	Chapter XIII Diseases of the musculoskeletal system and connective tissue	0.000164	116056	253	8	0.0316206	115803	687	0.00593249	5.4715	2.6949	11.1085
MC4R	41202#M626#Muscle strain	flexdmg	Chapter XIII Diseases of the musculoskeletal system and connective tissue	0.0001645	235860	81	4	0.0493827	235779	780	0.00330818	15.6509	5.7141	42.8677
NAA15	41202#K627#Radiation proctitis	flexnonsynmtr	Chapter XI Diseases of the digestive system	0.0001646	120128	455	5	0.010989	119673	128	0.00106958	10.3772	4.2263	25.4798
PCSK1	20002#1387#hayfever|allergic rhinitis	syn	Chapter III Diseases of the blood and blood-forming organs and certain disorders involving the immune mechanism	0.0001653	341484	23686	19	0.000802162	317798	568	0.0017873	0.4484	0.2838	0.7083
BSN	20002#1220#diabetes	ptv	Chapter IV Endocrine nutritional and metabolic diseases	0.000166	202308	19845	13	0.000655077	182463	30	0.000164417	3.9862	2.0789	7.6432
BSN	20002#1220#diabetes	ptv5pcnt	Chapter IV Endocrine nutritional and metabolic diseases	0.000166	202308	19845	13	0.000655077	182463	30	0.000164417	3.9862	2.0789	7.6432
BSN	20002#1364#breast disease (not cancer)	URmtr	Chapter XIV Diseases of the genitourinary system	0.0001669	153995	3293	12	0.00364409	150702	146	0.000968799	3.7716	2.0915	6.8012
APBA1	131515#Source of report of J67 hypersensitivity pneumonitis due to organic dust	flexnonsynmtr	Chapter X Diseases of the respiratory system	0.0001676	419387	220	7	0.0318182	419167	2158	0.00514831	6.3506	2.9876	13.499
UBR2	union#D172#Benign lipomatous neoplasm of skin and subcutaneous tissue of limbs	flexnonsynmtr	Chapter II Neoplasms	0.0001679	232567	2084	28	0.0134357	230483	1395	0.00605251	2.2365	1.5346	3.2593
UBR2	41202#C441#Malignant neoplasm: Skin of eyelid including canthus	flexnonsynmtr	Chapter II Neoplasms	0.0001696	285259	2073	28	0.013507	283186	1726	0.00609493	2.2328	1.5331	3.2516
MC4R	41202#E161#Other hypoglycaemia	ptvraredmg	Chapter IV Endocrine nutritional and metabolic diseases	0.0001697	405140	38	3	0.0789474	405102	1127	0.00278202	30.7244	9.4357	100.044
RMC1	union#M798#Other specified soft tissue disorders	ptv	Chapter XIII Diseases of the musculoskeletal system and connective tissue	0.0001709	142092	9109	9	0.000988034	132983	24	0.000180474	5.4791	2.546	11.791
RMC1	union#M798#Other specified soft tissue disorders	ptv5pcnt	Chapter XIII Diseases of the musculoskeletal system and connective tissue	0.0001709	142092	9109	9	0.000988034	132983	24	0.000180474	5.4791	2.546	11.791
MC4R	union#I702#Atherosclerosis of arteries of extremities	flexnonsynmtr	Chapter IX Diseases of the circulatory system	0.0001715	99402	1660	15	0.00903614	97742	282	0.00288515	3.1514	1.8705	5.3094
UBR3	131345#Source of report of I45 other conduction disorders	ptv	Chapter IX Diseases of the circulatory system	0.000172	279778	6499	7	0.00107709	273279	44	0.000161008	6.6958	3.0148	14.8712
UBR3	131345#Source of report of I45 other conduction disorders	ptv5pcnt	Chapter IX Diseases of the circulatory system	0.000172	279778	6499	7	0.00107709	273279	44	0.000161008	6.6958	3.0148	14.8712
IRS2	41202#N946#Dysmenorrhoea unspecified	flexnonsynmtr	Chapter XIV Diseases of the genitourinary system	0.0001722	158968	360	11	0.0305556	158608	1249	0.00787476	3.971	2.1733	7.2557
UBB	union#R27#Other lack of coordination	flexdmg	Chapter XVIII Symptoms signs and abnormal clinical and laboratory findings not elsewhere classified	0.0001722	82661	774	4	0.00516796	81887	26	0.000317511	16.3558	5.6945	46.9772
UBB	union#R27#Other lack of coordination	ptvraredmg	Chapter XVIII Symptoms signs and abnormal clinical and laboratory findings not elsewhere classified	0.0001722	82661	774	4	0.00516796	81887	26	0.000317511	16.3558	5.6945	46.9772
IGF1R	41202#I219#Acute myocardial infarction unspecified	ptvraredmg	Chapter IX Diseases of the circulatory system	0.0001726	191434	3777	4	0.00105904	187657	911	0.0048546	0.2173	0.0813	0.5806
BSN	union#M8435#Stress fracture not elsewhere classified Pelvic region and thigh	raredmg	Chapter XIII Diseases of the musculoskeletal system and connective tissue	0.0001744	104770	44	4	0.0909091	104726	657	0.00627351	15.84	5.6511	44.3996
RMC1	41202#K801#Calculus of gallbladder with other cholecystitis	URmtr	Chapter XI Diseases of the digestive system	0.0001747	194765	7319	12	0.00163957	187446	80	0.00042679	3.8463	2.0957	7.0591
HNF1A	130707#Source of report of E10 insulin dependent diabetes mellitus	ptv5pcnt	Chapter IV Endocrine nutritional and metabolic diseases	0.0001748	329151	4092	4	0.000977517	325059	19	5.84509e-05	16.7391	5.6921	49.2261
PTPRG	union#R201#Hypoaesthesia of skin	flexdmg	Chapter XVIII Symptoms signs and abnormal clinical and laboratory findings not elsewhere classified	0.0001752	120358	37	5	0.135135	120321	1712	0.0142286	10.8251	4.2128	27.816
MC4R	union#R263#Immobility	flexdmg	Chapter XVIII Symptoms signs and abnormal clinical and laboratory findings not elsewhere classified	0.0001758	89779	1263	14	0.0110847	88516	300	0.00338922	3.296	1.923	5.6493
GIGYF1	41202#A879#Viral meningitis unspecified	flexdmg	Chapter I Certain infectious and parasitic diseases	0.0001759	340383	172	9	0.0523256	340211	3861	0.0113488	4.81	2.4567	9.4176
BSN	20002#1160#bile duct obstruction|ascending cholangitis	UR	Chapter XI Diseases of the digestive system	0.0001764	275287	59	3	0.0508475	275228	494	0.00179488	29.7933	9.2944	95.5027
RMC1	41202#Block M15-M19#M15-M19 Arthrosis	ptv	Chapter XIII Diseases of the musculoskeletal system and connective tissue	0.0001767	321847	46819	26	0.00055533	275028	60	0.00021816	2.5464	1.607	4.0349
RMC1	41202#Block M15-M19#M15-M19 Arthrosis	ptv5pcnt	Chapter XIII Diseases of the musculoskeletal system and connective tissue	0.0001767	321847	46819	26	0.00055533	275028	60	0.00021816	2.5464	1.607	4.0349
MC4R	130709#Source of report of E11 non insulin dependent diabetes mellitus	raredmgmtr	Chapter IV Endocrine nutritional and metabolic diseases	0.0001776	317154	33940	58	0.0017089	283214	274	0.000967466	1.7677	1.3313	2.3471
GIGYF1	union#A879#Viral meningitis unspecified	flexdmg	Chapter I Certain infectious and parasitic diseases	0.0001777	242820	177	9	0.0508475	242643	2677	0.0110327	4.8021	2.4532	9.4004
SLTM	union#K219#Gastro-oesophageal reflux disease without oesophagitis	flexnonsynmtr	Chapter XI Diseases of the digestive system	0.000179	187920	33760	198	0.00586493	154160	662	0.00429424	1.3679	1.1666	1.604
MC4R	union#M626#Muscle strain	ptvraredmg	Chapter XIII Diseases of the musculoskeletal system and connective tissue	0.0001795	139763	105	4	0.0380952	139658	362	0.00259205	15.2394	5.5809	41.613
PCSK1	41202#H271#Dislocation of lens	syn	Chapter VII Diseases of the eye and adnexa	0.0001796	277971	64	3	0.046875	277907	462	0.00166243	29.5343	9.2338	94.4658
UBR3	41202#L739#Follicular disorder unspecified	ptv	Chapter XII Diseases of the skin and subcutaneous tissue	0.0001798	374388	113	2	0.0176991	374275	62	0.000165654	108.751	26.2776	450.072
UBR3	41202#L739#Follicular disorder unspecified	ptv5pcnt	Chapter XII Diseases of the skin and subcutaneous tissue	0.0001798	374388	113	2	0.0176991	374275	62	0.000165654	108.751	26.2776	450.072
MC4R	130649#Source of report of D64 other anaemias	URmtr	Chapter III Diseases of the blood and blood-forming organs and certain disorders involving the immune mechanism	0.0001807	398898	26415	18	0.000681431	372483	87	0.000233568	2.9188	1.7568	4.8494
RIF1	40006#C444#Malignant neoplasm: Skin of scalp and neck	flexnonsynmtr	Chapter II Neoplasms	0.0001808	218257	1553	32	0.0206053	216704	2165	0.00999059	2.0848	1.4652	2.9664
RMC1	union#D02#Carcinoma in situ of middle ear and respiratory system	raredmgmtr	Chapter II Neoplasms	0.0001821	160289	147	3	0.0204082	160142	114	0.000711868	29.2449	9.1863	93.1016
SLTM	130709#Source of report of E11 non insulin dependent diabetes mellitus	ptv	Chapter IV Endocrine nutritional and metabolic diseases	0.0001832	317154	33940	16	0.00047142	283214	40	0.000141236	3.3389	1.8697	5.9628
MC4R	union#E11#Type 2 diabetes mellitus	flexdmg	Chapter IV Endocrine nutritional and metabolic diseases	0.0001853	209263	33940	153	0.00450796	175323	555	0.00316559	1.426	1.1918	1.7061
PTPRG	union#Z019#Special examination unspecified	ptv	Chapter XXI Factors influencing health status and contact with health services	0.0001857	154769	197	3	0.0152284	154572	82	0.000530497	29.1344	9.1269	93.0012
PTPRG	union#Z019#Special examination unspecified	ptv5pcnt	Chapter XXI Factors influencing health status and contact with health services	0.0001857	154769	197	3	0.0152284	154572	82	0.000530497	29.1344	9.1269	93.0012
APBA1	41202#J31#Chronic rhinitis nasopharyngitis and pharyngitis	raredmgmtr	Chapter X Diseases of the respiratory system	0.0001881	326524	443	5	0.0112867	326081	374	0.00114695	9.9415	4.0934	24.1445
MC4R	41202#R93#Abnormal findings on diagnostic imaging of other body structures	raredmgmtr	Chapter XVIII Symptoms signs and abnormal clinical and laboratory findings not elsewhere classified	0.0001883	267789	2931	11	0.00375299	264858	253	0.000955229	3.9399	2.152	7.2134
TNRC6B	2247#Hearing difficulty problems	ptv	Chapter VIII Diseases of the ear and mastoid process	0.0001885	335186	105413	38	0.000360487	229773	34	0.000147972	2.4367	1.534	3.8705
TNRC6B	2247#Hearing difficulty problems	ptv5pcnt	Chapter VIII Diseases of the ear and mastoid process	0.0001885	335186	105413	38	0.000360487	229773	34	0.000147972	2.4367	1.534	3.8705
GCK	41202#R59#Enlarged lymph nodes	ptvraredmg	Chapter XVIII Symptoms signs and abnormal clinical and laboratory findings not elsewhere classified	0.0001889	253075	1787	13	0.00727476	251288	537	0.00213699	3.4218	1.97	5.9435
UBR3	41202#R609#Oedema unspecified	ptv	Chapter XVIII Symptoms signs and abnormal clinical and laboratory findings not elsewhere classified	0.000189	264970	112	2	0.0178571	264858	45	0.000169902	106.995	25.6389	446.508
UBR3	41202#R609#Oedema unspecified	ptv5pcnt	Chapter XVIII Symptoms signs and abnormal clinical and laboratory findings not elsewhere classified	0.000189	264970	112	2	0.0178571	264858	45	0.000169902	106.995	25.6389	446.508
GCK	union#H36#Retinal disorders in diseases classified elsewhere	raredmg	Chapter VII Diseases of the eye and adnexa	0.0001892	199724	3516	18	0.00511945	196208	364	0.00185517	2.7686	1.7227	4.4495
NAA15	41202#K627#Radiation proctitis	raredmgmtr	Chapter XI Diseases of the digestive system	0.0001895	120128	455	4	0.00879121	119673	70	0.000584927	15.154	5.5092	41.6837
RMC1	union#R103#Pain localized to other parts of lower abdomen	URmtr	Chapter XVIII Symptoms signs and abnormal clinical and laboratory findings not elsewhere classified	0.0001902	127499	10952	15	0.00136961	116547	47	0.000403271	3.3995	1.9004	6.0813
UBR2	union#E53#Deficiency of other B group vitamins	raredmgmtr	Chapter IV Endocrine nutritional and metabolic diseases	0.0001909	242192	3652	19	0.00520263	238540	466	0.00195355	2.6719	1.6869	4.232
TNK2	41202#G20#Parkinson disease	ptvraredmg	Chapter VI Diseases of the nervous system	0.0001922	281128	736	13	0.017663	280392	1471	0.00524623	3.4094	1.9653	5.9144
TNK2	41202#Block G20-G26#G20-G26 Extrapyramidal and movement disorders	ptvraredmg	Chapter VI Diseases of the nervous system	0.0001924	319414	1242	18	0.0144928	318172	1700	0.00534302	2.7376	1.7148	4.3706
RIF1	union#A490#Staphylococcal infection unspecified site	raredmg	Chapter I Certain infectious and parasitic diseases	0.0001928	205716	618	8	0.012945	205098	506	0.00246711	5.3027	2.6255	10.7097
UBR2	union#M75#Shoulder lesions	flexdmg	Chapter XIII Diseases of the musculoskeletal system and connective tissue	0.0001928	158592	28984	231	0.00796991	129608	776	0.00598728	1.3338	1.1509	1.5457
APBA1	union#Q26#Congenital malformations of great veins	URmtr	Chapter XVII Congenital malformations deformations and chromosomal abnormalities	0.000193	403380	31	2	0.0645161	403349	260	0.000644603	106.92	25.3812	450.409
NAA15	41202#R451#Restlessness and agitation	UR	Chapter XVIII Symptoms signs and abnormal clinical and laboratory findings not elsewhere classified	0.0001935	264899	41	2	0.0487805	264858	128	0.000483278	106.062	25.3423	443.887
UBR2	41202#M754#Impingement syndrome of shoulder	ptvraredmg	Chapter XIII Diseases of the musculoskeletal system and connective tissue	0.0001945	294871	5194	43	0.00827878	289677	1271	0.00438765	1.8942	1.3961	2.5702
MC4R	union#E14#Unspecified diabetes mellitus	raredmgmtr	Chapter IV Endocrine nutritional and metabolic diseases	0.0001955	202398	27302	47	0.00172149	175096	157	0.000896651	1.9215	1.3867	2.6624
UBB	union#E10#Type 1 diabetes mellitus	raredmg	Chapter IV Endocrine nutritional and metabolic diseases	0.000196	186093	4093	4	0.000977278	182000	10	5.49451e-05	17.8029	5.5811	56.7881
UBB	union#E10#Type 1 diabetes mellitus	raredmgmtr	Chapter IV Endocrine nutritional and metabolic diseases	0.000196	186093	4093	4	0.000977278	182000	10	5.49451e-05	17.8029	5.5811	56.7881
BSN	union#Block H43-H45#H43-H45 Disorders of vitreous body and globe	URmtr	Chapter VII Diseases of the eye and adnexa	0.0001961	268474	3860	15	0.00388601	264614	333	0.00125844	3.0961	1.8438	5.199
UBB	union#R27#Other lack of coordination	flexnonsynmtr	Chapter XVIII Symptoms signs and abnormal clinical and laboratory findings not elsewhere classified	0.0001963	82661	774	4	0.00516796	81887	27	0.000329723	15.7499	5.4978	45.1195
UBB	union#E11#Type 2 diabetes mellitus	flexdmg	Chapter IV Endocrine nutritional and metabolic diseases	0.0001967	209263	33940	25	0.000736594	175323	49	0.000279484	2.6368	1.6285	4.2692
UBB	union#E11#Type 2 diabetes mellitus	ptvraredmg	Chapter IV Endocrine nutritional and metabolic diseases	0.0001967	209263	33940	25	0.000736594	175323	49	0.000279484	2.6368	1.6285	4.2692
UBR3	union#I82#Other venous embolism and thrombosis	ptvraredmg	Chapter IX Diseases of the circulatory system	0.0001982	187274	11684	62	0.0053064	175590	547	0.00311521	1.7071	1.3119	2.2214
UBR2	union#M754#Impingement syndrome of shoulder	flexdmg	Chapter XIII Diseases of the musculoskeletal system and connective tissue	0.0001983	139927	6874	68	0.00989235	133053	801	0.00602016	1.6496	1.2863	2.1156
MC4R	130793#Source of report of E66 obesity	ptvraredmg	Chapter IV Endocrine nutritional and metabolic diseases	0.0001996	408309	40484	153	0.00377927	367825	994	0.00270237	1.4	1.1805	1.6603
NAA15	41202#K627#Radiation proctitis	UR	Chapter XI Diseases of the digestive system	0.0001996	120128	455	4	0.00879121	119673	71	0.000593283	14.9404	5.4336	41.0806
UBB	union#E109#Type 1 diabetes mellitus; Without complications	flexdmg	Chapter IV Endocrine nutritional and metabolic diseases	0.0001996	186867	3627	7	0.00192997	183240	55	0.000300153	6.4405	2.9311	14.1516
UBB	union#E109#Type 1 diabetes mellitus; Without complications	ptvraredmg	Chapter IV Endocrine nutritional and metabolic diseases	0.0001996	186867	3627	7	0.00192997	183240	55	0.000300153	6.4405	2.9311	14.1516
GCK	union#R73#Elevated blood glucose level	UR	Chapter XVIII Symptoms signs and abnormal clinical and laboratory findings not elsewhere classified	0.0001997	86412	2499	8	0.00320128	83913	48	0.000572021	5.6112	2.6517	11.8735
BSN	union#H360#Diabetic retinopathy	ptv	Chapter VII Diseases of the eye and adnexa	0.0002006	198980	2922	5	0.00171116	196058	32	0.000163217	10.5002	4.0884	26.9676
BSN	union#H360#Diabetic retinopathy	ptv5pcnt	Chapter VII Diseases of the eye and adnexa	0.0002006	198980	2922	5	0.00171116	196058	32	0.000163217	10.5002	4.0884	26.9676
RMC1	union#M9426#Chondromalacia Lower leg	ptv	Chapter XIII Diseases of the musculoskeletal system and connective tissue	0.0002006	139769	111	2	0.018018	139658	24	0.000171848	106.754	24.924	457.246
RMC1	union#M9426#Chondromalacia Lower leg	ptv5pcnt	Chapter XIII Diseases of the musculoskeletal system and connective tissue	0.0002006	139769	111	2	0.018018	139658	24	0.000171848	106.754	24.924	457.246
TNK2	41202#D281#Benign neoplasm: Vagina	flexdmg	Chapter II Neoplasms	0.0002006	159180	33	4	0.121212	159147	1399	0.00879061	15.5528	5.4603	44.2992
UBR3	union#G253#Myoclonus	UR	Chapter VI Diseases of the nervous system	0.0002008	241916	207	4	0.0193237	241709	325	0.00134459	14.6349	5.4078	39.6059
UBR2	130771#Source of report of E53 deficiency of other b group vitamins	flexdmg	Chapter IV Endocrine nutritional and metabolic diseases	0.0002022	419387	3652	44	0.0120482	415735	2733	0.0065739	1.8429	1.3657	2.4868
GIGYF1	41202#M799#Soft tissue disorder unspecified	syn	Chapter XIII Diseases of the musculoskeletal system and connective tissue	0.0002027	297774	164	6	0.0365854	297610	1494	0.00501999	7.5267	3.3256	17.0348
IGF1R	41202#I251#Atherosclerotic heart disease	URmtr	Chapter IX Diseases of the circulatory system	0.0002033	204887	21049	5	0.000237541	183838	177	0.000962804	0.2465	0.1013	0.5997
SLTM	41202#Block C60-C63#C60-C63 Malignant neoplasms of male genital organs	flexdmg	Chapter II Neoplasms	0.0002033	148128	10184	11	0.00108013	137944	407	0.00295047	0.3654	0.2007	0.6653
BSN	union#K900#Coeliac disease	URmtr	Chapter XI Diseases of the digestive system	0.0002039	134505	4780	16	0.00334728	129725	144	0.00111004	3.0222	1.8016	5.0698
PCSK1	union#M82#Osteoporosis in diseases classified elsewhere	raredmg	Chapter XIII Diseases of the musculoskeletal system and connective tissue	0.0002039	139815	157	5	0.0318471	139658	464	0.0033224	9.868	4.0302	24.1621
PTPRG	41202#M2324#Derangement of meniscus due to old tear or injury Lateral collateral ligament or Anterior horn of lateral meniscus	ptvraredmg	Chapter XIII Diseases of the musculoskeletal system and connective tissue	0.0002042	297933	323	9	0.0278638	297610	1818	0.00610867	4.6634	2.4001	9.061
GCK	union#R858#Abnormal findings in specimens from digestive organs and abdominal cavity; Other abnormal findings	flexdmg	Chapter XVIII Symptoms signs and abnormal clinical and laboratory findings not elsewhere classified	0.0002045	120371	50	3	0.06	120321	268	0.00222738	28.5931	8.8451	92.4315
UBR3	41202#M713#Other bursal cyst	raredmg	Chapter XIII Diseases of the musculoskeletal system and connective tissue	0.0002049	297770	160	5	0.03125	297610	974	0.00327274	9.8243	4.0232	23.9902
MC4R	41202#K11#Diseases of salivary glands	flexnonsynmtr	Chapter XI Diseases of the digestive system	0.0002055	239230	1249	12	0.00960769	237981	639	0.00268509	3.6032	2.0299	6.3957
PCSK1	41202#C73#Malignant neoplasm of thyroid gland	ptvraredmg	Chapter II Neoplasms	0.0002063	223104	544	9	0.0165441	222560	803	0.00360802	4.6457	2.3953	9.0104
TNRC6B	41202#Block H25-H28#H25-H28 Disorders of lens	ptv	Chapter VII Diseases of the eye and adnexa	0.0002063	371917	46760	22	0.000470488	325157	56	0.000172224	2.7326	1.6686	4.4751
TNRC6B	41202#Block H25-H28#H25-H28 Disorders of lens	ptv5pcnt	Chapter VII Diseases of the eye and adnexa	0.0002063	371917	46760	22	0.000470488	325157	56	0.000172224	2.7326	1.6686	4.4751
APBA1	41202#I050#Mitral stenosis	flexnonsynmtr	Chapter IX Diseases of the circulatory system	0.0002081	244090	57	4	0.0701754	244033	1231	0.0050444	14.886	5.3794	41.1932
GCK	union#O24#Diabetes mellitus in pregnancy	URmtr	Chapter XV Pregnancy childbirth and the puerperium	0.0002081	209620	570	4	0.00701754	209050	101	0.000483138	14.6205	5.3645	39.8468
UBR3	41202#I601#Subarachnoid haemorrhage from middle cerebral artery	syn	Chapter IX Diseases of the circulatory system	0.0002089	255487	129	5	0.0387597	255358	1044	0.00408838	9.8224	4.0091	24.0652
RMC1	union#M7986#Other specified soft tissue disorders Lower leg	ptv	Chapter XIII Diseases of the musculoskeletal system and connective tissue	0.0002092	139911	5924	7	0.00118163	133987	23	0.000171658	6.8906	2.9556	16.0647
RMC1	union#M7986#Other specified soft tissue disorders Lower leg	ptv5pcnt	Chapter XIII Diseases of the musculoskeletal system and connective tissue	0.0002092	139911	5924	7	0.00118163	133987	23	0.000171658	6.8906	2.9556	16.0647
PCSK1	union#M171#Other primary gonarthrosis	raredmgmtr	Chapter XIII Diseases of the musculoskeletal system and connective tissue	0.0002104	145955	6297	30	0.00476417	139658	306	0.00219107	2.18	1.497	3.1745
MC4R	union#K35#Acute appendicitis	rec	Chapter XI Diseases of the digestive system	0.0002107	149657	4752	6	0.00126263	144905	22	0.000151824	8.3257	3.3742	20.5429
UBB	union#Block I80-I89#I80-I89 Diseases of veins| lymphatic vessels and lymph nodes| not elsewhere classified	UR	Chapter IX Diseases of the circulatory system	0.0002108	209408	50155	17	0.000338949	159253	14	8.79104e-05	3.8566	1.9009	7.8242
UBB	union#Block I80-I89#I80-I89 Diseases of veins| lymphatic vessels and lymph nodes| not elsewhere classified	URmtr	Chapter IX Diseases of the circulatory system	0.0002108	209408	50155	17	0.000338949	159253	14	8.79104e-05	3.8566	1.9009	7.8242
NAA15	union#D441#Neoplasm of uncertain or unknown behaviour: Adrenal gland	UR	Chapter II Neoplasms	0.0002109	257942	39	2	0.0512821	257903	137	0.000531207	101.703	24.2723	426.143
PTPRG	union#A37#Whooping cough	raredmg	Chapter I Certain infectious and parasitic diseases	0.0002109	255754	2181	27	0.0123796	253573	1401	0.00552504	2.2562	1.538	3.3097
UBR2	union#I252#Old myocardial infarction	ptv	Chapter IX Diseases of the circulatory system	0.0002111	116414	15796	12	0.000759686	100618	17	0.000168956	4.499	2.1483	9.4219
UBR2	union#I252#Old myocardial infarction	ptv5pcnt	Chapter IX Diseases of the circulatory system	0.0002111	116414	15796	12	0.000759686	100618	17	0.000168956	4.499	2.1483	9.4219
RMC1	41202#K801#Calculus of gallbladder with other cholecystitis	UR	Chapter XI Diseases of the digestive system	0.0002114	194765	7319	16	0.00218609	187446	136	0.000725542	3.0175	1.7965	5.0681
PCSK1	union#M8210#Osteoporosis in endocrine disorders Multiple sites	flexdmg	Chapter XIII Diseases of the musculoskeletal system and connective tissue	0.0002119	139708	50	4	0.08	139658	809	0.00579272	14.9244	5.3599	41.5564
BSN	130715#Source of report of E14 unspecified diabetes mellitus	ptv	Chapter IV Endocrine nutritional and metabolic diseases	0.000213	302935	19730	13	0.000658895	283205	51	0.000180082	3.6606	1.9907	6.7313
BSN	130715#Source of report of E14 unspecified diabetes mellitus	ptv5pcnt	Chapter IV Endocrine nutritional and metabolic diseases	0.000213	302935	19730	13	0.000658895	283205	51	0.000180082	3.6606	1.9907	6.7313
RIF1	40006#C18#Malignant neoplasm of colon	syn	Chapter II Neoplasms	0.0002145	274547	4601	10	0.00217344	269946	1625	0.00601972	0.3597	0.193	0.6702
GCK	4041#Gestational diabetes only	ptvraredmg	Chapter XV Pregnancy childbirth and the puerperium	0.0002148	7194	789	13	0.0164766	6405	27	0.00421546	3.9573	2.0334	7.7015
PTPRG	union#M9070#Fracture of bone in neoplastic disease Multiple sites	rec	Chapter XIII Diseases of the musculoskeletal system and connective tissue	0.0002148	139703	45	2	0.0444444	139658	64	0.000458262	101.449	24.0646	427.679
MC4R	41202#R53#Malaise and fatigue	flexdmg	Chapter XVIII Symptoms signs and abnormal clinical and laboratory findings not elsewhere classified	0.0002149	266659	1801	17	0.0094392	264858	895	0.00337917	2.8104	1.7354	4.5515
NAA15	union#K627#Radiation proctitis	raredmgmtr	Chapter XI Diseases of the digestive system	0.0002155	81304	835	5	0.00598802	80469	48	0.000596503	10.093	4.0078	25.4175
UBB	41202#C64#Malignant neoplasm of kidney except renal pelvis	UR	Chapter II Neoplasms	0.0002156	216765	1681	4	0.00237954	215084	34	0.000158078	15.0865	5.3476	42.5618
UBB	41202#C64#Malignant neoplasm of kidney except renal pelvis	URmtr	Chapter II Neoplasms	0.0002156	216765	1681	4	0.00237954	215084	34	0.000158078	15.0865	5.3476	42.5618
MC4R	40002#Block I70-I79#I70-I79 Diseases of arteries| arterioles and capillaries	flexdmg	Chapter IX Diseases of the circulatory system	0.0002158	242241	597	9	0.0150754	241644	799	0.00330652	4.6138	2.3799	8.9443
PCSK1	41202#M629#Disorder of muscle unspecified	syn	Chapter XIII Diseases of the musculoskeletal system and connective tissue	0.000216	297676	66	3	0.0454545	297610	511	0.00171701	27.686	8.6663	88.4477
GCK	union#R73#Elevated blood glucose level	URmtr	Chapter XVIII Symptoms signs and abnormal clinical and laboratory findings not elsewhere classified	0.0002169	86412	2499	7	0.00280112	83913	36	0.000429016	6.5447	2.9097	14.721
PCSK1	41202#R30#Pain associated with micturition	raredmg	Chapter XVIII Symptoms signs and abnormal clinical and laboratory findings not elsewhere classified	0.0002169	217471	566	9	0.0159011	216905	757	0.00349001	4.6136	2.3787	8.9483
GCK	20002#1473#high cholesterol	flexnonsynmtr	Chapter XVIII Symptoms signs and abnormal clinical and laboratory findings not elsewhere classified	0.000217	253192	51517	142	0.00275637	201675	383	0.0018991	1.4527	1.1979	1.7616
TNK2	union#D62#Acute posthaemorrhagic anaemia	syn	Chapter III Diseases of the blood and blood-forming organs and certain disorders involving the immune mechanism	0.0002183	291118	455	12	0.0263736	290663	2180	0.00750009	3.5846	2.0172	6.3701
MC4R	41202#A084#Viral intestinal infection unspecified	URmtr	Chapter I Certain infectious and parasitic diseases	0.00022	367628	1146	4	0.0034904	366482	89	0.00024285	14.4195	5.2863	39.3323
PCSK1	union#M821#Osteoporosis in endocrine disorders	ptvraredmg	Chapter XIII Diseases of the musculoskeletal system and connective tissue	0.00022	139804	146	5	0.0342466	139658	508	0.00363746	9.7134	3.9642	23.8002
UBB	union#E109#Type 1 diabetes mellitus; Without complications	flexnonsynmtr	Chapter IV Endocrine nutritional and metabolic diseases	0.0002208	186867	3627	7	0.00192997	183240	56	0.00030561	6.3254	2.881	13.8878
BSN	union#E149#Unspecified diabetes mellitus; Without complications	ptv	Chapter IV Endocrine nutritional and metabolic diseases	0.0002217	176246	4732	6	0.00126796	171514	27	0.000157422	8.0635	3.3276	19.5395
BSN	union#E149#Unspecified diabetes mellitus; Without complications	ptv5pcnt	Chapter IV Endocrine nutritional and metabolic diseases	0.0002217	176246	4732	6	0.00126796	171514	27	0.000157422	8.0635	3.3276	19.5395
TNK2	40002#J84#Other interstitial pulmonary diseases	flexdmg	Chapter X Diseases of the respiratory system	0.0002217	278263	331	11	0.0332326	277932	2459	0.00884749	3.8509	2.1085	7.0333
HNF1A	41202#M95#Other acquired deformities of musculoskeletal system and connective tissue	URmtr	Chapter XIII Diseases of the musculoskeletal system and connective tissue	0.0002222	297885	275	3	0.0109091	297610	121	0.000406572	27.1168	8.5716	85.7859
RIF1	41202#J322#Chronic ethmoidal sinusitis	raredmg	Chapter X Diseases of the respiratory system	0.0002229	372785	112	4	0.0357143	372673	962	0.00258135	14.3109	5.2647	38.9005
SLTM	union#N32#Other disorders of bladder	URmtr	Chapter XIV Diseases of the genitourinary system	0.0002233	219235	18990	19	0.00100053	200245	71	0.000354566	2.8237	1.7016	4.6857
IRS2	union#M9426#Chondromalacia Lower leg	UR	Chapter XIII Diseases of the musculoskeletal system and connective tissue	0.0002234	139769	111	3	0.027027	139658	142	0.00101677	27.2919	8.5645	86.9686
UBB	union#E119#Type 2 diabetes mellitus; Without complications	flexdmg	Chapter IV Endocrine nutritional and metabolic diseases	0.0002238	206646	31185	24	0.000769601	175461	50	0.000284964	2.702	1.6605	4.3968
UBB	union#E119#Type 2 diabetes mellitus; Without complications	ptvraredmg	Chapter IV Endocrine nutritional and metabolic diseases	0.0002238	206646	31185	24	0.000769601	175461	50	0.000284964	2.702	1.6605	4.3968
UBB	union#E78#Disorders of lipoprotein metabolism and other lipidaemias	UR	Chapter IV Endocrine nutritional and metabolic diseases	0.0002239	287919	100535	24	0.000238723	187384	13	6.93763e-05	3.4416	1.7523	6.7594
UBB	union#E78#Disorders of lipoprotein metabolism and other lipidaemias	URmtr	Chapter IV Endocrine nutritional and metabolic diseases	0.0002239	287919	100535	24	0.000238723	187384	13	6.93763e-05	3.4416	1.7523	6.7594
GCK	132203#Source of report of O24 diabetes mellitus in pregnancy	URmtr	Chapter XV Pregnancy childbirth and the puerperium	0.0002252	246452	569	4	0.00702988	245883	122	0.000496171	14.2615	5.2499	38.7416
HNF4A	union#H43#Disorders of vitreous body	raredmg	Chapter VII Diseases of the eye and adnexa	0.0002258	240218	9797	8	0.000816577	230421	578	0.00250845	0.325	0.1617	0.6531
UBB	41202#Block C64-C68#C64-C68 Malignant neoplasms of urinary tract	flexnonsynmtr	Chapter II Neoplasms	0.0002265	199204	5356	9	0.00168036	193848	68	0.00035079	4.7966	2.392	9.6182
HNF4A	130709#Source of report of E11 non insulin dependent diabetes mellitus	flexnonsynmtr	Chapter IV Endocrine nutritional and metabolic diseases	0.0002266	317154	33940	194	0.00571597	283214	1207	0.00426179	1.3432	1.1537	1.5637
HNF1A	41202#G553#Nerve root and plexus compressions in other dorsopathies	raredmg	Chapter VI Diseases of the nervous system	0.0002279	384124	69	4	0.057971	384055	1633	0.004252	14.4113	5.2443	39.6022
MC4R	union#Block D60-D64#D60-D64 Aplastic and other anaemias	URmtr	Chapter III Diseases of the blood and blood-forming organs and certain disorders involving the immune mechanism	0.0002284	384982	24743	18	0.000727478	360239	92	0.000255386	2.8499	1.7194	4.7237
TNRC6B	41202#M75#Shoulder lesions	ptv	Chapter XIII Diseases of the musculoskeletal system and connective tissue	0.0002285	309013	11403	9	0.000789266	297610	48	0.000161285	4.8967	2.4021	9.9818
TNRC6B	41202#M75#Shoulder lesions	ptv5pcnt	Chapter XIII Diseases of the musculoskeletal system and connective tissue	0.0002285	309013	11403	9	0.000789266	297610	48	0.000161285	4.8967	2.4021	9.9818
RMC1	41202#J329#Chronic sinusitis unspecified	URmtr	Chapter X Diseases of the respiratory system	0.0002286	373836	1163	5	0.00429923	372673	168	0.000450797	9.5738	3.9262	23.3451
PTPRG	union#Block L55-L59#L55-L59 Radiation-related disorders of the skin and subcutaneous tissue	raredmg	Chapter XII Diseases of the skin and subcutaneous tissue	0.0002288	178049	5553	53	0.00954439	172496	944	0.00547259	1.7512	1.3262	2.3124
PCSK1	union#M5489#Other dorsalgia Site unspecified	flexdmg	Chapter XIII Diseases of the musculoskeletal system and connective tissue	0.0002289	139709	51	4	0.0784314	139658	809	0.00579272	14.6068	5.2504	40.6369
UBB	41202#R270#Ataxia unspecified	UR	Chapter XVIII Symptoms signs and abnormal clinical and laboratory findings not elsewhere classified	0.0002292	211429	155	2	0.0129032	211274	28	0.000132529	98.6209	23.289	417.627
UBB	41202#R270#Ataxia unspecified	URmtr	Chapter XVIII Symptoms signs and abnormal clinical and laboratory findings not elsewhere classified	0.0002292	211429	155	2	0.0129032	211274	28	0.000132529	98.6209	23.289	417.627
RMC1	union#C903#Solitary plasmacytoma	ptv	Chapter II Neoplasms	0.0002293	154315	77	2	0.025974	154238	42	0.000272306	97.9022	23.2772	411.769
RMC1	union#C903#Solitary plasmacytoma	ptv5pcnt	Chapter II Neoplasms	0.0002293	154315	77	2	0.025974	154238	42	0.000272306	97.9022	23.2772	411.769
UBR2	union#O410#Oligohydramnios	syn	Chapter XV Pregnancy childbirth and the puerperium	0.0002298	191951	138	5	0.0362319	191813	747	0.00389442	9.6157	3.9261	23.5505
PCSK1	131873#Source of report of M17 gonarthrosis arthrosis of knee	raredmgmtr	Chapter XIII Diseases of the musculoskeletal system and connective tissue	0.000231	407459	37984	124	0.00326453	369475	834	0.00225726	1.4477	1.1985	1.7488
TNK2	41202#E040#Nontoxic diffuse goitre	raredmgmtr	Chapter IV Endocrine nutritional and metabolic diseases	0.0002323	260870	49	3	0.0612245	260821	622	0.00238478	27.2822	8.4626	87.9531
UBR3	union#I87#Other disorders of veins	flexdmg	Chapter IX Diseases of the circulatory system	0.0002331	155006	1747	18	0.0103034	153259	587	0.00383012	2.7077	1.69	4.3383
GCK	131185#Source of report of H36 retinal disorders in DCE	raredmg	Chapter VII Diseases of the eye and adnexa	0.0002342	303448	3504	18	0.00513699	299944	572	0.00190702	2.7025	1.6884	4.3256
MC4R	union#L89#Decubitus ulcer and pressure area	flexnonsynmtr	Chapter XII Diseases of the skin and subcutaneous tissue	0.0002345	164232	4400	27	0.00613636	159832	439	0.00274663	2.2418	1.5181	3.3103
UBB	41202#R27#Other lack of coordination	raredmg	Chapter XVIII Symptoms signs and abnormal clinical and laboratory findings not elsewhere classified	0.0002348	222621	191	2	0.0104712	222430	24	0.000107899	98.0626	23.0128	417.866
UBB	41202#R27#Other lack of coordination	raredmgmtr	Chapter XVIII Symptoms signs and abnormal clinical and laboratory findings not elsewhere classified	0.0002348	222621	191	2	0.0104712	222430	24	0.000107899	98.0626	23.0128	417.866
NAA15	41202#I95#Hypotension	ptv	Chapter IX Diseases of the circulatory system	0.0002361	226263	2373	3	0.00126422	223890	9	4.01983e-05	31.4882	8.5192	116.385
NAA15	41202#I95#Hypotension	ptv5pcnt	Chapter IX Diseases of the circulatory system	0.0002361	226263	2373	3	0.00126422	223890	9	4.01983e-05	31.4882	8.5192	116.385
UBR2	union#I709#Generalized and unspecified atherosclerosis	flexdmg	Chapter IX Diseases of the circulatory system	0.0002361	103924	325	9	0.0276923	103599	639	0.00616801	4.5891	2.355	8.9423
HNF1A	union#M2584#Other specified joint disorders Hand	syn	Chapter XIII Diseases of the musculoskeletal system and connective tissue	0.0002371	106049	209	6	0.0287081	105840	426	0.00402494	7.3138	3.2294	16.5639
RMC1	union#M942#Chondromalacia	syn	Chapter XIII Diseases of the musculoskeletal system and connective tissue	0.0002372	139843	185	5	0.027027	139658	406	0.0029071	9.5274	3.897	23.2923
HNF1A	41202#G553#Nerve root and plexus compressions in other dorsopathies	ptvraredmg	Chapter VI Diseases of the nervous system	0.0002375	384124	69	4	0.057971	384055	1651	0.00429886	14.2535	5.1869	39.1681
TNRC6B	41202#M5429#M5429 Cervicalgia-Site unspe	flexdmg	Chapter XIII Diseases of the musculoskeletal system and connective tissue	0.0002382	238458	77	4	0.0519481	238381	916	0.00384259	14.205	5.1811	38.9459
TNRC6B	131955#Source of report of M75 shoulder lesions	ptv	Chapter XIII Diseases of the musculoskeletal system and connective tissue	0.0002383	410392	28984	16	0.000552029	381408	68	0.000178287	3.0975	1.7965	5.3405
TNRC6B	131955#Source of report of M75 shoulder lesions	ptv5pcnt	Chapter XIII Diseases of the musculoskeletal system and connective tissue	0.0002383	410392	28984	16	0.000552029	381408	68	0.000178287	3.0975	1.7965	5.3405
MC4R	union#C221#Malignant neoplasm: Intrahepatic bile duct carcinoma	raredmg	Chapter II Neoplasms	0.0002424	258417	514	7	0.0136187	257903	598	0.0023187	5.9407	2.8056	12.5791
BSN	41202#M751#Rotator cuff syndrome	raredmgmtr	Chapter XIII Diseases of the musculoskeletal system and connective tissue	0.0002426	269674	4272	27	0.00632022	265402	757	0.00285228	2.2236	1.5129	3.268
PCSK1	131967#Source of report of M82 osteoporosis in DCE	raredmg	Chapter XIII Diseases of the musculoskeletal system and connective tissue	0.0002429	419387	157	5	0.0318471	419230	1453	0.00346588	9.4581	3.875	23.0854
UBB	union#E780#Pure hypercholesterolaemia	UR	Chapter IV Endocrine nutritional and metabolic diseases	0.0002429	240035	58121	17	0.000292493	181914	14	7.69594e-05	3.8014	1.8738	7.7123
UBB	union#E780#Pure hypercholesterolaemia	URmtr	Chapter IV Endocrine nutritional and metabolic diseases	0.0002429	240035	58121	17	0.000292493	181914	14	7.69594e-05	3.8014	1.8738	7.7123
UBR3	6150#4#High blood pressure	ptv	Chapter IX Diseases of the circulatory system	0.0002431	368386	112985	37	0.000327477	255401	34	0.000133124	2.4604	1.5444	3.9197
UBR3	6150#4#High blood pressure	ptv5pcnt	Chapter IX Diseases of the circulatory system	0.0002431	368386	112985	37	0.000327477	255401	34	0.000133124	2.4604	1.5444	3.9197
GIGYF1	union#I139#Hypertensive heart and renal disease unspecified	rec	Chapter IX Diseases of the circulatory system	0.0002437	101471	48	2	0.0416667	101423	46	0.000453546	95.8195	22.5903	406.429
RMC1	union#Block M20-M25#M20-M25 Other joint disorders	ptv	Chapter XIII Diseases of the musculoskeletal system and connective tissue	0.000244	178836	54548	26	0.000476644	124288	19	0.000152871	3.119	1.7261	5.6358
RMC1	union#Block M20-M25#M20-M25 Other joint disorders	ptv5pcnt	Chapter XIII Diseases of the musculoskeletal system and connective tissue	0.000244	178836	54548	26	0.000476644	124288	19	0.000152871	3.119	1.7261	5.6358
MC4R	131821#Source of report of L89 decubitus ulcer	flexnonsynmtr	Chapter XII Diseases of the skin and subcutaneous tissue	0.0002456	331186	4400	27	0.00613636	326786	907	0.00277552	2.2184	1.5111	3.2567
UBB	41202#M2545#Effusion of joint Pelvic region and thigh	rec	Chapter XIII Diseases of the musculoskeletal system and connective tissue	0.0002469	234867	58	1	0.0172414	234809	0	0	NA	NA	NA
GCK	130815#Source of report of E78 disorders of lipoprotein metabolism and other lipidaemias	ptv	Chapter IV Endocrine nutritional and metabolic diseases	0.0002474	338802	100062	24	0.000239851	238740	18	7.53958e-05	3.1818	1.7268	5.8627
GCK	130815#Source of report of E78 disorders of lipoprotein metabolism and other lipidaemias	ptv5pcnt	Chapter IV Endocrine nutritional and metabolic diseases	0.0002474	338802	100062	24	0.000239851	238740	18	7.53958e-05	3.1818	1.7268	5.8627
HNF4A	union#G62#Other polyneuropathies	syn	Chapter VI Diseases of the nervous system	0.0002481	240649	4426	0	0	236223	484	0.00204891	0	NA	NA
HNF1A	41202#D179#Benign lipomatous neoplasm unspecified	syn	Chapter II Neoplasms	0.0002487	297388	311	7	0.022508	297077	1150	0.00387105	5.9253	2.7947	12.563
RMC1	union#N833#Acquired atrophy of ovary and fallopian tube	raredmg	Chapter XIV Diseases of the genitourinary system	0.0002488	91397	166	4	0.0240964	91231	161	0.00176475	13.9667	5.1176	38.1177
TNK2	union#Z863#Personal history of endocrine nutritional and metabolic diseases	flexdmg	Chapter XXI Factors influencing health status and contact with health services	0.0002491	129020	984	0	0	128036	1152	0.00899747	0	NA	NA
GIGYF1	union#M90#Osteopathies in diseases classified elsewhere	flexdmg	Chapter XIII Diseases of the musculoskeletal system and connective tissue	0.0002498	119761	800	0	0	118961	1325	0.0111381	0	NA	NA
APBA1	union#E349#Endocrine disorder unspecified	ptv	Chapter IV Endocrine nutritional and metabolic diseases	0.0002501	238634	94	2	0.0212766	238540	56	0.000234761	92.5792	22.2618	385.005
APBA1	union#E349#Endocrine disorder unspecified	ptv5pcnt	Chapter IV Endocrine nutritional and metabolic diseases	0.0002501	238634	94	2	0.0212766	238540	56	0.000234761	92.5792	22.2618	385.005
GCK	41202#K317#Polyp of stomach and duodenum	raredmgmtr	Chapter XI Diseases of the digestive system	0.0002504	207321	4479	20	0.00446528	202842	356	0.00175506	2.5512	1.6244	4.0066
UBR2	union#I259#Chronic ischaemic heart disease unspecified	ptv	Chapter IX Diseases of the circulatory system	0.0002504	131314	24904	17	0.000682621	106410	21	0.00019735	3.4606	1.8255	6.5604
UBR2	union#I259#Chronic ischaemic heart disease unspecified	ptv5pcnt	Chapter IX Diseases of the circulatory system	0.0002504	131314	24904	17	0.000682621	106410	21	0.00019735	3.4606	1.8255	6.5604
TNK2	union#C499#Malignant neoplasm: Connective and soft tissue unspecified	flexnonsynmtr	Chapter II Neoplasms	0.0002515	258287	384	14	0.0364583	257903	3051	0.01183	3.1606	1.8514	5.3957
SLTM	130905#Source of report of F40 phobic anxiety disorders	ptv	Chapter V Mental and behavioural disorders	0.0002533	307103	3465	5	0.001443	303638	45	0.000148203	9.7493	3.8676	24.5756
PTPRG	union#D27#Benign neoplasm of ovary	syn	Chapter II Neoplasms	0.0002534	135761	2050	19	0.00926829	133711	477	0.0035674	2.613	1.6485	4.1417
HNF4A	131087#Source of report of G62 other polyneuropathies	syn	Chapter VI Diseases of the nervous system	0.0002542	339760	4419	0	0	335341	680	0.00202779	0	NA	NA
GCK	union#H521#Myopia	UR	Chapter VII Diseases of the eye and adnexa	0.0002548	246419	3214	9	0.00280025	243205	149	0.000612652	4.5807	2.3354	8.9848
GIGYF1	131755#Source of report of L50 urticaria	ptvraredmg	Chapter XII Diseases of the skin and subcutaneous tissue	0.0002548	336927	9275	105	0.0113208	327652	2532	0.00772771	1.4703	1.2082	1.7892
APBA1	union#F20#Schizophrenia	URmtr	Chapter V Mental and behavioural disorders	0.0002554	189344	1021	5	0.00489716	188323	98	0.000520383	9.4521	3.8401	23.2654
RMC1	40006#C32#Malignant neoplasm of larynx	UR	Chapter II Neoplasms	0.0002554	164200	336	4	0.0119048	163864	143	0.000872675	13.794	5.0774	37.4746
GIGYF1	union#Block E10-E14#E10-E14 Diabetes mellitus	URmtr	Chapter IV Endocrine nutritional and metabolic diseases	0.0002557	210201	33563	65	0.00193666	176638	197	0.00111528	1.7379	1.3127	2.3009
IRS2	union#Z125#Special screening examination for neoplasm of prostate	raredmgmtr	Chapter XXI Factors influencing health status and contact with health services	0.0002561	71165	129	3	0.0232558	71036	64	0.000900952	26.4033	8.187	85.1512
NAA15	union#E780#Pure hypercholesterolaemia	ptv	Chapter IV Endocrine nutritional and metabolic diseases	0.0002575	240035	58121	10	0.000172055	181914	4	2.19884e-05	7.826	2.4543	24.9541
NAA15	union#E780#Pure hypercholesterolaemia	ptv5pcnt	Chapter IV Endocrine nutritional and metabolic diseases	0.0002575	240035	58121	10	0.000172055	181914	4	2.19884e-05	7.826	2.4543	24.9541
GIGYF1	41202#J44#Other chronic obstructive pulmonary disease	ptv	Chapter X Diseases of the respiratory system	0.0002589	316457	4174	8	0.00191663	312283	116	0.000371458	5.1677	2.5227	10.5862
GIGYF1	41202#J44#Other chronic obstructive pulmonary disease	ptv5pcnt	Chapter X Diseases of the respiratory system	0.0002589	316457	4174	8	0.00191663	312283	116	0.000371458	5.1677	2.5227	10.5862
UBR3	union#N201#Calculus of ureter	syn	Chapter XIV Diseases of the genitourinary system	0.0002592	161258	3452	30	0.00869061	157806	650	0.00411898	2.1196	1.4677	3.0612
SLTM	union#E14#Unspecified diabetes mellitus	ptv	Chapter IV Endocrine nutritional and metabolic diseases	0.0002597	202398	27302	14	0.000512783	175096	24	0.000137068	3.7425	1.9357	7.2356
UBR2	union#I7090#Generalized and unspecified atherosclerosis without gangrene	ptv	Chapter IX Diseases of the circulatory system	0.0002601	118213	107	2	0.0186916	118106	24	0.000203207	93.7159	21.8699	401.588
UBR2	union#I7090#Generalized and unspecified atherosclerosis without gangrene	ptv5pcnt	Chapter IX Diseases of the circulatory system	0.0002601	118213	107	2	0.0186916	118106	24	0.000203207	93.7159	21.8699	401.588
BSN	20002#1082#transient ischaemic attack (tia)	ptv	Chapter IX Diseases of the circulatory system	0.0002615	325595	1554	4	0.002574	324041	60	0.000185162	13.9347	5.0582	38.3882
BSN	20002#1082#transient ischaemic attack (tia)	ptv5pcnt	Chapter IX Diseases of the circulatory system	0.0002615	325595	1554	4	0.002574	324041	60	0.000185162	13.9347	5.0582	38.3882
UBR2	41202#M19#Other arthrosis	ptvraredmg	Chapter XIII Diseases of the musculoskeletal system and connective tissue	0.0002615	261931	8062	60	0.00744232	253869	1126	0.00443536	1.683	1.2969	2.1842
APBA1	41202#O149#Pre-eclampsia unspecified	UR	Chapter XV Pregnancy childbirth and the puerperium	0.0002618	212333	130	3	0.0230769	212203	195	0.000918931	25.6824	8.1038	81.3921
BSN	2443#Diabetes diagnosed by doctor	ptv	Chapter IV Endocrine nutritional and metabolic diseases	0.0002619	310953	20345	13	0.000638978	290608	52	0.000178935	3.5726	1.9452	6.5617
BSN	2443#Diabetes diagnosed by doctor	ptv5pcnt	Chapter IV Endocrine nutritional and metabolic diseases	0.0002619	310953	20345	13	0.000638978	290608	52	0.000178935	3.5726	1.9452	6.5617
MC4R	union#I500#Congestive heart failure	raredmgmtr	Chapter IX Diseases of the circulatory system	0.0002634	120515	6345	16	0.00252167	114170	96	0.000840851	3.004	1.7684	5.1029
GCK	20002#1276#diabetic eye disease	UR	Chapter VII Diseases of the eye and adnexa	0.0002635	284555	814	5	0.00614251	283741	189	0.0006661	9.2724	3.805	22.5961
MC4R	41202#A08#Viral and other specified intestinal infections	UR	Chapter I Certain infectious and parasitic diseases	0.0002635	371121	1257	5	0.00397772	369864	159	0.000429888	9.2859	3.8059	22.6563
MC4R	union#Block K35-K38#K35-K38 Diseases of appendix	rec	Chapter XI Diseases of the digestive system	0.0002644	155561	4960	6	0.00120968	150601	23	0.000152721	7.9292	3.2272	19.482
GIGYF1	union#I518#Other ill-defined heart diseases	rec	Chapter IX Diseases of the circulatory system	0.0002653	112882	5543	10	0.00180408	107339	44	0.000409916	4.4072	2.2168	8.7619
NAA15	41202#M2416#Other articular cartilage disorders Lower leg	raredmgmtr	Chapter XIII Diseases of the musculoskeletal system and connective tissue	0.000266	297817	207	3	0.0144928	297610	172	0.000577938	25.4307	8.0551	80.2877
GCK	union#E78#Disorders of lipoprotein metabolism and other lipidaemias	URmtr	Chapter IV Endocrine nutritional and metabolic diseases	0.0002663	287919	100535	65	0.000646541	187384	63	0.000336208	1.9236	1.3602	2.7205
UBB	union#E87#Other disorders of fluid electrolyte and acid-base balance	raredmg	Chapter IV Endocrine nutritional and metabolic diseases	0.0002663	226780	20458	7	0.000342164	206322	9	4.36211e-05	7.8463	2.9218	21.071
UBB	union#E87#Other disorders of fluid electrolyte and acid-base balance	raredmgmtr	Chapter IV Endocrine nutritional and metabolic diseases	0.0002663	226780	20458	7	0.000342164	206322	9	4.36211e-05	7.8463	2.9218	21.071
GIGYF1	41202#I71#Aortic aneurysm and dissection	raredmg	Chapter IX Diseases of the circulatory system	0.0002676	167193	1376	0	0	165817	1093	0.0065916	0	NA	NA
SLTM	131925#Source of report of M51 other intervertebral disk disorders	ptv	Chapter XIII Diseases of the musculoskeletal system and connective tissue	0.0002678	419387	23286	13	0.000558275	396101	63	0.00015905	3.5115	1.9325	6.3805
HNF4A	union#N134#Hydroureter	raredmgmtr	Chapter XIV Diseases of the genitourinary system	0.0002686	188224	522	6	0.0114943	187702	307	0.00163557	7.0978	3.1494	15.9959
SLTM	union#K921#Melaena	ptv	Chapter XI Diseases of the digestive system	0.0002687	125666	4343	6	0.00138153	121323	21	0.000173092	7.9912	3.2237	19.8092
SLTM	union#K921#Melaena	ptv5pcnt	Chapter XI Diseases of the digestive system	0.0002687	125666	4343	6	0.00138153	121323	21	0.000173092	7.9912	3.2237	19.8092
UBR3	union#H918#Other specified hearing loss	ptv	Chapter VIII Diseases of the ear and mastoid process	0.00027	304346	155755	43	0.000276075	148591	14	9.42184e-05	2.9307	1.6033	5.3569
UBR3	union#H918#Other specified hearing loss	ptv5pcnt	Chapter VIII Diseases of the ear and mastoid process	0.00027	304346	155755	43	0.000276075	148591	14	9.42184e-05	2.9307	1.6033	5.3569
GIGYF1	131983#Source of report of M90 osteopathies in DCE	flexdmg	Chapter XIII Diseases of the musculoskeletal system and connective tissue	0.0002709	336892	800	0	0	336092	3792	0.0112826	0	NA	NA
UBR3	41202#M713#Other bursal cyst	ptvraredmg	Chapter XIII Diseases of the musculoskeletal system and connective tissue	0.0002725	297770	160	5	0.03125	297610	1037	0.00348443	9.2255	3.7785	22.5249
TNRC6B	41202#E213#Hyperparathyroidism unspecified	flexnonsynmtr	Chapter IV Endocrine nutritional and metabolic diseases	0.0002728	303665	178	6	0.0337079	303487	1483	0.00488654	7.1039	3.1426	16.0585
PCSK1	union#M2106#Valgus deformity not elsewhere classified Lower leg	raredmgmtr	Chapter XIII Diseases of the musculoskeletal system and connective tissue	0.000273	101788	399	6	0.0150376	101389	217	0.00214027	7.118	3.1439	16.116
GIGYF1	20002#1625#cellulitis	ptvraredmg	Chapter XII Diseases of the skin and subcutaneous tissue	0.0002739	291048	269	9	0.0334572	290779	2226	0.0076553	4.4871	2.3057	8.7326
GCK	union#I742#Embolism and thrombosis of arteries of upper extremities	UR	Chapter IX Diseases of the circulatory system	0.0002752	132296	184	3	0.0163043	132112	86	0.000650963	25.4451	7.9737	81.1981
SLTM	union#F40#Phobic anxiety disorders	ptv	Chapter V Mental and behavioural disorders	0.0002756	170178	3465	5	0.001443	166713	24	0.00014396	10.0367	3.8272	26.3209
SLTM	union#F40#Phobic anxiety disorders	ptv5pcnt	Chapter V Mental and behavioural disorders	0.0002756	170178	3465	5	0.001443	166713	24	0.00014396	10.0367	3.8272	26.3209
IRS2	41202#H698#Other specified disorders of Eustachian tube	syn	Chapter VIII Diseases of the ear and mastoid process	0.0002764	411082	66	4	0.0606061	411016	1925	0.00468352	13.7106	4.9831	37.7234
UBR2	41202#M233#Other meniscus derangements	raredmg	Chapter XIII Diseases of the musculoskeletal system and connective tissue	0.000277	254446	3543	30	0.0084674	250903	1016	0.00404937	2.1004	1.4586	3.0244
BSN	union#L900#Lichen sclerosus et atrophicus	raredmg	Chapter XII Diseases of the skin and subcutaneous tissue	0.0002782	117797	763	14	0.0183486	117034	696	0.00594699	3.1243	1.8318	5.3289
IRS2	union#H44#Disorders of globe	syn	Chapter VII Diseases of the eye and adnexa	0.000279	249992	1762	20	0.0113507	248230	1133	0.00456432	2.5039	1.6052	3.9059
TNK2	union#K02#Dental caries	ptv5pcnt	Chapter XI Diseases of the digestive system	0.0002796	146763	4964	17	0.00342466	141799	173	0.00122004	2.8132	1.708	4.6335
RIF1	union#M4727#Other spondylosis with radiculopathy Lumbosacral region	URmtr	Chapter XIII Diseases of the musculoskeletal system and connective tissue	0.0002797	139797	139	3	0.0215827	139658	122	0.000873563	25.2295	7.9272	80.2965
HNF1A	union#E14#Unspecified diabetes mellitus	UR	Chapter IV Endocrine nutritional and metabolic diseases	0.0002798	202398	27302	48	0.00175811	175096	165	0.00094234	1.8672	1.3536	2.5757
HNF1A	union#E11#Type 2 diabetes mellitus	UR	Chapter IV Endocrine nutritional and metabolic diseases	0.0002812	209263	33940	56	0.00164997	175323	160	0.000912601	1.8093	1.3343	2.4534
UBR3	union#I209#Angina pectoris unspecified	UR	Chapter IX Diseases of the circulatory system	0.0002813	141281	27433	57	0.00207779	113848	130	0.00114187	1.8213	1.3337	2.4873
IGF1R	41202#N31#Neuromuscular dysfunction of bladder not elsewhere classified	UR	Chapter XIV Diseases of the genitourinary system	0.0002839	275225	1340	9	0.00671642	273885	416	0.00151889	4.4451	2.2916	8.6223
UBB	union#Z855#Personal history of malignant neoplasm of urinary tract	raredmg	Chapter XXI Factors influencing health status and contact with health services	0.0002842	103331	5159	5	0.00096918	98172	8	8.14896e-05	11.9039	3.8928	36.4006
UBB	union#Z855#Personal history of malignant neoplasm of urinary tract	raredmgmtr	Chapter XXI Factors influencing health status and contact with health services	0.0002842	103331	5159	5	0.00096918	98172	8	8.14896e-05	11.9039	3.8928	36.4006
MC4R	41202#K11#Diseases of salivary glands	ptvraredmg	Chapter XI Diseases of the digestive system	0.0002846	239230	1249	12	0.00960769	237981	663	0.00278594	3.4724	1.9566	6.1624
RMC1	union#I11#Hypertensive heart disease	raredmg	Chapter IX Diseases of the circulatory system	0.0002855	109309	788	7	0.00888325	108521	166	0.00152966	5.8504	2.7373	12.504
TNRC6B	union#M7979#Fibromyalgia Site unspecified	ptvraredmg	Chapter XIII Diseases of the musculoskeletal system and connective tissue	0.0002858	82299	834	11	0.0131894	81465	289	0.00354754	3.7542	2.048	6.8819
UBR3	union#B964#Proteus (mirabilis)(morganii) as the cause of diseases classified to other chapters	ptv	Chapter I Certain infectious and parasitic diseases	0.0002862	234396	706	3	0.00424929	233690	39	0.000166888	25.5664	7.8823	82.9247
UBR3	union#B964#Proteus (mirabilis)(morganii) as the cause of diseases classified to other chapters	ptv5pcnt	Chapter I Certain infectious and parasitic diseases	0.0002862	234396	706	3	0.00424929	233690	39	0.000166888	25.5664	7.8823	82.9247
UBR3	union#I45#Other conduction disorders	URmtr	Chapter IX Diseases of the circulatory system	0.0002871	113543	6499	15	0.00230805	107044	79	0.000738014	3.1323	1.8025	5.4432
MC4R	union#M545#Low back pain	raredmgmtr	Chapter XIII Diseases of the musculoskeletal system and connective tissue	0.0002876	135039	12561	25	0.00199029	122478	101	0.000824638	2.4163	1.559	3.7452
PTPRG	20002#1572#whooping cough | pertussis	flexdmg	Chapter I Certain infectious and parasitic diseases	0.000288	347347	438	17	0.0388128	346909	5016	0.0144591	2.7523	1.6935	4.4733
MC4R	2443#Diabetes diagnosed by doctor	flexdmg	Chapter IV Endocrine nutritional and metabolic diseases	0.0002883	310953	20345	100	0.00491521	290608	958	0.00329654	1.4934	1.2148	1.8359
GIGYF1	40006#C436#Malignant neoplasm: Malignant melanoma of upper limb including shoulder	raredmgmtr	Chapter II Neoplasms	0.0002885	289222	1075	11	0.0102326	288147	801	0.00277983	3.7087	2.0394	6.7445
PCSK1	union#M210#Valgus deformity not elsewhere classified	ptvraredmg	Chapter XIII Diseases of the musculoskeletal system and connective tissue	0.0002885	104843	674	10	0.0148368	104169	386	0.00370552	4.0492	2.1514	7.6211
BSN	union#M8435#Stress fracture not elsewhere classified Pelvic region and thigh	ptvraredmg	Chapter XIII Diseases of the musculoskeletal system and connective tissue	0.0002889	104770	44	4	0.0909091	104726	751	0.00717109	13.8449	4.9411	38.7934
RMC1	union#Z018#Other specified special examinations	URmtr	Chapter XXI Factors influencing health status and contact with health services	0.0002889	156128	1556	5	0.00321337	154572	53	0.000342882	9.3986	3.7518	23.5442
MC4R	41202#E161#Other hypoglycaemia	flexdmg	Chapter IV Endocrine nutritional and metabolic diseases	0.0002898	405140	38	3	0.0789474	405102	1354	0.00334237	25.5591	7.8513	83.2048
TNRC6B	41202#H269#Cataract unspecified	ptv	Chapter VII Diseases of the eye and adnexa	0.0002899	353040	24556	14	0.000570125	328484	56	0.00017048	3.3456	1.8623	6.0101
TNRC6B	41202#H269#Cataract unspecified	ptv5pcnt	Chapter VII Diseases of the eye and adnexa	0.0002899	353040	24556	14	0.000570125	328484	56	0.00017048	3.3456	1.8623	6.0101
TNRC6B	union#K804#Calculus of bile duct with cholecystitis	ptv	Chapter XI Diseases of the digestive system	0.0002903	160085	602	3	0.00498339	159483	31	0.000194378	25.761	7.8542	84.4933
TNRC6B	union#K804#Calculus of bile duct with cholecystitis	ptv5pcnt	Chapter XI Diseases of the digestive system	0.0002903	160085	602	3	0.00498339	159483	31	0.000194378	25.761	7.8542	84.4933
PTPRG	40002#G35#Multiple sclerosis	flexnonsynmtr	Chapter VI Diseases of the nervous system	0.0002912	416416	62	6	0.0967742	416354	6058	0.0145501	7.2566	3.1255	16.848
PCSK1	union#M17#Gonarthrosis [arthrosis of knee]	raredmg	Chapter XIII Diseases of the musculoskeletal system and connective tissue	0.0002914	173832	37984	173	0.00455455	135848	443	0.003261	1.3985	1.1727	1.6678
PCSK1	union#N322#Vesical fistula not elsewhere classified	raredmg	Chapter XIV Diseases of the genitourinary system	0.0002919	209212	38	3	0.0789474	209174	700	0.0033465	25.5274	7.8328	83.1955
APBA1	41202#O149#Pre-eclampsia unspecified	flexdmg	Chapter XV Pregnancy childbirth and the puerperium	0.000292	212333	130	5	0.0384615	212203	926	0.00436375	9.1264	3.7246	22.3628
HNF4A	union#E119#Type 2 diabetes mellitus; Without complications	UR	Chapter IV Endocrine nutritional and metabolic diseases	0.0002927	206646	31185	47	0.00150713	175461	139	0.000792199	1.9038	1.3674	2.6507
UBB	union#Block R70-R79#R70-R79 Abnormal findings on examination of blood| without diagnosis	raredmg	Chapter XVIII Symptoms signs and abnormal clinical and laboratory findings not elsewhere classified	0.0002927	84557	18142	9	0.000496086	66415	4	6.02274e-05	8.2405	2.5374	26.7621
UBB	union#Block R70-R79#R70-R79 Abnormal findings on examination of blood| without diagnosis	raredmgmtr	Chapter XVIII Symptoms signs and abnormal clinical and laboratory findings not elsewhere classified	0.0002927	84557	18142	9	0.000496086	66415	4	6.02274e-05	8.2405	2.5374	26.7621
UBR3	20002#1068#venous thromboembolic disease	raredmgmtr	Chapter IX Diseases of the circulatory system	0.0002945	219279	10802	35	0.00324014	208477	339	0.00162608	1.9958	1.4085	2.828
UBR2	41202#M233#Other meniscus derangements	ptvraredmg	Chapter XIII Diseases of the musculoskeletal system and connective tissue	0.0002952	254446	3543	32	0.00903189	250903	1105	0.00440409	2.0604	1.4475	2.9327
IP6K1	41202#R42#Dizziness and giddiness	flexdmg	Chapter XVIII Symptoms signs and abnormal clinical and laboratory findings not elsewhere classified	0.0002977	240913	3741	9	0.00240577	237172	127	0.000535476	4.5012	2.2876	8.857
IP6K1	41202#R42#Dizziness and giddiness	ptvraredmg	Chapter XVIII Symptoms signs and abnormal clinical and laboratory findings not elsewhere classified	0.0002977	240913	3741	9	0.00240577	237172	127	0.000535476	4.5012	2.2876	8.857
UBR2	union#Block R25-R29#R25-R29 Symptoms and signs involving the nervous and musculoskeletal systems	flexdmg	Chapter XVIII Symptoms signs and abnormal clinical and laboratory findings not elsewhere classified	0.0002983	109472	20770	173	0.00832932	88702	534	0.00602016	1.3868	1.1675	1.6473
GCK	132203#Source of report of O24 diabetes mellitus in pregnancy	ptvraredmg	Chapter XV Pregnancy childbirth and the puerperium	0.0002995	246452	569	7	0.0123023	245883	533	0.0021677	5.7335	2.7077	12.1407
MC4R	union#Block E65-E68#E65-E68 Obesity and other hyperalimentation	raredmgmtr	Chapter IV Endocrine nutritional and metabolic diseases	0.0003007	256032	29448	48	0.00162999	226584	200	0.000882675	1.848	1.3483	2.5329
IRS2	130747#Source of report of E34 other endocrine disorders	raredmg	Chapter IV Endocrine nutritional and metabolic diseases	0.0003015	344480	355	5	0.0140845	344125	548	0.00159244	8.9566	3.6901	21.7397
MC4R	union#E83#Disorders of mineral metabolism	raredmgmtr	Chapter IV Endocrine nutritional and metabolic diseases	0.0003026	217983	7676	18	0.00234497	210307	183	0.000870156	2.6989	1.6622	4.3821
GIGYF1	130895#Source of report of F32 depressive episode	ptv	Chapter V Mental and behavioural disorders	0.0003036	353270	50673	32	0.0006315	302597	86	0.000284206	2.2227	1.4811	3.3358
GIGYF1	130895#Source of report of F32 depressive episode	ptv5pcnt	Chapter V Mental and behavioural disorders	0.0003036	353270	50673	32	0.0006315	302597	86	0.000284206	2.2227	1.4811	3.3358
HNF1A	41202#D333#Benign neoplasm: Cranial nerves	ptv	Chapter II Neoplasms	0.0003036	297379	302	2	0.00662252	297077	23	7.7421e-05	86.1026	20.21	366.83
IGF1R	132057#Source of report of N31 neuromuscular dysfunction of bladder not elsewhere classified	UR	Chapter XIV Diseases of the genitourinary system	0.0003039	379689	4242	18	0.00424328	375447	605	0.00161141	2.6402	1.6505	4.2234
IGF1R	union#R456#Physical violence	flexnonsynmtr	Chapter XVIII Symptoms signs and abnormal clinical and laboratory findings not elsewhere classified	0.0003049	54508	80	4	0.05	54428	213	0.00391343	13.3963	4.8577	36.9441
RMC1	130869#Source of report of F17 mental and behavioural disorders due to use of tobacco	UR	Chapter V Mental and behavioural disorders	0.0003051	361937	36830	50	0.00135759	325107	243	0.000747446	1.8174	1.3402	2.4645
UBR3	union#I456#Pre-excitation syndrome	UR	Chapter IX Diseases of the circulatory system	0.0003065	137413	280	4	0.0142857	137133	151	0.00110112	13.1473	4.8371	35.7344
NAA15	union#D441#Neoplasm of uncertain or unknown behaviour: Adrenal gland	raredmgmtr	Chapter II Neoplasms	0.0003075	257942	39	2	0.0512821	257903	166	0.000643653	83.9261	20.064	351.056
PCSK1	union#M82#Osteoporosis in diseases classified elsewhere	ptvraredmg	Chapter XIII Diseases of the musculoskeletal system and connective tissue	0.0003075	139815	157	5	0.0318471	139658	508	0.00363746	9.0104	3.6814	22.0535
GCK	union#Chapter IV#Chapter IV Endocrine| nutritional and metabolic diseases	ptvraredmg	Chapter IV Endocrine nutritional and metabolic diseases	0.000308	347211	130214	327	0.00251125	216997	416	0.00191708	1.3107	1.1338	1.5153
APBA1	41202#M469#Inflammatory spondylopathy unspecified	flexdmg	Chapter XIII Diseases of the musculoskeletal system and connective tissue	0.0003083	248119	270	7	0.0259259	247849	1147	0.00462782	5.7247	2.6965	12.1537
GIGYF1	20002#1113#emphysema|chronic bronchitis	ptvraredmg	Chapter X Diseases of the respiratory system	0.0003085	245162	9041	102	0.0112819	236121	1810	0.00766556	1.4772	1.2087	1.8052
SLTM	41202#K30#Functional dyspepsia	syn	Chapter XI Diseases of the digestive system	0.0003091	215848	10692	10	0.000935279	205156	531	0.00258827	0.3608	0.1929	0.6746
TNK2	union#C49#Malignant neoplasm of other connective and soft tissue	flexnonsynmtr	Chapter II Neoplasms	0.0003091	225083	683	20	0.0292826	224400	2686	0.0119697	2.49	1.5933	3.8913
UBR3	union#I10#Essential (primary) hypertension	ptv	Chapter IX Diseases of the circulatory system	0.0003092	306983	166493	51	0.000306319	140490	16	0.000113887	2.6902	1.5341	4.7175
UBR3	union#I10#Essential (primary) hypertension	ptv5pcnt	Chapter IX Diseases of the circulatory system	0.0003092	306983	166493	51	0.000306319	140490	16	0.000113887	2.6902	1.5341	4.7175
GIGYF1	42017#Source of chronic obstructive pulmonary disease report	ptv	Chapter X Diseases of the respiratory system	0.0003097	355213	22997	21	0.000913163	332216	116	0.00034917	2.6167	1.6436	4.1659
GIGYF1	42017#Source of chronic obstructive pulmonary disease report	ptv5pcnt	Chapter X Diseases of the respiratory system	0.0003097	355213	22997	21	0.000913163	332216	116	0.00034917	2.6167	1.6436	4.1659
HNF1A	union#N852#Hypertrophy of uterus	syn	Chapter XIV Diseases of the genitourinary system	0.0003109	92537	1306	15	0.0114855	91231	356	0.00390218	2.9659	1.7641	4.9864
TNK2	union#Q27#Other congenital malformations of peripheral vascular system	flexdmg	Chapter XVII Congenital malformations deformations and chromosomal abnormalities	0.0003116	403640	291	10	0.0343643	403349	3553	0.00880875	4.0044	2.1293	7.5308
UBR3	union#I456#Pre-excitation syndrome	ptvraredmg	Chapter IX Diseases of the circulatory system	0.0003122	137413	280	6	0.0214286	137133	433	0.00315752	6.9132	3.062	15.6083
UBB	union#I849#I849 Unspecified haemorrhoids without complication	flexnonsynmtr	Chapter IX Diseases of the circulatory system	0.0003124	162618	14495	14	0.00096585	148123	42	0.000283548	3.4086	1.8612	6.2427
GCK	20002#1223#type 2 diabetes	raredmg	Chapter IV Endocrine nutritional and metabolic diseases	0.0003125	245567	2685	15	0.00558659	242882	462	0.00190216	2.9479	1.7602	4.9368
SLTM	132059#Source of report of N32 other disorders of bladder	URmtr	Chapter XIV Diseases of the genitourinary system	0.0003127	318547	17665	19	0.00107557	300882	122	0.000405475	2.6544	1.6365	4.3054
IRS2	union#E34#Other endocrine disorders	raredmg	Chapter IV Endocrine nutritional and metabolic diseases	0.0003128	200996	355	5	0.0140845	200641	321	0.00159987	8.915	3.6627	21.6992
PTPRG	union#A37#Whooping cough	ptvraredmg	Chapter I Certain infectious and parasitic diseases	0.0003129	255754	2181	29	0.0132967	253573	1589	0.00626644	2.137	1.4765	3.0929
HNF4A	union#E14#Unspecified diabetes mellitus	flexnonsynmtr	Chapter IV Endocrine nutritional and metabolic diseases	0.0003137	202398	27302	161	0.005897	175096	749	0.00427765	1.3808	1.1641	1.6379
RMC1	41202#J329#Chronic sinusitis unspecified	raredmgmtr	Chapter X Diseases of the respiratory system	0.0003142	373836	1163	6	0.00515907	372673	281	0.000754012	6.8725	3.0551	15.4598
NAA15	41202#I21#Acute myocardial infarction	flexnonsynmtr	Chapter IX Diseases of the circulatory system	0.0003152	198319	12283	26	0.00211675	186036	173	0.000929928	2.279	1.5084	3.4431
UBB	union#E83#Disorders of mineral metabolism	raredmg	Chapter IV Endocrine nutritional and metabolic diseases	0.0003153	217983	7676	5	0.000651381	210307	13	6.18144e-05	10.5439	3.758	29.5836
UBB	union#E83#Disorders of mineral metabolism	raredmgmtr	Chapter IV Endocrine nutritional and metabolic diseases	0.0003153	217983	7676	5	0.000651381	210307	13	6.18144e-05	10.5439	3.758	29.5836
RMC1	union#I11#Hypertensive heart disease	ptvraredmg	Chapter IX Diseases of the circulatory system	0.0003158	109309	788	8	0.0101523	108521	224	0.00206412	4.9587	2.441	10.0731
TNK2	132481#Source of report of Q27 other congenital malformations of peripheral vascular system	flexdmg	Chapter XVII Congenital malformations deformations and chromosomal abnormalities	0.0003163	419387	291	10	0.0343643	419096	3699	0.00882614	3.9964	2.1251	7.5155
BSN	union#K90#Intestinal malabsorption	UR	Chapter XI Diseases of the digestive system	0.0003179	140272	4623	20	0.0043262	135649	233	0.00171767	2.5252	1.5979	3.9907
UBR3	union#I82#Other venous embolism and thrombosis	flexnonsynmtr	Chapter IX Diseases of the circulatory system	0.000318	187274	11684	71	0.00607669	175590	666	0.00379293	1.6058	1.2563	2.0524
GCK	union#O244#Diabetes mellitus arising in pregnancy	UR	Chapter XV Pregnancy childbirth and the puerperium	0.0003198	192675	862	5	0.00580046	191813	125	0.000651676	8.9469	3.6506	21.9271
APBA1	41202#Block O20-O29#O20-O29 Other maternal disorders predominantly related to pregnancy	ptvraredmg	Chapter XV Pregnancy childbirth and the puerperium	0.0003213	214841	2638	22	0.00833965	212203	735	0.00346366	2.4196	1.5805	3.7041
APBA1	union#M653#Trigger finger	raredmg	Chapter XIII Diseases of the musculoskeletal system and connective tissue	0.0003225	122793	3701	1	0.000270197	119092	366	0.00307325	0.0877	0.0123	0.6243
APBA1	41202#M469#Inflammatory spondylopathy unspecified	raredmg	Chapter XIII Diseases of the musculoskeletal system and connective tissue	0.0003235	248119	270	6	0.0222222	247849	820	0.00330847	6.8467	3.0394	15.4232
APBA1	union#H919#Hearing loss unspecified	raredmgmtr	Chapter VIII Diseases of the ear and mastoid process	0.0003249	250529	107497	163	0.00151632	143032	143	0.000999776	1.5174	1.2121	1.8998
GIGYF1	41202#A87#Viral meningitis	flexdmg	Chapter I Certain infectious and parasitic diseases	0.0003252	336911	186	9	0.0483871	336725	3840	0.011404	4.4079	2.2545	8.6183
NAA15	41202#Block C64-C68#C64-C68 Malignant neoplasms of urinary tract	syn	Chapter II Neoplasms	0.0003252	199204	5356	1	0.000186706	193848	404	0.00208411	0.0894	0.0126	0.6365
UBR3	union#Block E10-E14#E10-E14 Diabetes mellitus	URmtr	Chapter IV Endocrine nutritional and metabolic diseases	0.0003269	210201	33563	50	0.00148974	176638	141	0.000798243	1.8676	1.3523	2.5791
MC4R	union#M7969#Pain in limb Site unspecified	raredmgmtr	Chapter XIII Diseases of the musculoskeletal system and connective tissue	0.0003278	163875	30810	49	0.00159039	133065	110	0.000826664	1.9253	1.3747	2.6965
GIGYF1	union#N189#Chronic kidney disease unspecified	ptv	Chapter XIV Diseases of the genitourinary system	0.0003279	212131	8556	11	0.00128565	203575	68	0.000334029	3.8526	2.0368	7.2869
GIGYF1	union#N189#Chronic kidney disease unspecified	ptv5pcnt	Chapter XIV Diseases of the genitourinary system	0.0003279	212131	8556	11	0.00128565	203575	68	0.000334029	3.8526	2.0368	7.2869
HNF1A	41202#D333#Benign neoplasm: Cranial nerves	ptv5pcnt	Chapter II Neoplasms	0.0003287	297379	302	2	0.00662252	297077	24	8.07871e-05	82.5147	19.4145	350.701
RIF1	40002#G20#Parkinson disease	raredmg	Chapter VI Diseases of the nervous system	0.0003292	267677	342	6	0.0175439	267335	699	0.0026147	6.8117	3.0282	15.3225
GCK	union#K088#Other specified disorders of teeth and supporting structures	ptvraredmg	Chapter XI Diseases of the digestive system	0.0003295	160647	1164	10	0.00859107	159483	347	0.00217578	3.974	2.1137	7.4717
GCK	union#E785#Hyperlipidaemia unspecified	UR	Chapter IV Endocrine nutritional and metabolic diseases	0.0003298	184309	10228	15	0.00146656	174081	83	0.00047679	3.079	1.7759	5.338
IGF1R	41202#K740#Hepatic fibrosis	raredmg	Chapter XI Diseases of the digestive system	0.0003306	181581	74	4	0.0540541	181507	792	0.00436347	13.0386	4.7488	35.7997
UBR2	union#D899#Disorder involving the immune mechanism unspecified	flexnonsynmtr	Chapter III Diseases of the blood and blood-forming organs and certain disorders involving the immune mechanism	0.0003322	360334	95	5	0.0526316	360239	2228	0.00618478	8.9271	3.624	21.9904
GCK	union#O24#Diabetes mellitus in pregnancy	ptvraredmg	Chapter XV Pregnancy childbirth and the puerperium	0.0003327	209620	570	7	0.0122807	209050	460	0.00220043	5.638	2.6606	11.9475
GCK	union#R630#Anorexia	ptvraredmg	Chapter XVIII Symptoms signs and abnormal clinical and laboratory findings not elsewhere classified	0.0003327	98474	2056	13	0.00632296	96418	187	0.00193947	3.2745	1.8632	5.755
GIGYF1	42017#Source of chronic obstructive pulmonary disease report	URmtr	Chapter X Diseases of the respiratory system	0.0003327	355213	22997	47	0.00204374	332216	376	0.00113179	1.8074	1.3342	2.4484
BSN	union#N64#Other disorders of breast	UR	Chapter XIV Diseases of the genitourinary system	0.0003333	107988	14625	45	0.00307692	93363	151	0.00161734	1.9052	1.3652	2.659
SLTM	130905#Source of report of F40 phobic anxiety disorders	ptv5pcnt	Chapter V Mental and behavioural disorders	0.0003337	307103	3465	5	0.001443	303638	48	0.000158083	9.1399	3.6363	22.9729
TNK2	40002#J849#Interstitial pulmonary disease unspecified	raredmg	Chapter X Diseases of the respiratory system	0.0003338	411436	75	4	0.0533333	411361	1778	0.00432224	12.9781	4.7349	35.5724
HNF4A	131191#Source of report of H43 disorders of vitreous body	raredmg	Chapter VII Diseases of the eye and adnexa	0.0003358	373156	9797	8	0.000816577	363359	889	0.00244662	0.3332	0.1661	0.6686
SLTM	20002#1398#pneumonia	flexdmg	Chapter X Diseases of the respiratory system	0.0003362	300340	6015	34	0.00565254	294325	830	0.00282001	2.0101	1.4252	2.8352
RMC1	union#Block G50-G59#G50-G59 Nerve| nerve root and plexus disorders	raredmgmtr	Chapter VI Diseases of the nervous system	0.0003367	257840	26629	37	0.00138946	231211	158	0.000683358	2.0347	1.4221	2.9112
RMC1	41202#M2322#Derangement of meniscus due to old tear or injury Posterior cruciate ligament or Posterior horn of medial meniscus	UR	Chapter XIII Diseases of the musculoskeletal system and connective tissue	0.0003368	230975	3372	10	0.0029656	227603	169	0.000742521	4.0029	2.1132	7.5822
PTPRG	41202#F02#Dementia in other diseases classified elsewhere	syn	Chapter V Mental and behavioural disorders	0.000338	280161	37	3	0.0810811	280124	1014	0.00361983	24.2873	7.4474	79.205
RMC1	41202#M71#Other bursopathies	flexdmg	Chapter XIII Diseases of the musculoskeletal system and connective tissue	0.000339	298473	863	11	0.0127462	297610	1053	0.00353819	3.6361	1.9998	6.611
SLTM	41202#M4316#Spondylolisthesis Lumbar region	ptv	Chapter XIII Diseases of the musculoskeletal system and connective tissue	0.000339	225593	820	3	0.00365854	224773	34	0.000151264	24.2716	7.4397	79.1845
TNK2	union#N648#Other specified disorders of breast	URmtr	Chapter XIV Diseases of the genitourinary system	0.0003395	92475	484	5	0.0103306	91991	108	0.00117403	8.8807	3.6067	21.8666
MC4R	41202#A08#Viral and other specified intestinal infections	URmtr	Chapter I Certain infectious and parasitic diseases	0.0003397	371121	1257	4	0.00318218	369864	92	0.00024874	12.8308	4.7079	34.9691
BSN	union#L900#Lichen sclerosus et atrophicus	ptvraredmg	Chapter XII Diseases of the skin and subcutaneous tissue	0.0003399	117797	763	15	0.0196592	117034	797	0.00680999	2.9247	1.746	4.899
UBB	41202#N843#Polyp of vulva	rec	Chapter XIV Diseases of the genitourinary system	0.0003403	158662	54	1	0.0185185	158608	0	0	NA	NA	NA
IGF1R	union#D569#Thalassaemia unspecified	raredmg	Chapter III Diseases of the blood and blood-forming organs and certain disorders involving the immune mechanism	0.0003406	258336	31	3	0.0967742	258305	1125	0.00435532	24.4933	7.4356	80.6829
TNK2	41202#R900#Intracranial space-occupying lesion	flexdmg	Chapter XVIII Symptoms signs and abnormal clinical and laboratory findings not elsewhere classified	0.0003416	220290	189	8	0.042328	220101	1966	0.00893226	4.904	2.4122	9.9698
IRS2	union#J986#Disorders of diaphragm	raredmgmtr	Chapter X Diseases of the respiratory system	0.0003422	136577	161	3	0.0186335	136416	110	0.000806357	23.5281	7.3942	74.8654
RMC1	41202#N762#Acute vulvitis	UR	Chapter XIV Diseases of the genitourinary system	0.0003433	158767	159	3	0.0188679	158608	130	0.000819631	23.4435	7.3838	74.433
APBA1	union#M653#Trigger finger	flexdmg	Chapter XIII Diseases of the musculoskeletal system and connective tissue	0.0003434	122793	3701	3	0.000810592	119092	504	0.00423202	0.1909	0.0613	0.5941
MC4R	40002#Block I70-I79#I70-I79 Diseases of arteries| arterioles and capillaries	ptvraredmg	Chapter IX Diseases of the circulatory system	0.000344	242241	597	8	0.0134003	241644	675	0.00279337	4.8488	2.4037	9.7812
IRS2	union#E10#Type 1 diabetes mellitus	ptv	Chapter IV Endocrine nutritional and metabolic diseases	0.0003441	186093	4093	4	0.000977278	182000	12	6.59341e-05	14.8356	4.7827	46.0192
IRS2	union#E10#Type 1 diabetes mellitus	ptv5pcnt	Chapter IV Endocrine nutritional and metabolic diseases	0.0003441	186093	4093	4	0.000977278	182000	12	6.59341e-05	14.8356	4.7827	46.0192
UBB	union#Block E10-E14#E10-E14 Diabetes mellitus	flexnonsynmtr	Chapter IV Endocrine nutritional and metabolic diseases	0.0003441	210201	33563	26	0.000774663	176638	55	0.000311371	2.4891	1.5609	3.9691
UBR3	union#G249#Dystonia unspecified	flexdmg	Chapter VI Diseases of the nervous system	0.0003454	225851	308	7	0.0227273	225543	931	0.00412782	5.6107	2.6446	11.9032
GCK	union#I259#Chronic ischaemic heart disease unspecified	URmtr	Chapter IX Diseases of the circulatory system	0.0003456	131314	24904	26	0.00104401	106410	44	0.000413495	2.5264	1.5555	4.1035
PCSK1	20002#1618#soft tissue inflammation	flexdmg	Chapter XIII Diseases of the musculoskeletal system and connective tissue	0.0003457	323754	714	13	0.0182073	323040	1861	0.0057609	3.2006	1.8456	5.5502
MC4R	union#I7020#Atherosclerosis of arteries of extremities without gangrene	UR	Chapter IX Diseases of the circulatory system	0.0003458	100142	1077	5	0.00464253	99065	51	0.000514814	9.0553	3.607	22.733
IGF1R	41202#D075#Carcinoma in situ: Prostate	flexnonsynmtr	Chapter II Neoplasms	0.0003466	138338	408	8	0.0196078	137930	565	0.00409628	4.8625	2.4033	9.8382
IGF1R	41202#I251#Atherosclerotic heart disease	raredmgmtr	Chapter IX Diseases of the circulatory system	0.0003474	204887	21049	19	0.000902656	183838	361	0.00196369	0.4592	0.2894	0.7285
UBR2	41202#K20#Oesophagitis	ptv	Chapter XI Diseases of the digestive system	0.0003474	213131	7889	9	0.00114083	205242	51	0.000248487	4.5952	2.2615	9.3372
UBR2	41202#K20#Oesophagitis	ptv5pcnt	Chapter XI Diseases of the digestive system	0.0003474	213131	7889	9	0.00114083	205242	51	0.000248487	4.5952	2.2615	9.3372
NAA15	41202#Block R00-R09#R00-R09 Symptoms and signs involving the circulatory and respiratory systems	rec	Chapter XVIII Symptoms signs and abnormal clinical and laboratory findings not elsewhere classified	0.0003476	294671	54865	8	0.000145812	239806	4	1.66801e-05	8.7428	2.6325	29.0354
UBR3	union#I45#Other conduction disorders	UR	Chapter IX Diseases of the circulatory system	0.0003485	113543	6499	19	0.00292353	107044	119	0.00111169	2.6346	1.6223	4.2785
UBB	union#J329#Chronic sinusitis unspecified	raredmg	Chapter X Diseases of the respiratory system	0.0003491	176349	2759	4	0.0014498	173590	18	0.000103693	14.0006	4.7351	41.3959
UBB	union#J329#Chronic sinusitis unspecified	raredmgmtr	Chapter X Diseases of the respiratory system	0.0003491	176349	2759	4	0.0014498	173590	18	0.000103693	14.0006	4.7351	41.3959
UBR2	130771#Source of report of E53 deficiency of other b group vitamins	raredmgmtr	Chapter IV Endocrine nutritional and metabolic diseases	0.0003493	419387	3652	19	0.00520263	415735	859	0.00206622	2.5259	1.6013	3.9843
PCSK1	41202#C73#Malignant neoplasm of thyroid gland	flexnonsynmtr	Chapter II Neoplasms	0.0003498	223104	544	10	0.0183824	222560	1056	0.00474479	3.928	2.0952	7.3643
BSN	union#E789#Disorder of lipoprotein metabolism unspecified	ptv	Chapter IV Endocrine nutritional and metabolic diseases	0.0003502	180178	769	3	0.00390117	179409	29	0.000161642	24.2253	7.3638	79.6953
BSN	union#E789#Disorder of lipoprotein metabolism unspecified	ptv5pcnt	Chapter IV Endocrine nutritional and metabolic diseases	0.0003502	180178	769	3	0.00390117	179409	29	0.000161642	24.2253	7.3638	79.6953
UBR3	union#I601#Subarachnoid haemorrhage from middle cerebral artery	syn	Chapter IX Diseases of the circulatory system	0.0003509	150473	137	5	0.0364964	150336	647	0.00430369	8.7636	3.5761	21.4757
MC4R	41202#Block E15-E16#E15-E16 Other disorders of glucose regulation and pancreatic internal secretion	raredmgmtr	Chapter IV Endocrine nutritional and metabolic diseases	0.0003515	307975	912	6	0.00657895	307063	302	0.000983512	6.7269	2.9904	15.1321
RMC1	union#Z853#Personal history of malignant neoplasm of breast	URmtr	Chapter XXI Factors influencing health status and contact with health services	0.0003534	96294	11711	13	0.00111007	84583	25	0.000295568	3.7588	1.9225	7.3491
UBR3	131355#Source of report of I50 heart failure	ptv	Chapter IX Diseases of the circulatory system	0.0003534	296366	15308	11	0.000718579	281058	52	0.000185015	3.886	2.0273	7.4487
UBR3	131355#Source of report of I50 heart failure	ptv5pcnt	Chapter IX Diseases of the circulatory system	0.0003534	296366	15308	11	0.000718579	281058	52	0.000185015	3.886	2.0273	7.4487
HNF1A	41202#H612#Impacted cerumen	flexdmg	Chapter VIII Diseases of the ear and mastoid process	0.0003535	411241	225	8	0.0355556	411016	3095	0.00753012	4.859	2.3972	9.8487
UBR3	41202#M6647#Spontaneous rupture of other tendons Ankle and foot	flexnonsynmtr	Chapter XIII Diseases of the musculoskeletal system and connective tissue	0.0003535	192149	33	3	0.0909091	192116	794	0.00413292	24.096	7.3387	79.1171
RMC1	union#I119#Hypertensive heart disease without (congestive) heart failure	flexdmg	Chapter IX Diseases of the circulatory system	0.0003555	104045	639	9	0.0140845	103406	340	0.00328801	4.3305	2.2236	8.4336
SLTM	41202#C61#Malignant neoplasm of prostate	flexdmg	Chapter II Neoplasms	0.0003556	147743	9799	11	0.00112256	137944	407	0.00295047	0.3798	0.2086	0.6915
GCK	40002#N28#Other disorders of kidney and ureter not elsewhere classified	raredmgmtr	Chapter XIV Diseases of the genitourinary system	0.0003573	329067	84	3	0.0357143	328983	526	0.00159887	23.1275	7.2826	73.447
IRS2	131193#Source of report of H44 disorders of globe	syn	Chapter VII Diseases of the eye and adnexa	0.0003582	401997	1762	20	0.0113507	400235	1868	0.00466726	2.4484	1.572	3.8136
RMC1	131669#Source of report of K75 other inflammatory liver diseases	UR	Chapter XI Diseases of the digestive system	0.0003584	391027	2640	9	0.00340909	388387	308	0.000793023	4.3101	2.219	8.372
BSN	40002#C799#Secondary malignant neoplasm unspecified site	UR	Chapter II Neoplasms	0.0003586	319191	312	5	0.0160256	318879	601	0.00188473	8.6251	3.5516	20.9458
PCSK1	131967#Source of report of M82 osteoporosis in DCE	ptvraredmg	Chapter XIII Diseases of the musculoskeletal system and connective tissue	0.0003604	419387	157	5	0.0318471	419230	1585	0.00378074	8.6677	3.5516	21.1536
TNK2	131357#Source of report of I51 complications and ill defined descriptions of heart disease	flexnonsynmtr	Chapter IX Diseases of the circulatory system	0.0003604	321489	18718	174	0.00929586	302771	3682	0.012161	0.7622	0.6542	0.888
RMC1	union#Block G50-G59#G50-G59 Nerve| nerve root and plexus disorders	ptv	Chapter VI Diseases of the nervous system	0.0003609	257840	26629	18	0.000675955	231211	55	0.000237878	2.8428	1.6693	4.8413
RMC1	union#Block G50-G59#G50-G59 Nerve| nerve root and plexus disorders	ptv5pcnt	Chapter VI Diseases of the nervous system	0.0003609	257840	26629	18	0.000675955	231211	55	0.000237878	2.8428	1.6693	4.8413
MC4R	union#I35#Nonrheumatic aortic valve disorders	flexnonsynmtr	Chapter IX Diseases of the circulatory system	0.0003611	126622	7080	36	0.00508475	119542	309	0.00258487	1.9721	1.3953	2.7873
PCSK1	131873#Source of report of M17 gonarthrosis arthrosis of knee	raredmg	Chapter XIII Diseases of the musculoskeletal system and connective tissue	0.0003618	407459	37984	173	0.00455455	369475	1250	0.00338318	1.3478	1.1493	1.5806
GIGYF1	41202#L600#Ingrowing nail	ptv	Chapter XII Diseases of the skin and subcutaneous tissue	0.0003631	325779	904	4	0.00442478	324875	115	0.000353982	12.5511	4.6217	34.0848
GIGYF1	41202#L600#Ingrowing nail	ptv5pcnt	Chapter XII Diseases of the skin and subcutaneous tissue	0.0003631	325779	904	4	0.00442478	324875	115	0.000353982	12.5511	4.6217	34.0848
GIGYF1	union#L50#Urticaria	ptvraredmg	Chapter XII Diseases of the skin and subcutaneous tissue	0.0003634	163778	9277	105	0.0113183	154501	1196	0.00774105	1.4674	1.2007	1.7934
MC4R	union#E669#Obesity unspecified	raredmgmtr	Chapter IV Endocrine nutritional and metabolic diseases	0.0003636	250460	27663	45	0.00162672	222797	192	0.000861771	1.8891	1.3651	2.6142
SLTM	20002#1242#eye|eyelid problem	syn	Chapter VII Diseases of the eye and adnexa	0.0003638	305272	16985	67	0.00394466	288287	702	0.00243507	1.6224	1.2621	2.0855
HNF1A	union#E149#Unspecified diabetes mellitus; Without complications	ptv	Chapter IV Endocrine nutritional and metabolic diseases	0.000364	176246	4732	3	0.000633981	171514	3	1.74913e-05	36.2679	7.318	179.743
MC4R	union#A084#Viral intestinal infection unspecified	UR	Chapter I Certain infectious and parasitic diseases	0.0003657	261991	1331	5	0.00375657	260660	113	0.000433515	8.6943	3.5442	21.3278
NAA15	union#K627#Radiation proctitis	flexnonsynmtr	Chapter XI Diseases of the digestive system	0.0003664	81304	835	6	0.00718563	80469	85	0.00105631	6.8446	2.9823	15.7086
MC4R	union#M626#Muscle strain	flexdmg	Chapter XIII Diseases of the musculoskeletal system and connective tissue	0.0003665	139763	105	4	0.0380952	139658	438	0.00313623	12.5883	4.6143	34.3422
UBR2	20002#1075#heart attack|myocardial infarction	ptv	Chapter IX Diseases of the circulatory system	0.0003666	155436	9730	9	0.000924974	145706	28	0.000192168	4.8169	2.2724	10.2107
UBR2	20002#1075#heart attack|myocardial infarction	ptv5pcnt	Chapter IX Diseases of the circulatory system	0.0003666	155436	9730	9	0.000924974	145706	28	0.000192168	4.8169	2.2724	10.2107
UBB	union#I748#Embolism and thrombosis of other arteries	syn	Chapter IX Diseases of the circulatory system	0.0003668	182691	100	3	0.03	182591	246	0.00134727	22.9249	7.2172	72.8194
UBR2	41202#D230#Benign neoplasm: Skin of lip	ptv	Chapter II Neoplasms	0.0003687	297175	98	2	0.0204082	297077	82	0.000276023	75.456	18.2949	311.212
UBR2	41202#D230#Benign neoplasm: Skin of lip	ptv5pcnt	Chapter II Neoplasms	0.0003687	297175	98	2	0.0204082	297077	82	0.000276023	75.456	18.2949	311.212
APBA1	41202#E34#Other endocrine disorders	ptv	Chapter IV Endocrine nutritional and metabolic diseases	0.0003689	405203	101	2	0.019802	405102	109	0.000269068	75.0613	18.2819	308.185
APBA1	41202#E34#Other endocrine disorders	ptv5pcnt	Chapter IV Endocrine nutritional and metabolic diseases	0.0003689	405203	101	2	0.019802	405102	109	0.000269068	75.0613	18.2819	308.185
UBR3	131411#Source of report of I87 other disorders of veins	ptv	Chapter IX Diseases of the circulatory system	0.0003689	419387	1747	4	0.00228964	417640	76	0.000181975	12.6088	4.6082	34.4997
UBR3	131411#Source of report of I87 other disorders of veins	ptv5pcnt	Chapter IX Diseases of the circulatory system	0.0003689	419387	1747	4	0.00228964	417640	76	0.000181975	12.6088	4.6082	34.4997
UBB	union#R798#Other specified abnormal findings of blood chemistry	raredmg	Chapter XVIII Symptoms signs and abnormal clinical and laboratory findings not elsewhere classified	0.00037	74179	13000	7	0.000538462	61179	3	4.90364e-05	10.9862	2.8405	42.4915
UBB	union#R798#Other specified abnormal findings of blood chemistry	raredmgmtr	Chapter XVIII Symptoms signs and abnormal clinical and laboratory findings not elsewhere classified	0.00037	74179	13000	7	0.000538462	61179	3	4.90364e-05	10.9862	2.8405	42.4915
GIGYF1	union#M751#Rotator cuff syndrome	raredmgmtr	Chapter XIII Diseases of the musculoskeletal system and connective tissue	0.0003704	139530	5777	31	0.00536611	133753	346	0.00258686	2.0802	1.4391	3.0067
UBB	union#E230#Hypopituitarism	raredmg	Chapter IV Endocrine nutritional and metabolic diseases	0.0003725	182970	531	2	0.00376648	182439	8	4.38503e-05	86.215	18.2649	406.958
UBB	union#E230#Hypopituitarism	raredmgmtr	Chapter IV Endocrine nutritional and metabolic diseases	0.0003725	182970	531	2	0.00376648	182439	8	4.38503e-05	86.215	18.2649	406.958
RIF1	union#H250#Senile incipient cataract	ptvraredmg	Chapter VII Diseases of the eye and adnexa	0.0003728	241929	4179	2	0.000478583	237750	750	0.00315457	0.1513	0.0378	0.6063
GCK	union#E16#Other disorders of pancreatic internal secretion	ptv	Chapter IV Endocrine nutritional and metabolic diseases	0.0003731	192859	3719	3	0.000806668	189140	5	2.64354e-05	30.5385	7.2954	127.835
GCK	union#E16#Other disorders of pancreatic internal secretion	ptv5pcnt	Chapter IV Endocrine nutritional and metabolic diseases	0.0003731	192859	3719	3	0.000806668	189140	5	2.64354e-05	30.5385	7.2954	127.835
MC4R	union#Chapter VI#Chapter VI Diseases of the nervous system	ptvraredmg	Chapter VI Diseases of the nervous system	0.0003731	337653	67853	238	0.00350758	269800	720	0.00266864	1.3155	1.1359	1.5235
UBR2	41202#Block F30-F39#F30-F39 Mood [affective] disorders	URmtr	Chapter V Mental and behavioural disorders	0.0003731	394147	2328	9	0.00386598	391819	355	0.000906031	4.2796	2.2057	8.3036
UBR2	union#R53#Malaise and fatigue	ptv	Chapter XVIII Symptoms signs and abnormal clinical and laboratory findings not elsewhere classified	0.0003743	99830	7273	8	0.00109996	92557	18	0.000194475	5.6612	2.4607	13.0243
UBR2	union#R53#Malaise and fatigue	ptv5pcnt	Chapter XVIII Symptoms signs and abnormal clinical and laboratory findings not elsewhere classified	0.0003743	99830	7273	8	0.00109996	92557	18	0.000194475	5.6612	2.4607	13.0243
RMC1	union#Chapter XXI#Chapter XXI Factors influencing health status and contact with health services	URmtr	Chapter XXI Factors influencing health status and contact with health services	0.0003758	405975	251403	150	0.000596652	154572	53	0.000342882	1.7405	1.2724	2.3809
PTPRG	41202#I65#Occlusion and stenosis of precerebral arteries not resulting in cerebral infarction	flexnonsynmtr	Chapter IX Diseases of the circulatory system	0.000376	197009	908	2	0.00220264	196101	2812	0.0143395	0.1517	0.0379	0.608
MC4R	union#R263#Immobility	UR	Chapter XVIII Symptoms signs and abnormal clinical and laboratory findings not elsewhere classified	0.0003766	89779	1263	5	0.00395883	88516	39	0.000440598	9.0169	3.5481	22.915
UBR2	union#R298#Other and unspecified symptoms and signs involving the nervous and musculoskeletal systems	flexdmg	Chapter XVIII Symptoms signs and abnormal clinical and laboratory findings not elsewhere classified	0.0003771	92739	3660	41	0.0112022	89079	540	0.00606203	1.8575	1.3499	2.5561
TNRC6B	41202#I847#I847 Unspecified thrombosed haemorrhoids	URmtr	Chapter IX Diseases of the circulatory system	0.0003772	243016	195	3	0.0153846	242821	168	0.000691868	22.5682	7.143	71.3033
BSN	41202#R51#Headache	rec	Chapter XVIII Symptoms signs and abnormal clinical and laboratory findings not elsewhere classified	0.0003779	236248	7460	17	0.00227882	228788	1140	0.00498278	0.4561	0.2824	0.7367
PCSK1	union#N322#Vesical fistula not elsewhere classified	ptvraredmg	Chapter XIV Diseases of the genitourinary system	0.0003791	209212	38	3	0.0789474	209174	766	0.00366202	23.3206	7.157	75.9879
NAA15	union#N818#Other female genital prolapse	rec	Chapter XIV Diseases of the genitourinary system	0.0003814	91802	571	2	0.00350263	91231	3	3.28836e-05	106.887	17.8258	640.914
UBB	union#E10#Type 1 diabetes mellitus	flexdmg	Chapter IV Endocrine nutritional and metabolic diseases	0.0003826	186093	4093	7	0.00171024	182000	54	0.000296703	5.7723	2.625	12.6929
UBB	union#E10#Type 1 diabetes mellitus	flexnonsynmtr	Chapter IV Endocrine nutritional and metabolic diseases	0.0003826	186093	4093	7	0.00171024	182000	54	0.000296703	5.7723	2.625	12.6929
UBB	union#E10#Type 1 diabetes mellitus	ptvraredmg	Chapter IV Endocrine nutritional and metabolic diseases	0.0003826	186093	4093	7	0.00171024	182000	54	0.000296703	5.7723	2.625	12.6929
PCSK1	41202#N411#Chronic prostatitis	flexnonsynmtr	Chapter XIV Diseases of the genitourinary system	0.0003829	157920	642	11	0.017134	157278	759	0.00482585	3.5949	1.9723	6.5526
RMC1	union#M79#Other soft tissue disorders not elsewhere classified	URmtr	Chapter XIII Diseases of the musculoskeletal system and connective tissue	0.0003838	196151	74432	50	0.000671754	121719	38	0.000312194	2.1525	1.4116	3.2823
PTPRG	41202#E24#Cushing syndrome	syn	Chapter IV Endocrine nutritional and metabolic diseases	0.000384	264886	91	4	0.043956	264795	975	0.00368209	12.4407	4.5573	33.9612
UBR3	41202#M6647#Spontaneous rupture of other tendons Ankle and foot	flexdmg	Chapter XIII Diseases of the musculoskeletal system and connective tissue	0.000384	192149	33	3	0.0909091	192116	817	0.00425264	23.4148	7.1316	76.8761
SLTM	union#M51#Other intervertebral disc disorders	ptv5pcnt	Chapter XIII Diseases of the musculoskeletal system and connective tissue	0.0003847	156538	23321	14	0.000600317	133217	22	0.000165144	3.6367	1.8605	7.1086
UBR2	union#R298#Other and unspecified symptoms and signs involving the nervous and musculoskeletal systems	ptvraredmg	Chapter XVIII Symptoms signs and abnormal clinical and laboratory findings not elsewhere classified	0.0003848	92739	3660	31	0.00846995	89079	366	0.00410871	2.0705	1.4329	2.992
SLTM	union#D489#Neoplasm of uncertain or unknown behaviour: Neoplasm of uncertain or unknown behaviour unspecified	ptvraredmg	Chapter II Neoplasms	0.0003851	340112	86577	128	0.00147845	253535	528	0.00208255	0.7095	0.5848	0.8608
RMC1	union#Block K20-K31#K20-K31 Diseases of oesophagus| stomach and duodenum	ptv	Chapter XI Diseases of the digestive system	0.0003853	249904	94691	43	0.000454109	155213	30	0.000193283	2.3501	1.4742	3.7463
RMC1	union#Block K20-K31#K20-K31 Diseases of oesophagus| stomach and duodenum	ptv5pcnt	Chapter XI Diseases of the digestive system	0.0003853	249904	94691	43	0.000454109	155213	30	0.000193283	2.3501	1.4742	3.7463
GCK	union#E149#Unspecified diabetes mellitus; Without complications	URmtr	Chapter IV Endocrine nutritional and metabolic diseases	0.0003858	176246	4732	8	0.00169062	171514	58	0.000338165	5.0062	2.389	10.4903
RMC1	union#F17#Mental and behavioural disorders due to use of tobacco	UR	Chapter V Mental and behavioural disorders	0.0003858	256492	36830	50	0.00135759	219662	163	0.000742049	1.8306	1.3332	2.5136
HNF1A	union#N35#Urethral stricture	syn	Chapter XIV Diseases of the genitourinary system	0.000387	190778	5021	6	0.00119498	185757	754	0.00405907	0.2936	0.1314	0.6558
IP6K1	union#M779#Enthesopathy unspecified	raredmg	Chapter XIII Diseases of the musculoskeletal system and connective tissue	0.0003881	122091	648	4	0.00617284	121443	60	0.000494059	12.5655	4.5533	34.6762
MC4R	union#F050#Delirium not superimposed on dementia so described	UR	Chapter V Mental and behavioural disorders	0.0003883	211396	840	4	0.0047619	210556	81	0.000384696	12.4328	4.5455	34.0061
PCSK1	41202#K226#Gastro-oesophageal laceration-haemorrhage syndrome	flexdmg	Chapter XI Diseases of the digestive system	0.0003887	170539	297	8	0.026936	170242	980	0.00575651	4.7811	2.3617	9.679
HNF4A	union#Block Q80-Q89#Q80-Q89 Other congenital malformations	flexnonsynmtr	Chapter XVII Congenital malformations deformations and chromosomal abnormalities	0.0003892	371970	937	13	0.0138741	371033	1647	0.00443896	3.1554	1.8213	5.4667
RMC1	131289#Source of report of I11 hypertensive heart disease	raredmg	Chapter IX Diseases of the circulatory system	0.0003901	283639	788	7	0.00888325	282851	462	0.00163337	5.4784	2.5886	11.5942
BSN	union#E11#Type 2 diabetes mellitus	ptv	Chapter IV Endocrine nutritional and metabolic diseases	0.0003903	209263	33940	16	0.00047142	175323	25	0.000142594	3.3071	1.7656	6.1947
BSN	union#E11#Type 2 diabetes mellitus	ptv5pcnt	Chapter IV Endocrine nutritional and metabolic diseases	0.0003903	209263	33940	16	0.00047142	175323	25	0.000142594	3.3071	1.7656	6.1947
UBB	41202#I25#Chronic ischaemic heart disease	raredmg	Chapter IX Diseases of the circulatory system	0.0003903	209098	22551	9	0.000399095	186547	14	7.50481e-05	5.3196	2.3022	12.2916
UBB	41202#I25#Chronic ischaemic heart disease	raredmgmtr	Chapter IX Diseases of the circulatory system	0.0003903	209098	22551	9	0.000399095	186547	14	7.50481e-05	5.3196	2.3022	12.2916
HNF4A	union#Block Q80-Q89#Q80-Q89 Other congenital malformations	flexdmg	Chapter XVII Congenital malformations deformations and chromosomal abnormalities	0.0003905	371970	937	15	0.0160085	371033	2092	0.00563831	2.8692	1.7195	4.7874
PCSK1	41202#R30#Pain associated with micturition	ptvraredmg	Chapter XVIII Symptoms signs and abnormal clinical and laboratory findings not elsewhere classified	0.0003911	217471	566	9	0.0159011	216905	822	0.00378968	4.2475	2.1906	8.2357
RIF1	41202#M47#Spondylosis	URmtr	Chapter XIII Diseases of the musculoskeletal system and connective tissue	0.0003916	265966	4144	13	0.00313707	261822	258	0.000985402	3.1904	1.8261	5.5741
NAA15	131357#Source of report of I51 complications and ill defined descriptions of heart disease	ptv	Chapter IX Diseases of the circulatory system	0.0003925	321489	18718	6	0.000320547	302771	12	3.96339e-05	8.09	3.0359	21.5578
NAA15	131357#Source of report of I51 complications and ill defined descriptions of heart disease	ptv5pcnt	Chapter IX Diseases of the circulatory system	0.0003925	321489	18718	6	0.000320547	302771	12	3.96339e-05	8.09	3.0359	21.5578
IGF1R	union#N31#Neuromuscular dysfunction of bladder not elsewhere classified	UR	Chapter XIV Diseases of the genitourinary system	0.0003926	157449	4242	18	0.00424328	153207	249	0.00162525	2.6177	1.6208	4.2277
IRS2	41202#R35#Polyuria	flexnonsynmtr	Chapter XVIII Symptoms signs and abnormal clinical and laboratory findings not elsewhere classified	0.0003932	194784	2420	36	0.014876	192364	1479	0.00768855	1.9489	1.3968	2.7193
PCSK1	41202#C73#Malignant neoplasm of thyroid gland	flexdmg	Chapter II Neoplasms	0.0003935	223104	544	11	0.0202206	222560	1276	0.00573329	3.579	1.9651	6.5185
UBR3	41202#R60#Oedema not elsewhere classified	ptv	Chapter XVIII Symptoms signs and abnormal clinical and laboratory findings not elsewhere classified	0.0003941	239375	750	3	0.004	238625	42	0.000176008	22.8134	7.0556	73.7642
UBR3	41202#R60#Oedema not elsewhere classified	ptv5pcnt	Chapter XVIII Symptoms signs and abnormal clinical and laboratory findings not elsewhere classified	0.0003941	239375	750	3	0.004	238625	42	0.000176008	22.8134	7.0556	73.7642
MC4R	41202#E16#Other disorders of pancreatic internal secretion	raredmgmtr	Chapter IV Endocrine nutritional and metabolic diseases	0.0003949	308408	910	6	0.00659341	307498	310	0.00100814	6.577	2.9243	14.7919
UBR2	union#M754#Impingement syndrome of shoulder	URmtr	Chapter XIII Diseases of the musculoskeletal system and connective tissue	0.0003955	139927	6874	16	0.00232761	133053	108	0.000811707	2.8719	1.6979	4.8578
PTPRG	union#M2324#Derangement of meniscus due to old tear or injury Lateral collateral ligament or Anterior horn of lateral meniscus	UR	Chapter XIII Diseases of the musculoskeletal system and connective tissue	0.0003956	140082	424	6	0.0141509	139658	303	0.00216959	6.6017	2.9259	14.8955
MC4R	20002#1220#diabetes	flexdmg	Chapter IV Endocrine nutritional and metabolic diseases	0.0003993	202308	19845	97	0.00488788	182463	593	0.00324997	1.5065	1.2148	1.8681
IGF1R	union#Block L60-L75#L60-L75 Disorders of skin appendages	ptvraredmg	Chapter XII Diseases of the skin and subcutaneous tissue	0.0003998	210501	13528	37	0.00273507	196973	943	0.00478746	0.5701	0.4103	0.7922
IRS2	union#J986#Disorders of diaphragm	ptvraredmg	Chapter X Diseases of the respiratory system	0.0004026	136577	161	4	0.0248447	136416	284	0.00208187	12.2124	4.4962	33.1707
SLTM	union#L982#Febrile neutrophilic dermatosis [Sweet]	flexnonsynmtr	Chapter XII Diseases of the skin and subcutaneous tissue	0.0004026	133963	31	3	0.0967742	133932	617	0.00460682	23.1503	7.0195	76.3493
UBB	union#Z855#Personal history of malignant neoplasm of urinary tract	flexdmg	Chapter XXI Factors influencing health status and contact with health services	0.000403	103331	5159	8	0.00155069	98172	29	0.0002954	5.2561	2.4016	11.5031
UBB	union#Z855#Personal history of malignant neoplasm of urinary tract	flexnonsynmtr	Chapter XXI Factors influencing health status and contact with health services	0.000403	103331	5159	8	0.00155069	98172	29	0.0002954	5.2561	2.4016	11.5031
UBB	union#Z855#Personal history of malignant neoplasm of urinary tract	ptvraredmg	Chapter XXI Factors influencing health status and contact with health services	0.000403	103331	5159	8	0.00155069	98172	29	0.0002954	5.2561	2.4016	11.5031
UBB	union#C64#Malignant neoplasm of kidney except renal pelvis	raredmg	Chapter II Neoplasms	0.0004036	196733	2388	4	0.00167504	194345	25	0.000128637	13.0416	4.5353	37.5026
UBB	union#C64#Malignant neoplasm of kidney except renal pelvis	raredmgmtr	Chapter II Neoplasms	0.0004036	196733	2388	4	0.00167504	194345	25	0.000128637	13.0416	4.5353	37.5026
APBA1	41202#E237#Disorder of pituitary gland unspecified	syn	Chapter IV Endocrine nutritional and metabolic diseases	0.0004037	405139	37	3	0.0810811	405102	1560	0.00385088	22.8248	7.0029	74.3935
BSN	20002#1159#bile duct disease	URmtr	Chapter XI Diseases of the digestive system	0.0004037	285900	121	3	0.0247934	285779	329	0.00115124	22.0584	6.9776	69.7336
APBA1	union#Q26#Congenital malformations of great veins	UR	Chapter XVII Congenital malformations deformations and chromosomal abnormalities	0.0004042	403380	31	2	0.0645161	403349	378	0.000937154	73.5214	17.4809	309.218
UBB	union#I849#I849 Unspecified haemorrhoids without complication	UR	Chapter IX Diseases of the circulatory system	0.0004043	162618	14495	8	0.000551914	148123	14	9.4516e-05	5.842	2.4504	13.9283
UBB	union#I849#I849 Unspecified haemorrhoids without complication	URmtr	Chapter IX Diseases of the circulatory system	0.0004043	162618	14495	8	0.000551914	148123	14	9.4516e-05	5.842	2.4504	13.9283
RIF1	union#G571#Meralgia paraesthetica	flexnonsynmtr	Chapter VI Diseases of the nervous system	0.0004044	277211	133	7	0.0526316	277078	2755	0.00994305	5.5318	2.5818	11.8527
IGF1R	union#D569#Thalassaemia unspecified	ptvraredmg	Chapter III Diseases of the blood and blood-forming organs and certain disorders involving the immune mechanism	0.0004048	258336	31	3	0.0967742	258305	1194	0.00462244	23.0717	7.0046	75.9936
TNRC6B	42017#Source of chronic obstructive pulmonary disease report	raredmgmtr	Chapter X Diseases of the respiratory system	0.0004071	355213	22997	31	0.001348	332216	216	0.000650179	2.0747	1.4235	3.0238
UBR3	41202#R60#Oedema not elsewhere classified	URmtr	Chapter XVIII Symptoms signs and abnormal clinical and laboratory findings not elsewhere classified	0.0004073	239375	750	5	0.00666667	238625	190	0.000796228	8.4223	3.4555	20.5279
UBB	union#I25#Chronic ischaemic heart disease	raredmg	Chapter IX Diseases of the circulatory system	0.0004075	149897	43272	13	0.000300425	106625	6	5.6272e-05	5.3401	2.0296	14.0506
UBB	union#I25#Chronic ischaemic heart disease	raredmgmtr	Chapter IX Diseases of the circulatory system	0.0004075	149897	43272	13	0.000300425	106625	6	5.6272e-05	5.3401	2.0296	14.0506
RMC1	union#Block M15-M19#M15-M19 Arthrosis	URmtr	Chapter XIII Diseases of the musculoskeletal system and connective tissue	0.0004087	201965	78487	56	0.000713494	123478	43	0.00034824	2.0496	1.3773	3.0501
PTPRG	41202#Block L55-L59#L55-L59 Radiation-related disorders of the skin and subcutaneous tissue	raredmg	Chapter XII Diseases of the skin and subcutaneous tissue	0.000409	343575	3580	37	0.0103352	339995	1871	0.00550302	1.8873	1.3608	2.6174
UBR2	union#C91#Lymphoid leukaemia	UR	Chapter II Neoplasms	0.000409	202421	1376	9	0.0065407	201045	312	0.00155189	4.2358	2.1788	8.235
MC4R	union#I702#Atherosclerosis of arteries of extremities	URmtr	Chapter IX Diseases of the circulatory system	0.0004099	99402	1660	5	0.00301205	97742	33	0.000337624	8.9453	3.4878	22.9422
RMC1	41202#G560#Carpal tunnel syndrome	ptv	Chapter VI Diseases of the nervous system	0.0004103	317877	12347	11	0.000890905	305530	73	0.000238929	3.7312	1.9789	7.035
RMC1	41202#G560#Carpal tunnel syndrome	ptv5pcnt	Chapter VI Diseases of the nervous system	0.0004103	317877	12347	11	0.000890905	305530	73	0.000238929	3.7312	1.9789	7.035
PCSK1	union#M2106#Valgus deformity not elsewhere classified Lower leg	raredmg	Chapter XIII Diseases of the musculoskeletal system and connective tissue	0.000411	101788	399	7	0.0175439	101389	330	0.00325479	5.4686	2.5698	11.6369
HNF1A	union#Block E10-E14#E10-E14 Diabetes mellitus	URmtr	Chapter IV Endocrine nutritional and metabolic diseases	0.0004118	210201	33563	28	0.000834252	176638	62	0.000351	2.3779	1.5217	3.716
UBR3	union#I839#Varicose veins of lower extremities without ulcer or inflammation	raredmgmtr	Chapter IX Diseases of the circulatory system	0.000412	181513	13951	40	0.00286718	167562	254	0.00151586	1.894	1.3564	2.6447
PCSK1	union#G710#Muscular dystrophy	ptv	Chapter VI Diseases of the nervous system	0.0004121	231163	117	2	0.017094	231046	56	0.000242376	71.736	17.3005	297.452
PCSK1	union#G710#Muscular dystrophy	ptv5pcnt	Chapter VI Diseases of the nervous system	0.0004121	231163	117	2	0.017094	231046	56	0.000242376	71.736	17.3005	297.452
APBA1	40002#I51#Complications and ill-defined descriptions of heart disease	ptv	Chapter IX Diseases of the circulatory system	0.0004125	241058	497	3	0.00603622	240561	66	0.000274359	22.1287	6.9343	70.6175
APBA1	40002#I51#Complications and ill-defined descriptions of heart disease	ptv5pcnt	Chapter IX Diseases of the circulatory system	0.0004125	241058	497	3	0.00603622	240561	66	0.000274359	22.1287	6.9343	70.6175
TNRC6B	41202#N508#Other specified disorders of male genital organs	ptv	Chapter XIV Diseases of the genitourinary system	0.0004125	159296	2018	4	0.00198216	157278	24	0.000152596	13.0134	4.5111	37.5402
TNRC6B	41202#N508#Other specified disorders of male genital organs	ptv5pcnt	Chapter XIV Diseases of the genitourinary system	0.0004125	159296	2018	4	0.00198216	157278	24	0.000152596	13.0134	4.5111	37.5402
PTPRG	union#H669#Otitis media unspecified	rec	Chapter VIII Diseases of the ear and mastoid process	0.0004128	156935	692	4	0.00578035	156243	74	0.000473621	12.2697	4.4737	33.6514
NAA15	41202#I632#Cerebral infarction due to unspecified occlusion or stenosis of precerebral arteries	raredmgmtr	Chapter IX Diseases of the circulatory system	0.0004135	201838	229	3	0.0131004	201609	122	0.000605132	21.923	6.9219	69.434
NAA15	union#Chapter IV#Chapter IV Endocrine| nutritional and metabolic diseases	ptv	Chapter IV Endocrine nutritional and metabolic diseases	0.0004138	347211	130214	15	0.000115195	216997	4	1.84334e-05	6.2498	2.0742	18.8315
NAA15	union#Chapter IV#Chapter IV Endocrine| nutritional and metabolic diseases	ptv5pcnt	Chapter IV Endocrine nutritional and metabolic diseases	0.0004138	347211	130214	15	0.000115195	216997	4	1.84334e-05	6.2498	2.0742	18.8315
IP6K1	41202#D281#Benign neoplasm: Vagina	rec	Chapter II Neoplasms	0.0004146	159180	33	1	0.030303	159147	1	6.2835e-06	4973.31	304.42	81249.1
RIF1	union#O469#Antepartum haemorrhage unspecified	rec	Chapter XV Pregnancy childbirth and the puerperium	0.0004146	192418	605	4	0.00661157	191813	105	0.000547408	12.1517	4.4628	33.0878
MC4R	union#R16#Hepatomegaly and splenomegaly not elsewhere classified	raredmgmtr	Chapter XVIII Symptoms signs and abnormal clinical and laboratory findings not elsewhere classified	0.0004152	69802	1371	7	0.00510576	68431	62	0.000906022	5.6592	2.5855	12.3867
MC4R	union#C221#Malignant neoplasm: Intrahepatic bile duct carcinoma	flexdmg	Chapter II Neoplasms	0.0004157	258417	514	8	0.0155642	257903	863	0.00334622	4.709	2.3347	9.4981
BSN	union#I701#Atherosclerosis of renal artery	ptv	Chapter IX Diseases of the circulatory system	0.0004169	119653	189	2	0.010582	119464	17	0.000142302	75.1475	17.2405	327.552
BSN	union#I701#Atherosclerosis of renal artery	ptv5pcnt	Chapter IX Diseases of the circulatory system	0.0004169	119653	189	2	0.010582	119464	17	0.000142302	75.1475	17.2405	327.552
RIF1	41202#N12#Tubulo-interstitial nephritis not specified as acute or chronic	raredmgmtr	Chapter XIV Diseases of the genitourinary system	0.0004182	220232	1447	9	0.00621977	218785	324	0.00148091	4.22	2.1716	8.2006
RMC1	union#D02#Carcinoma in situ of middle ear and respiratory system	ptvraredmg	Chapter II Neoplasms	0.0004187	160289	147	4	0.0272109	160142	370	0.00231045	12.0788	4.4487	32.7953
GCK	6150#1#Heart attack	UR	Chapter IX Diseases of the circulatory system	0.0004193	238827	9797	17	0.00173523	229030	146	0.000637471	2.725	1.6484	4.5049
TNRC6B	union#J448#Other specified chronic obstructive pulmonary disease	raredmgmtr	Chapter X Diseases of the respiratory system	0.0004229	165303	8021	15	0.00187009	157282	99	0.000629443	2.9747	1.7274	5.1226
TNRC6B	union#J42#Unspecified chronic bronchitis	ptvraredmg	Chapter X Diseases of the respiratory system	0.0004233	175376	1786	16	0.00895857	173590	569	0.00327784	2.7487	1.6688	4.5276
GIGYF1	union#J44#Other chronic obstructive pulmonary disease	URmtr	Chapter X Diseases of the respiratory system	0.0004234	170445	22227	48	0.00215954	148218	174	0.00117395	1.8414	1.3373	2.5354
RMC1	20002#1451#hereditary|genetic haematological disorder	raredmgmtr	Chapter III Diseases of the blood and blood-forming organs and certain disorders involving the immune mechanism	0.0004235	404834	437	4	0.00915332	404397	313	0.000773992	11.9261	4.4282	32.1196
RIF1	union#A490#Staphylococcal infection unspecified site	raredmgmtr	Chapter I Certain infectious and parasitic diseases	0.0004242	205716	618	6	0.00970874	205098	309	0.0015066	6.4975	2.8853	14.6319
MC4R	131921#Source of report of M49 spondylopathies in DCE	UR	Chapter XIII Diseases of the musculoskeletal system and connective tissue	0.0004244	339890	313	3	0.00958466	339577	152	0.000447616	21.6103	6.8554	68.1221
IGF1R	41202#K740#Hepatic fibrosis	ptvraredmg	Chapter XI Diseases of the digestive system	0.0004268	181581	74	4	0.0540541	181507	848	0.004672	12.1738	4.4345	33.4199
UBR2	union#D230#Benign neoplasm: Skin of lip	ptv	Chapter II Neoplasms	0.0004268	258013	110	2	0.0181818	257903	68	0.000263665	70.2165	16.9934	290.134
UBR2	union#D230#Benign neoplasm: Skin of lip	ptv5pcnt	Chapter II Neoplasms	0.0004268	258013	110	2	0.0181818	257903	68	0.000263665	70.2165	16.9934	290.134
SLTM	40002#Block N17-N19#N17-N19 Renal failure	rec	Chapter XIV Diseases of the genitourinary system	0.0004274	289877	1552	4	0.00257732	288325	61	0.000211567	12.211	4.4348	33.6222
SLTM	41202#M4316#Spondylolisthesis Lumbar region	ptv5pcnt	Chapter XIII Diseases of the musculoskeletal system and connective tissue	0.0004276	225593	820	3	0.00365854	224773	37	0.000164611	22.3034	6.863	72.4813
TNK2	41202#M4807#Spinal stenosis Lumbosacral region	flexdmg	Chapter XIII Diseases of the musculoskeletal system and connective tissue	0.000428	297858	248	9	0.0362903	297610	2633	0.00884715	4.2187	2.1661	8.2166
GCK	41202#I74#Arterial embolism and thrombosis	UR	Chapter IX Diseases of the circulatory system	0.0004281	197797	974	5	0.00513347	196823	121	0.000614766	8.3882	3.4217	20.5635
UBR2	union#M869#Osteomyelitis unspecified	flexnonsynmtr	Chapter XIII Diseases of the musculoskeletal system and connective tissue	0.0004286	98805	861	15	0.0174216	97944	603	0.00615658	2.8622	1.7071	4.7988
GCK	41202#K31#Other diseases of stomach and duodenum	flexdmg	Chapter XI Diseases of the digestive system	0.0004307	222002	6415	33	0.00514419	215587	551	0.00255581	2.018	1.419	2.8698
RIF1	union#L942#Calcinosis cutis	flexnonsynmtr	Chapter XII Diseases of the skin and subcutaneous tissue	0.0004311	197036	63	5	0.0793651	196973	1964	0.00997091	8.5596	3.4296	21.3634
UBB	union#Block I80-I89#I80-I89 Diseases of veins| lymphatic vessels and lymph nodes| not elsewhere classified	flexnonsynmtr	Chapter IX Diseases of the circulatory system	0.0004313	209408	50155	31	0.000618084	159253	41	0.000257452	2.4016	1.5061	3.8296
SLTM	41202#E112#Type 2 diabetes mellitus; With renal complications	UR	Chapter IV Endocrine nutritional and metabolic diseases	0.0004317	405140	38	2	0.0526316	405102	319	0.000787456	70.4951	16.9016	294.028
SLTM	130793#Source of report of E66 obesity	flexnonsynmtr	Chapter IV Endocrine nutritional and metabolic diseases	0.000432	408309	40484	234	0.00578006	367825	1651	0.00448855	1.2894	1.124	1.4792
RIF1	40002#Block G20-G26#G20-G26 Extrapyramidal and movement disorders	raredmg	Chapter VI Diseases of the nervous system	0.0004321	265145	365	6	0.0164384	264780	683	0.0025795	6.4625	2.874	14.5316
HNF4A	union#H43#Disorders of vitreous body	ptvraredmg	Chapter VII Diseases of the eye and adnexa	0.0004322	240218	9797	9	0.000918649	230421	602	0.00261261	0.351	0.1817	0.6781
PCSK1	union#M17#Gonarthrosis [arthrosis of knee]	ptvraredmg	Chapter XIII Diseases of the musculoskeletal system and connective tissue	0.0004333	173832	37984	185	0.00487047	135848	485	0.00357017	1.366	1.1527	1.6187
GCK	40011#9671#Malignant lymphoma lymphoplasmacytic	syn	Chapter II Neoplasms	0.0004335	419387	97	3	0.0309278	419290	620	0.00147869	21.5513	6.8088	68.2143
PCSK1	40001#A419#Sepsis unspecified	flexnonsynmtr	Chapter I Certain infectious and parasitic diseases	0.0004341	317730	71	4	0.056338	317659	1557	0.00490148	12.1206	4.4143	33.2802
RIF1	41202#N420#Calculus of prostate	rec	Chapter XIV Diseases of the genitourinary system	0.0004343	157332	54	2	0.037037	157278	86	0.000546802	70.3005	16.8561	293.197
SLTM	130709#Source of report of E11 non insulin dependent diabetes mellitus	ptv5pcnt	Chapter IV Endocrine nutritional and metabolic diseases	0.0004344	317154	33940	16	0.00047142	283214	44	0.00015536	3.0353	1.7126	5.3797
GIGYF1	41202#D25#Leiomyoma of uterus	ptv	Chapter II Neoplasms	0.0004351	166291	7144	8	0.00111982	159147	35	0.000219922	5.0965	2.3634	10.9902
GIGYF1	41202#D25#Leiomyoma of uterus	ptv5pcnt	Chapter II Neoplasms	0.0004351	166291	7144	8	0.00111982	159147	35	0.000219922	5.0965	2.3634	10.9902
BSN	union#Block J90-J94#J90-J94 Other diseases of pleura	URmtr	Chapter X Diseases of the respiratory system	0.0004353	151768	16292	37	0.00227105	135476	156	0.0011515	1.9745	1.3792	2.8266
RMC1	41202#ChapterXIII#Chapter XIII Diseases of the musculoskeletal system and connective tissue	ptv	Chapter XIII Diseases of the musculoskeletal system and connective tissue	0.0004357	403677	121777	52	0.00042701	281900	61	0.000216389	1.9738	1.3633	2.8575
RMC1	41202#ChapterXIII#Chapter XIII Diseases of the musculoskeletal system and connective tissue	ptv5pcnt	Chapter XIII Diseases of the musculoskeletal system and connective tissue	0.0004357	403677	121777	52	0.00042701	281900	61	0.000216389	1.9738	1.3633	2.8575
GCK	union#R858#Abnormal findings in specimens from digestive organs and abdominal cavity; Other abnormal findings	UR	Chapter XVIII Symptoms signs and abnormal clinical and laboratory findings not elsewhere classified	0.0004361	120371	50	2	0.04	120321	71	0.000590088	70.5692	16.8286	295.927
RIF1	131693#Source of report of K92 other diseases of digestive system	raredmgmtr	Chapter XI Diseases of the digestive system	0.0004363	374353	20752	54	0.00260216	353601	541	0.00152997	1.7026	1.2867	2.2529
UBR2	41202#Block D60-D64#D60-D64 Aplastic and other anaemias	UR	Chapter III Diseases of the blood and blood-forming organs and certain disorders involving the immune mechanism	0.000437	407662	9306	29	0.00311627	398356	601	0.0015087	2.0689	1.4245	3.0048
NAA15	41202#M7964#Pain in limb Hand	syn	Chapter XIII Diseases of the musculoskeletal system and connective tissue	0.0004373	254295	169	4	0.0236686	254126	517	0.00203442	11.8919	4.3943	32.1821
RMC1	40006#D057#Other carcinoma in situ of breast	ptvraredmg	Chapter II Neoplasms	0.0004377	174620	146	4	0.0273973	174474	411	0.00235565	11.9299	4.3957	32.3773
UBB	41202#C64#Malignant neoplasm of kidney except renal pelvis	flexdmg	Chapter II Neoplasms	0.0004386	216765	1681	5	0.00297442	215084	76	0.00035335	8.4399	3.4102	20.8877
UBB	41202#C64#Malignant neoplasm of kidney except renal pelvis	flexnonsynmtr	Chapter II Neoplasms	0.0004386	216765	1681	5	0.00297442	215084	76	0.00035335	8.4399	3.4102	20.8877
UBB	41202#C64#Malignant neoplasm of kidney except renal pelvis	ptvraredmg	Chapter II Neoplasms	0.0004386	216765	1681	5	0.00297442	215084	76	0.00035335	8.4399	3.4102	20.8877
SLTM	41202#M51#Other intervertebral disc disorders	ptv	Chapter XIII Diseases of the musculoskeletal system and connective tissue	0.0004388	286730	8292	7	0.000844187	278438	41	0.00014725	5.737	2.573	12.7917
BSN	union#J90#Pleural effusion not elsewhere classified	URmtr	Chapter X Diseases of the respiratory system	0.0004397	156672	13448	32	0.00237954	143224	163	0.00113808	2.0934	1.4325	3.0593
HNF4A	2443#Diabetes diagnosed by doctor	UR	Chapter IV Endocrine nutritional and metabolic diseases	0.0004398	310953	20345	31	0.00152372	290608	215	0.000739828	2.0612	1.414	3.0044
RMC1	union#I119#Hypertensive heart disease without (congestive) heart failure	ptvraredmg	Chapter IX Diseases of the circulatory system	0.0004406	104045	639	7	0.0109546	103406	211	0.0020405	5.417	2.5408	11.5489
MC4R	union#A084#Viral intestinal infection unspecified	URmtr	Chapter I Certain infectious and parasitic diseases	0.0004409	261991	1331	4	0.00300526	260660	65	0.000249367	12.0849	4.3965	33.2182
SLTM	union#E119#Type 2 diabetes mellitus; Without complications	ptv	Chapter IV Endocrine nutritional and metabolic diseases	0.0004409	206646	31185	15	0.000481	175461	25	0.000142482	3.377	1.7802	6.406
IRS2	130707#Source of report of E10 insulin dependent diabetes mellitus	ptv	Chapter IV Endocrine nutritional and metabolic diseases	0.0004419	329151	4092	4	0.000977517	325059	25	7.69091e-05	12.7215	4.4254	36.5703
IRS2	130707#Source of report of E10 insulin dependent diabetes mellitus	ptv5pcnt	Chapter IV Endocrine nutritional and metabolic diseases	0.0004419	329151	4092	4	0.000977517	325059	25	7.69091e-05	12.7215	4.4254	36.5703
TNRC6B	41202#M751#Rotator cuff syndrome	URmtr	Chapter XIII Diseases of the musculoskeletal system and connective tissue	0.0004426	269674	4272	10	0.00234082	265402	161	0.000606627	3.8655	2.0393	7.327
UBR2	union#Block E50-E64#E50-E64 Other nutritional deficiencies	flexdmg	Chapter IV Endocrine nutritional and metabolic diseases	0.0004428	232306	7243	72	0.00994063	225063	1432	0.00636266	1.568	1.236	1.9891
TNK2	40006#C621#Malignant neoplasm: Descended testis	ptvraredmg	Chapter II Neoplasms	0.000443	146911	116	5	0.0431034	146795	788	0.00536803	8.3463	3.3975	20.5039
PTPRG	40002#Block G35-G37#G35-G37 Demyelinating diseases of the central nervous system	flexnonsynmtr	Chapter VI Diseases of the nervous system	0.0004444	416421	67	6	0.0895522	416354	6058	0.0145501	6.6618	2.8789	15.4154
RMC1	union#A084#Viral intestinal infection unspecified	raredmg	Chapter I Certain infectious and parasitic diseases	0.0004477	261991	1331	9	0.00676183	260660	425	0.00163048	4.1686	2.1493	8.0849
RMC1	union#I10#Essential (primary) hypertension	ptvraredmg	Chapter IX Diseases of the circulatory system	0.0004484	306983	166493	441	0.00264876	140490	285	0.00202861	1.3065	1.1255	1.5166
MC4R	union#Chapter V#Chapter V Mental and behavioural disorders	raredmgmtr	Chapter V Mental and behavioural disorders	0.0004485	298023	65776	92	0.00139869	232247	206	0.000886987	1.5777	1.2337	2.0176
MC4R	union#E788#Other disorders of lipoprotein metabolism	UR	Chapter IV Endocrine nutritional and metabolic diseases	0.0004488	173174	309	3	0.00970874	172865	79	0.000457004	21.4428	6.7332	68.2872
NAA15	union#K627#Radiation proctitis	URmtr	Chapter XI Diseases of the digestive system	0.000449	81304	835	4	0.00479042	80469	31	0.000385242	12.4899	4.399	35.4622
UBR2	41202#M1997#Arthrosis unspecified Ankle and foot	flexdmg	Chapter XIII Diseases of the musculoskeletal system and connective tissue	0.000449	256772	2740	34	0.0124088	254032	1634	0.00643226	1.9408	1.379	2.7314
GCK	union#M754#Impingement syndrome of shoulder	flexnonsynmtr	Chapter XIII Diseases of the musculoskeletal system and connective tissue	0.0004496	139927	6874	28	0.00407332	133053	254	0.00190901	2.1384	1.4463	3.1616
SLTM	union#K072#Anomalies of dental arch relationship	UR	Chapter XI Diseases of the digestive system	0.0004499	159522	39	2	0.0512821	159483	124	0.000777512	69.4677	16.5621	291.375
UBR3	union#Z513#Blood transfusion (without reported diagnosis)	raredmg	Chapter XXI Factors influencing health status and contact with health services	0.0004515	142453	1749	15	0.00857633	140704	426	0.00302763	2.8485	1.6985	4.7773
APBA1	union#Block O20-O29#O20-O29 Other maternal disorders predominantly related to pregnancy	raredmg	Chapter XV Pregnancy childbirth and the puerperium	0.000453	194938	3062	22	0.00718485	191876	594	0.00309575	2.3304	1.5205	3.5719
UBB	union#I251#Atherosclerotic heart disease	raredmg	Chapter IX Diseases of the circulatory system	0.0004534	131468	30794	10	0.000324739	100674	5	4.96653e-05	6.5403	2.2353	19.1366
UBB	union#I251#Atherosclerotic heart disease	raredmgmtr	Chapter IX Diseases of the circulatory system	0.0004534	131468	30794	10	0.000324739	100674	5	4.96653e-05	6.5403	2.2353	19.1366
UBR3	41202#R06#Abnormalities of breathing	URmtr	Chapter XVIII Symptoms signs and abnormal clinical and laboratory findings not elsewhere classified	0.0004549	236895	8099	17	0.00209902	228796	179	0.000782356	2.6865	1.6328	4.4201
PCSK1	131443#Source of report of J11 influenza virus not identified	flexnonsynmtr	Chapter X Diseases of the respiratory system	0.0004564	386592	9117	23	0.00252276	377475	1876	0.00496987	0.5064	0.3355	0.7643
TNRC6B	union#J44#Other chronic obstructive pulmonary disease	raredmgmtr	Chapter X Diseases of the respiratory system	0.0004566	170445	22227	29	0.00130472	148218	87	0.000586973	2.2244	1.4608	3.3871
GCK	union#H360#Diabetic retinopathy	ptv	Chapter VII Diseases of the eye and adnexa	0.0004588	198980	2922	4	0.00136893	196058	21	0.000107111	12.7966	4.3898	37.3028
GCK	union#H360#Diabetic retinopathy	ptv5pcnt	Chapter VII Diseases of the eye and adnexa	0.0004588	198980	2922	4	0.00136893	196058	21	0.000107111	12.7966	4.3898	37.3028
GIGYF1	union#E039#Hypothyroidism unspecified	flexnonsynmtr	Chapter IV Endocrine nutritional and metabolic diseases	0.0004597	189905	24223	242	0.0099905	165682	1289	0.00777996	1.287	1.1211	1.4774
GIGYF1	131491#Source of report of J43 emphysema	ptv	Chapter X Diseases of the respiratory system	0.0004601	329331	4481	8	0.00178532	324850	123	0.000378636	4.7218	2.3081	9.6594
GIGYF1	131491#Source of report of J43 emphysema	ptv5pcnt	Chapter X Diseases of the respiratory system	0.0004601	329331	4481	8	0.00178532	324850	123	0.000378636	4.7218	2.3081	9.6594
PTPRG	41202#Block Q38-Q45#Q38-Q45 Other congenital malformations of the digestive system	URmtr	Chapter XVII Congenital malformations deformations and chromosomal abnormalities	0.000462	336924	512	5	0.00976562	336412	407	0.00120983	8.1417	3.3562	19.7508
HNF1A	41202#H612#Impacted cerumen	raredmg	Chapter VIII Diseases of the ear and mastoid process	0.0004621	411241	225	6	0.0266667	411016	1753	0.00426504	6.3963	2.8386	14.4129
MC4R	130709#Source of report of E11 non insulin dependent diabetes mellitus	flexdmg	Chapter IV Endocrine nutritional and metabolic diseases	0.0004625	317154	33940	153	0.00450796	283214	931	0.00328727	1.373	1.1568	1.6297
RIF1	41202#J322#Chronic ethmoidal sinusitis	ptvraredmg	Chapter X Diseases of the respiratory system	0.0004625	372785	112	4	0.0357143	372673	1169	0.0031368	11.7702	4.3316	31.9831
PCSK1	union#H271#Dislocation of lens	syn	Chapter VII Diseases of the eye and adnexa	0.0004627	199656	91	3	0.032967	199565	321	0.0016085	21.1602	6.6605	67.2253
NAA15	40002#E87#Other disorders of fluid electrolyte and acid-base balance	syn	Chapter IV Endocrine nutritional and metabolic diseases	0.0004637	333680	75	3	0.04	333605	655	0.0019634	21.18	6.6564	67.393
TNRC6B	41202#R521#Chronic intractable pain	UR	Chapter XVIII Symptoms signs and abnormal clinical and laboratory findings not elsewhere classified	0.0004642	264970	112	3	0.0267857	264858	346	0.00130636	21.0409	6.6496	66.5782
UBB	40011#8501#Comedocarcinoma	rec	Chapter II Neoplasms	0.0004644	226095	105	1	0.00952381	225990	0	0	NA	NA	NA
RMC1	41202#C320#Malignant neoplasm: Glottis	raredmg	Chapter II Neoplasms	0.0004656	149516	210	4	0.0190476	149306	247	0.00165432	11.718	4.3224	31.7673
IRS2	130687#Source of report of D86 sarcoidosis	ptv	Chapter III Diseases of the blood and blood-forming organs and certain disorders involving the immune mechanism	0.0004659	419387	1654	3	0.00181378	417733	35	8.37856e-05	21.6855	6.6628	70.5794
IRS2	130687#Source of report of D86 sarcoidosis	ptv5pcnt	Chapter III Diseases of the blood and blood-forming organs and certain disorders involving the immune mechanism	0.0004659	419387	1654	3	0.00181378	417733	35	8.37856e-05	21.6855	6.6628	70.5794
HNF4A	union#E11#Type 2 diabetes mellitus	flexnonsynmtr	Chapter IV Endocrine nutritional and metabolic diseases	0.0004669	209263	33940	194	0.00571597	175323	751	0.00428352	1.3363	1.1407	1.5655
TNK2	union#I671#Cerebral aneurysm nonruptured	flexdmg	Chapter IX Diseases of the circulatory system	0.000468	163142	737	17	0.0230665	162405	1447	0.00890982	2.6264	1.6191	4.2603
GCK	union#I67#Other cerebrovascular diseases	URmtr	Chapter IX Diseases of the circulatory system	0.0004683	144215	8862	13	0.00146694	135353	60	0.000443285	3.3126	1.818	6.036
RMC1	union#I11#Hypertensive heart disease	flexdmg	Chapter IX Diseases of the circulatory system	0.0004696	109309	788	10	0.0126904	108521	366	0.00337262	3.7983	2.0186	7.1471
TNRC6B	union#Block Z40-Z54#Z40-Z54 Persons encountering health services for specific procedures and health care	ptv	Chapter XXI Factors influencing health status and contact with health services	0.0004709	242126	96620	33	0.000341544	145506	18	0.000123706	2.7615	1.5549	4.9045
TNRC6B	union#Block Z40-Z54#Z40-Z54 Persons encountering health services for specific procedures and health care	ptv5pcnt	Chapter XXI Factors influencing health status and contact with health services	0.0004709	242126	96620	33	0.000341544	145506	18	0.000123706	2.7615	1.5549	4.9045
UBR3	41202#R60#Oedema not elsewhere classified	UR	Chapter XVIII Symptoms signs and abnormal clinical and laboratory findings not elsewhere classified	0.0004709	239375	750	6	0.008	238625	302	0.00126558	6.3641	2.8275	14.3242
RMC1	41202#R103#Pain localized to other parts of lower abdomen	URmtr	Chapter XVIII Symptoms signs and abnormal clinical and laboratory findings not elsewhere classified	0.0004716	229059	7761	12	0.00154619	221298	101	0.000456398	3.3915	1.8633	6.1729
HNF4A	20002#1220#diabetes	raredmg	Chapter IV Endocrine nutritional and metabolic diseases	0.0004717	202308	19845	73	0.00367851	182463	422	0.0023128	1.5927	1.2418	2.0428
GCK	union#R630#Anorexia	raredmgmtr	Chapter XVIII Symptoms signs and abnormal clinical and laboratory findings not elsewhere classified	0.0004722	98474	2056	11	0.00535019	96418	145	0.00150387	3.5714	1.9317	6.6027
GIGYF1	131837#Source of report of L98 other disorders of skin and subcutaneous tissue not elsewhere classified	flexnonsynmtr	Chapter XII Diseases of the skin and subcutaneous tissue	0.0004723	403346	42148	273	0.00647718	361198	2903	0.00803714	0.8046	0.7105	0.9113
NAA15	union#Block C64-C68#C64-C68 Malignant neoplasms of urinary tract	syn	Chapter II Neoplasms	0.0004724	181919	6252	2	0.000319898	175667	364	0.0020721	0.1541	0.0384	0.6187
HNF1A	131115#Source of report of G93 other disorders of brain	syn	Chapter VI Diseases of the nervous system	0.0004738	382907	5792	8	0.00138122	377115	1512	0.00400939	0.3436	0.1714	0.6886
BSN	20002#1155#hepatitis	ptv	Chapter XI Diseases of the digestive system	0.0004746	304295	2105	4	0.00190024	302190	48	0.00015884	11.9841	4.3174	33.2647
BSN	20002#1155#hepatitis	ptv5pcnt	Chapter XI Diseases of the digestive system	0.0004746	304295	2105	4	0.00190024	302190	48	0.00015884	11.9841	4.3174	33.2647
GCK	40002#Block N25-N29#N25-N29 Other disorders of kidney and ureter	raredmgmtr	Chapter XIV Diseases of the genitourinary system	0.0004763	417332	91	3	0.032967	417241	680	0.00162975	20.8837	6.5915	66.1656
IRS2	41202#Block N17-N19#N17-N19 Renal failure	ptv	Chapter XIV Diseases of the genitourinary system	0.0004763	260420	4424	4	0.000904159	255996	18	7.03136e-05	12.8697	4.3537	38.0428
IRS2	41202#Block N17-N19#N17-N19 Renal failure	ptv5pcnt	Chapter XIV Diseases of the genitourinary system	0.0004763	260420	4424	4	0.000904159	255996	18	7.03136e-05	12.8697	4.3537	38.0428
GIGYF1	41202#A879#Viral meningitis unspecified	flexnonsynmtr	Chapter I Certain infectious and parasitic diseases	0.0004771	340383	172	7	0.0406977	340211	2679	0.00787452	5.3451	2.5064	11.3987
HNF4A	41202#C049#Malignant neoplasm: Floor of mouth unspecified	raredmg	Chapter II Neoplasms	0.0004772	191282	61	3	0.0491803	191221	467	0.0024422	21.1276	6.5964	67.6692
APBA1	41202#Block L60-L75#L60-L75 Disorders of skin appendages	UR	Chapter XII Diseases of the skin and subcutaneous tissue	0.000478	369926	11504	1	8.69263e-05	358422	345	0.000962553	0.0902	0.0127	0.6424
MC4R	union#Block G50-G59#G50-G59 Nerve| nerve root and plexus disorders	ptvraredmg	Chapter VI Diseases of the nervous system	0.0004784	257840	26629	105	0.00394307	231211	621	0.00268586	1.4699	1.1948	1.8084
UBB	41202#A41#Other sepsis	raredmg	Chapter I Certain infectious and parasitic diseases	0.0004784	330383	7212	6	0.000831947	323171	40	0.000123773	6.7263	2.8509	15.8699
UBB	41202#A41#Other sepsis	raredmgmtr	Chapter I Certain infectious and parasitic diseases	0.0004784	330383	7212	6	0.000831947	323171	40	0.000123773	6.7263	2.8509	15.8699
RMC1	40006#D057#Other carcinoma in situ of breast	ptv	Chapter II Neoplasms	0.0004785	174620	146	2	0.0136986	174474	36	0.000206334	67.2986	16.0529	282.137
RMC1	40006#D057#Other carcinoma in situ of breast	ptv5pcnt	Chapter II Neoplasms	0.0004785	174620	146	2	0.0136986	174474	36	0.000206334	67.2986	16.0529	282.137
SLTM	union#E14#Unspecified diabetes mellitus	ptv5pcnt	Chapter IV Endocrine nutritional and metabolic diseases	0.000479	202398	27302	14	0.000512783	175096	26	0.00014849	3.4546	1.8037	6.6164
UBR2	union#N201#Calculus of ureter	syn	Chapter XIV Diseases of the genitourinary system	0.000479	161258	3452	28	0.00811124	157806	611	0.00387184	2.1039	1.4383	3.0774
MC4R	union#M4950#Collapsed vertebra in diseases classified elsewhere Multiple sites in spine	raredmgmtr	Chapter XIII Diseases of the musculoskeletal system and connective tissue	0.0004794	139696	38	2	0.0526316	139658	115	0.00082344	67.4121	16.0422	283.276
IRS2	41202#H521#Myopia	flexdmg	Chapter VII Diseases of the eye and adnexa	0.0004801	272127	85	4	0.0470588	272042	1140	0.00419053	11.735	4.293	32.0778
HNF1A	20002#1220#diabetes	UR	Chapter IV Endocrine nutritional and metabolic diseases	0.0004802	202308	19845	36	0.00181406	182463	165	0.000904293	2.0079	1.3997	2.8804
RIF1	union#R739#Hyperglycaemia unspecified	ptvraredmg	Chapter XVIII Symptoms signs and abnormal clinical and laboratory findings not elsewhere classified	0.0004844	83985	846	10	0.0118203	83139	261	0.00313932	3.7983	2.0124	7.1692
HNF1A	41202#D33#Benign neoplasm of brain and other parts of central nervous system	ptv	Chapter II Neoplasms	0.0004864	297460	383	2	0.00522193	297077	23	7.7421e-05	67.7973	15.9284	288.572
MC4R	union#H268#Other specified cataract	UR	Chapter VII Diseases of the eye and adnexa	0.0004866	242911	3341	7	0.00209518	239570	93	0.000388196	5.4065	2.5059	11.6644
UBR3	131287#Source of report of I10 essential primary hypertension	ptvraredmg	Chapter IX Diseases of the circulatory system	0.0004868	363588	161812	625	0.00386251	201776	640	0.00317183	1.2186	1.0912	1.3609
PTPRG	41202#M7916#Myalgia Lower leg	raredmg	Chapter XIII Diseases of the musculoskeletal system and connective tissue	0.0004883	297676	66	4	0.0606061	297610	1622	0.00545009	11.7731	4.2782	32.3986
HNF1A	41202#H612#Impacted cerumen	ptvraredmg	Chapter VIII Diseases of the ear and mastoid process	0.0004887	411241	225	6	0.0266667	411016	1772	0.00431127	6.3274	2.8081	14.2575
BSN	union#I50#Heart failure	ptv	Chapter IX Diseases of the circulatory system	0.0004898	128704	15310	10	0.000653168	113394	16	0.000141101	4.6315	2.1014	10.2078
BSN	union#I50#Heart failure	ptv5pcnt	Chapter IX Diseases of the circulatory system	0.0004898	128704	15310	10	0.000653168	113394	16	0.000141101	4.6315	2.1014	10.2078
UBR2	union#R41#Other symptoms and signs involving cognitive functions and awareness	flexdmg	Chapter XVIII Symptoms signs and abnormal clinical and laboratory findings not elsewhere classified	0.0004899	87622	9173	82	0.00893928	78449	453	0.00577445	1.553	1.2263	1.9668
BSN	union#H438#Other disorders of vitreous body	URmtr	Chapter VII Diseases of the eye and adnexa	0.0004904	245953	1770	9	0.00508475	244183	302	0.00123678	4.1272	2.1232	8.0225
UBR3	union#Block N20-N23#N20-N23 Urolithiasis	syn	Chapter XIV Diseases of the genitourinary system	0.000491	179165	9594	64	0.00667084	169571	699	0.00412217	1.6224	1.255	2.0975
RMC1	union#Block Z80-Z99#Z80-Z99 Persons with potential health hazards related to family and personal history and certain conditions influencing health status	URmtr	Chapter XXI Factors influencing health status and contact with health services	0.0004941	356135	206116	127	0.000616158	150019	53	0.000353289	1.7445	1.266	2.4038
GIGYF1	union#K914#Colostomy and enterostomy malfunction	ptv	Chapter XI Diseases of the digestive system	0.0004946	134285	940	4	0.00425532	133345	48	0.000359969	11.8676	4.2707	32.9784
GIGYF1	union#K914#Colostomy and enterostomy malfunction	ptv5pcnt	Chapter XI Diseases of the digestive system	0.0004946	134285	940	4	0.00425532	133345	48	0.000359969	11.8676	4.2707	32.9784
RIF1	union#H250#Senile incipient cataract	raredmg	Chapter VII Diseases of the eye and adnexa	0.0004951	241929	4179	1	0.000239292	237750	608	0.00255731	0.0934	0.0131	0.664
GIGYF1	union#J981#Pulmonary collapse	flexdmg	Chapter X Diseases of the respiratory system	0.0004952	157543	7111	114	0.0160315	150432	1697	0.0112808	1.428	1.1795	1.7288
UBR3	131411#Source of report of I87 other disorders of veins	flexdmg	Chapter IX Diseases of the circulatory system	0.0004955	419387	1747	18	0.0103034	417640	1719	0.00411599	2.5189	1.5794	4.0173
BSN	41202#M7687#Other enthesopathies of lower limb excluding foot Ankle and foot	rec	Chapter XIII Diseases of the musculoskeletal system and connective tissue	0.000496	297641	31	3	0.0967742	297610	1476	0.00495951	21.4964	6.528	70.7865
HNF1A	union#E119#Type 2 diabetes mellitus; Without complications	URmtr	Chapter IV Endocrine nutritional and metabolic diseases	0.0004975	206646	31185	26	0.000833734	175461	62	0.000353355	2.3606	1.493	3.7323
MC4R	union#F17#Mental and behavioural disorders due to use of tobacco	URmtr	Chapter V Mental and behavioural disorders	0.0004988	256492	36830	20	0.000543036	219662	44	0.000200308	2.7119	1.5984	4.6014
UBR2	union#G720#Drug-induced myopathy	flexdmg	Chapter VI Diseases of the nervous system	0.000499	277134	56	4	0.0714286	277078	1797	0.00648554	11.7838	4.2575	32.6151
PTPRG	41202#M4856#Collapsed vertebra not elsewhere classified Lumbar region	UR	Chapter XIII Diseases of the musculoskeletal system and connective tissue	0.0005001	242986	80	3	0.0375	242906	458	0.0018855	20.6245	6.4844	65.5988
PTPRG	union#L57#Skin changes due to chronic exposure to nonionizing radiation	flexdmg	Chapter XII Diseases of the skin and subcutaneous tissue	0.0005007	193561	18678	321	0.017186	174883	2434	0.0139179	1.2389	1.1017	1.3932
NAA15	130951#Source of report of F70 mild mental retardation	raredmgmtr	Chapter V Mental and behavioural disorders	0.000501	419387	53	2	0.0377358	419334	254	0.000605722	64.7028	15.6679	267.199
GCK	132313#Source of report of O99 other maternal DCE but complicating pregnancy childbirth and puerperium	ptvraredmg	Chapter XV Pregnancy childbirth and the puerperium	0.0005017	226095	1954	13	0.00665302	224141	486	0.00216828	3.0822	1.7736	5.3563
APBA1	union#Q969#Turner syndrome unspecified	UR	Chapter XVII Congenital malformations deformations and chromosomal abnormalities	0.0005022	224423	34	2	0.0588235	224389	213	0.000949244	65.7793	15.6648	276.219
GCK	41202#I844#I844 External haemorrhoids with other complications	ptv	Chapter IX Diseases of the circulatory system	0.0005022	322679	363	2	0.00550964	322316	27	8.37687e-05	66.1309	15.6675	279.132
GCK	41202#I844#I844 External haemorrhoids with other complications	ptv5pcnt	Chapter IX Diseases of the circulatory system	0.0005022	322679	363	2	0.00550964	322316	27	8.37687e-05	66.1309	15.6675	279.132
RMC1	union#H505#Heterophoria	flexdmg	Chapter VII Diseases of the eye and adnexa	0.0005026	264715	101	4	0.039604	264614	942	0.0035599	11.5425	4.2376	31.4401
GIGYF1	41202#I50#Heart failure	ptv	Chapter IX Diseases of the circulatory system	0.0005032	213236	4179	8	0.00191433	209057	85	0.000406588	4.7154	2.2827	9.7408
GIGYF1	41202#I50#Heart failure	ptv5pcnt	Chapter IX Diseases of the circulatory system	0.0005032	213236	4179	8	0.00191433	209057	85	0.000406588	4.7154	2.2827	9.7408
RMC1	union#Chapter XIII#Chapter XIII Diseases of the musculoskeletal system and connective tissue	ptv	Chapter XIII Diseases of the musculoskeletal system and connective tissue	0.0005039	293228	165649	69	0.000416543	127579	24	0.000188119	2.2148	1.3918	3.5243
RMC1	union#Chapter XIII#Chapter XIII Diseases of the musculoskeletal system and connective tissue	ptv5pcnt	Chapter XIII Diseases of the musculoskeletal system and connective tissue	0.0005039	293228	165649	69	0.000416543	127579	24	0.000188119	2.2148	1.3918	3.5243
UBR3	union#I82#Other venous embolism and thrombosis	URmtr	Chapter IX Diseases of the circulatory system	0.0005043	187274	11684	21	0.00179733	175590	129	0.000734666	2.4491	1.5436	3.8857
SLTM	union#Z850#Personal history of malignant neoplasm of digestive organs	ptvraredmg	Chapter XXI Factors influencing health status and contact with health services	0.0005049	135225	9288	5	0.000538329	125937	256	0.00203276	0.2644	0.1091	0.6409
TNRC6B	union#Block H43-H45#H43-H45 Disorders of vitreous body and globe	flexdmg	Chapter VII Diseases of the eye and adnexa	0.0005086	268474	3860	3	0.000777202	264614	1019	0.00385089	0.2012	0.0648	0.6252
APBA1	41202#M653#Trigger finger	raredmg	Chapter XIII Diseases of the musculoskeletal system and connective tissue	0.0005089	266610	3274	1	0.000305437	263336	856	0.0032506	0.0937	0.0132	0.6661
BSN	union#C490#Malignant neoplasm: Connective and soft tissue of head face and neck	ptvraredmg	Chapter II Neoplasms	0.0005091	161017	92	5	0.0543478	160925	1129	0.00701569	8.1343	3.2964	20.0729
GIGYF1	union#F402#Specific (isolated) phobias	flexdmg	Chapter V Mental and behavioural disorders	0.0005099	171734	1612	5	0.00310174	170122	1936	0.0113801	0.2703	0.1122	0.651
APBA1	41202#M2332#Other meniscus derangements Posterior cruciate ligament or Posterior horn of medial meniscus	raredmgmtr	Chapter XIII Diseases of the musculoskeletal system and connective tissue	0.0005103	230450	807	6	0.00743494	229643	274	0.00119316	6.2705	2.7843	14.1216
BSN	20002#1666#benign breast lump	URmtr	Chapter XIV Diseases of the genitourinary system	0.0005103	195727	1219	7	0.00574241	194508	213	0.00109507	5.2684	2.4762	11.2091
UBR2	41202#D172#Benign lipomatous neoplasm of skin and subcutaneous tissue of limbs	raredmgmtr	Chapter II Neoplasms	0.0005115	267175	1834	12	0.00654308	265341	537	0.00202381	3.2478	1.8295	5.7656
IGF1R	union#R456#Physical violence	raredmgmtr	Chapter XVIII Symptoms signs and abnormal clinical and laboratory findings not elsewhere classified	0.0005123	54508	80	3	0.0375	54428	102	0.00187404	20.751	6.4425	66.8382
UBR2	union#G501#Atypical facial pain	flexnonsynmtr	Chapter VI Diseases of the nervous system	0.0005123	181530	61	4	0.0655738	181469	1085	0.00597898	11.6668	4.2257	32.211
GCK	union#R590#Localized enlarged lymph nodes	raredmg	Chapter XVIII Symptoms signs and abnormal clinical and laboratory findings not elsewhere classified	0.0005143	86902	3522	17	0.0048268	83380	151	0.00181099	2.6734	1.6173	4.4189
TNRC6B	union#M754#Impingement syndrome of shoulder	ptv	Chapter XIII Diseases of the musculoskeletal system and connective tissue	0.0005151	139927	6874	7	0.00101833	133053	23	0.000172863	5.8959	2.5291	13.745
TNRC6B	union#M754#Impingement syndrome of shoulder	ptv5pcnt	Chapter XIII Diseases of the musculoskeletal system and connective tissue	0.0005151	139927	6874	7	0.00101833	133053	23	0.000172863	5.8959	2.5291	13.745
PCSK1	130265#Source of report of B54 unspecified malaria	flexdmg	Chapter I Certain infectious and parasitic diseases	0.0005157	321486	642	12	0.0186916	320844	1875	0.00584396	3.2403	1.8271	5.7468
HNF4A	41202#C049#Malignant neoplasm: Floor of mouth unspecified	ptvraredmg	Chapter II Neoplasms	0.0005164	191282	61	3	0.0491803	191221	480	0.00251018	20.554	6.418	65.8257
IP6K1	41202#Block B20-B24#B20-B24 Human immunodeficiency virus [HIV] disease	raredmgmtr	Chapter I Certain infectious and parasitic diseases	0.0005168	184394	82	2	0.0243902	184312	72	0.000390642	63.9722	15.4315	265.201
NAA15	union#I951#Orthostatic hypotension	ptv	Chapter IX Diseases of the circulatory system	0.0005175	131353	4991	3	0.000601082	126362	2	1.58275e-05	37.9992	6.3478	227.469
NAA15	union#I951#Orthostatic hypotension	ptv5pcnt	Chapter IX Diseases of the circulatory system	0.0005175	131353	4991	3	0.000601082	126362	2	1.58275e-05	37.9992	6.3478	227.469
IRS2	union#D860#Sarcoidosis of lung	ptv	Chapter III Diseases of the blood and blood-forming organs and certain disorders involving the immune mechanism	0.0005185	360612	373	2	0.00536193	360239	30	8.3278e-05	64.7276	15.4127	271.832
IRS2	union#D860#Sarcoidosis of lung	ptv5pcnt	Chapter III Diseases of the blood and blood-forming organs and certain disorders involving the immune mechanism	0.0005185	360612	373	2	0.00536193	360239	30	8.3278e-05	64.7276	15.4127	271.832
APBA1	41202#M653#Trigger finger	flexdmg	Chapter XIII Diseases of the musculoskeletal system and connective tissue	0.0005189	266610	3274	3	0.00091631	263336	1198	0.00454932	0.2007	0.0646	0.6235
UBB	union#I259#Chronic ischaemic heart disease unspecified	raredmg	Chapter IX Diseases of the circulatory system	0.0005198	131314	24904	9	0.000361388	106410	6	5.63857e-05	6.4112	2.2817	18.0139
UBB	union#I259#Chronic ischaemic heart disease unspecified	raredmgmtr	Chapter IX Diseases of the circulatory system	0.0005198	131314	24904	9	0.000361388	106410	6	5.63857e-05	6.4112	2.2817	18.0139
MC4R	union#E784#Other hyperlipidaemia	flexnonsynmtr	Chapter IV Endocrine nutritional and metabolic diseases	0.0005209	173134	136	4	0.0294118	172998	459	0.00265321	11.391	4.1949	30.9313
RMC1	union#L80#Vitiligo	flexdmg	Chapter XII Diseases of the skin and subcutaneous tissue	0.0005214	175838	911	11	0.0120746	174927	616	0.00352147	3.4586	1.8985	6.3006
GCK	union#H029#Disorder of eyelid unspecified	ptvraredmg	Chapter VII Diseases of the eye and adnexa	0.0005221	282601	17987	60	0.00333574	264614	535	0.00202181	1.6521	1.2646	2.1582
TNK2	union#K821#Hydrops of gallbladder	ptv	Chapter XI Diseases of the digestive system	0.0005221	110683	161	3	0.0186335	110522	103	0.000931941	20.355	6.3904	64.8353
TNRC6B	20002#1220#diabetes	ptv	Chapter IV Endocrine nutritional and metabolic diseases	0.0005231	202308	19845	12	0.000604686	182463	30	0.000164417	3.6794	1.8835	7.1877
TNRC6B	20002#1220#diabetes	ptv5pcnt	Chapter IV Endocrine nutritional and metabolic diseases	0.0005231	202308	19845	12	0.000604686	182463	30	0.000164417	3.6794	1.8835	7.1877
HNF4A	union#E119#Type 2 diabetes mellitus; Without complications	raredmgmtr	Chapter IV Endocrine nutritional and metabolic diseases	0.0005232	206646	31185	71	0.00227674	175461	246	0.00140202	1.6253	1.2478	2.1171
UBB	union#Block C64-C68#C64-C68 Malignant neoplasms of urinary tract	flexnonsynmtr	Chapter II Neoplasms	0.0005246	181919	6252	9	0.00143954	175667	59	0.000335863	4.2908	2.1268	8.6567
SLTM	union#Chapter II#Chapter II Neoplasms	flexdmg	Chapter II Neoplasms	0.0005247	392152	149287	367	0.00245835	242865	744	0.00306343	0.802	0.7076	0.909
PTPRG	41202#R634#Abnormal weight loss	raredmgmtr	Chapter XVIII Symptoms signs and abnormal clinical and laboratory findings not elsewhere classified	0.0005256	267238	2380	15	0.00630252	264858	600	0.00226536	2.7934	1.6708	4.6703
HNF1A	41202#D33#Benign neoplasm of brain and other parts of central nervous system	ptv5pcnt	Chapter II Neoplasms	0.0005265	297460	383	2	0.00522193	297077	24	8.07871e-05	64.9722	15.3014	275.883
IGF1R	132057#Source of report of N31 neuromuscular dysfunction of bladder not elsewhere classified	ptv	Chapter XIV Diseases of the genitourinary system	0.0005269	379689	4242	5	0.00117869	375447	54	0.000143829	8.2036	3.28	20.5178
IGF1R	132057#Source of report of N31 neuromuscular dysfunction of bladder not elsewhere classified	ptv5pcnt	Chapter XIV Diseases of the genitourinary system	0.0005269	379689	4242	5	0.00117869	375447	54	0.000143829	8.2036	3.28	20.5178
GIGYF1	union#J43#Emphysema	flexdmg	Chapter X Diseases of the respiratory system	0.0005284	166883	12407	183	0.0147497	154476	1730	0.0111992	1.3218	1.1337	1.541
MC4R	union#R263#Immobility	URmtr	Chapter XVIII Symptoms signs and abnormal clinical and laboratory findings not elsewhere classified	0.0005285	89779	1263	4	0.00316706	88516	23	0.00025984	12.2241	4.2213	35.3984
PTPRG	131769#Source of report of L57 skin changes due to chronic exposure to nonionising radiation	flexdmg	Chapter XII Diseases of the skin and subcutaneous tissue	0.0005288	362372	18678	321	0.017186	343694	4819	0.0140212	1.2297	1.0972	1.3781
UBR2	131671#Source of report of K76 other diseases of liver	raredmgmtr	Chapter XI Diseases of the digestive system	0.0005294	383200	12115	44	0.00363186	371085	758	0.00204266	1.7808	1.3134	2.4147
GIGYF1	union#M907#Fracture of bone in neoplastic disease	flexdmg	Chapter XIII Diseases of the musculoskeletal system and connective tissue	0.0005296	114173	728	0	0	113445	1253	0.011045	0	NA	NA
UBR2	union#R072#Precordial pain	ptv	Chapter XVIII Symptoms signs and abnormal clinical and laboratory findings not elsewhere classified	0.00053	97900	7199	8	0.00111127	90701	19	0.000209479	5.3097	2.3236	12.1332
UBR2	union#R072#Precordial pain	ptv5pcnt	Chapter XVIII Symptoms signs and abnormal clinical and laboratory findings not elsewhere classified	0.00053	97900	7199	8	0.00111127	90701	19	0.000209479	5.3097	2.3236	12.1332
UBR2	41202#D230#Benign neoplasm: Skin of lip	flexdmg	Chapter II Neoplasms	0.0005302	297175	98	5	0.0510204	297077	1974	0.00664474	8.0374	3.2649	19.7861
RMC1	union#I25#Chronic ischaemic heart disease	ptv	Chapter IX Diseases of the circulatory system	0.0005304	149897	43272	22	0.000508412	106625	17	0.000159437	3.1899	1.6938	6.0075
RMC1	union#I25#Chronic ischaemic heart disease	ptv5pcnt	Chapter IX Diseases of the circulatory system	0.0005304	149897	43272	22	0.000508412	106625	17	0.000159437	3.1899	1.6938	6.0075
PTPRG	union#Block C30-C39#C30-C39 Malignant neoplasms of respiratory and intrathoracic organs	raredmgmtr	Chapter II Neoplasms	0.0005307	228777	6119	28	0.00457591	222658	490	0.00220068	2.0843	1.4229	3.053
RMC1	union#Block Z00-Z13#Z00-Z13 Persons encountering health services for examination and investigation	URmtr	Chapter XXI Factors influencing health status and contact with health services	0.0005312	226555	82563	59	0.000714606	143992	53	0.000368076	1.9421	1.3401	2.8146
HNF1A	41202#M2594#Joint disorder unspecified Hand	UR	Chapter XIII Diseases of the musculoskeletal system and connective tissue	0.0005321	297642	32	2	0.0625	297610	310	0.00104163	63.9355	15.2132	268.697
GIGYF1	union#E119#Type 2 diabetes mellitus; Without complications	flexnonsynmtr	Chapter IV Endocrine nutritional and metabolic diseases	0.0005325	206646	31185	294	0.00942761	175461	1316	0.00750024	1.2594	1.1092	1.43
SLTM	union#K529#Noninfective gastroenteritis and colitis unspecified	ptv5pcnt	Chapter XI Diseases of the digestive system	0.0005328	167679	19753	11	0.000556877	147926	20	0.000135203	4.1206	1.9741	8.601
GCK	union#O99#Other maternal diseases classifiable elsewhere but complicating pregnancy childbirth and the puerperium	ptvraredmg	Chapter XV Pregnancy childbirth and the puerperium	0.0005329	193767	1954	13	0.00665302	191813	418	0.00217921	3.0667	1.7626	5.3356
IGF1R	41202#L720#Epidermal cyst	flexnonsynmtr	Chapter XII Diseases of the skin and subcutaneous tissue	0.0005329	360265	2666	1	0.000375094	357599	1439	0.00402406	0.0929	0.0131	0.66
GIGYF1	union#M40#Kyphosis and lordosis	flexdmg	Chapter XIII Diseases of the musculoskeletal system and connective tissue	0.0005334	119205	875	22	0.0251429	118330	1316	0.0111214	2.2933	1.4967	3.5137
GIGYF1	41202#N941#Dyspareunia	flexnonsynmtr	Chapter XIV Diseases of the genitourinary system	0.0005341	159104	496	12	0.0241935	158608	1205	0.00759735	3.2386	1.8214	5.7588
MC4R	union#M49#Spondylopathies in diseases classified elsewhere	UR	Chapter XIII Diseases of the musculoskeletal system and connective tissue	0.0005344	120333	313	3	0.00958466	120020	57	0.000474921	20.3672	6.3445	65.3835
RMC1	union#C329#Malignant neoplasm: Larynx unspecified	UR	Chapter II Neoplasms	0.0005349	140938	187	3	0.0160428	140751	114	0.000809941	20.114	6.334	63.873
APBA1	union#G439#Migraine unspecified	raredmg	Chapter VI Diseases of the nervous system	0.000535	234497	34900	78	0.00223496	199597	667	0.00334173	0.6681	0.5282	0.8449
IP6K1	union#R252#Cramp and spasm	URmtr	Chapter XVIII Symptoms signs and abnormal clinical and laboratory findings not elsewhere classified	0.0005351	92146	783	3	0.00383142	91363	16	0.000175126	21.9584	6.3853	75.5128
APBA1	41202#D443#Neoplasm of uncertain or unknown behaviour: Pituitary gland	syn	Chapter II Neoplasms	0.0005357	204381	40	3	0.075	204341	800	0.00391502	20.6292	6.3476	67.0434
UBR3	union#I51#Complications and ill-defined descriptions of heart disease	ptv	Chapter IX Diseases of the circulatory system	0.0005359	141721	18718	10	0.000534245	123003	14	0.000113818	4.6958	2.0855	10.5733
UBR3	union#I51#Complications and ill-defined descriptions of heart disease	ptv5pcnt	Chapter IX Diseases of the circulatory system	0.0005359	141721	18718	10	0.000534245	123003	14	0.000113818	4.6958	2.0855	10.5733
HNF4A	union#M215#Acquired clawhand clubhand clawfoot and clubfoot	flexdmg	Chapter XIII Diseases of the musculoskeletal system and connective tissue	0.0005365	107286	180	6	0.0333333	107106	587	0.00548055	6.2574	2.7618	14.1772
TNRC6B	41202#E86#Volume depletion	flexdmg	Chapter IV Endocrine nutritional and metabolic diseases	0.0005371	335372	711	10	0.0140647	334661	1284	0.00383672	3.7038	1.9793	6.9309
RMC1	union#Z038#Observation for other suspected diseases and conditions	ptv	Chapter XXI Factors influencing health status and contact with health services	0.0005378	153329	11865	9	0.000758534	141464	23	0.000162586	4.6682	2.1596	10.0909
RMC1	union#Z038#Observation for other suspected diseases and conditions	ptv5pcnt	Chapter XXI Factors influencing health status and contact with health services	0.0005378	153329	11865	9	0.000758534	141464	23	0.000162586	4.6682	2.1596	10.0909
PTPRG	union#Block L55-L59#L55-L59 Radiation-related disorders of the skin and subcutaneous tissue	ptvraredmg	Chapter XII Diseases of the skin and subcutaneous tissue	0.0005389	178049	5553	57	0.0102647	172496	1072	0.00621464	1.6585	1.2689	2.1677
NAA15	41202#Block I95-I99#I95-I99 Other and unspecified disorders of the circulatory system	ptv	Chapter IX Diseases of the circulatory system	0.0005396	227796	2684	3	0.00111773	225112	11	4.88646e-05	22.8986	6.3846	82.1271
NAA15	41202#Block I95-I99#I95-I99 Other and unspecified disorders of the circulatory system	ptv5pcnt	Chapter IX Diseases of the circulatory system	0.0005396	227796	2684	3	0.00111773	225112	11	4.88646e-05	22.8986	6.3846	82.1271
RMC1	union#R10#Abdominal and pelvic pain	ptv	Chapter XVIII Symptoms signs and abnormal clinical and laboratory findings not elsewhere classified	0.0005402	167183	46862	25	0.000533481	120321	23	0.000191155	2.7918	1.5845	4.9189
RMC1	union#R10#Abdominal and pelvic pain	ptv5pcnt	Chapter XVIII Symptoms signs and abnormal clinical and laboratory findings not elsewhere classified	0.0005402	167183	46862	25	0.000533481	120321	23	0.000191155	2.7918	1.5845	4.9189
NAA15	union#I890#Lymphoedema not elsewhere classified	ptv	Chapter IX Diseases of the circulatory system	0.0005404	156259	1493	2	0.00133958	154766	2	1.29227e-05	103.799	14.6112	737.391
NAA15	union#I890#Lymphoedema not elsewhere classified	ptv5pcnt	Chapter IX Diseases of the circulatory system	0.0005404	156259	1493	2	0.00133958	154766	2	1.29227e-05	103.799	14.6112	737.391
NAA15	41202#M66#Spontaneous rupture of synovium and tendon	raredmg	Chapter XIII Diseases of the musculoskeletal system and connective tissue	0.0005406	262740	664	5	0.00753012	262076	252	0.000961553	7.883	3.2421	19.1672
APBA1	union#Block O20-O29#O20-O29 Other maternal disorders predominantly related to pregnancy	ptvraredmg	Chapter XV Pregnancy childbirth and the puerperium	0.0005411	194938	3062	24	0.00783801	191876	667	0.0034762	2.2647	1.5048	3.4083
UBR2	union#M938#Other specified osteochondropathies	UR	Chapter XIII Diseases of the musculoskeletal system and connective tissue	0.0005419	139767	109	3	0.0275229	139658	197	0.00141059	20.0356	6.3061	63.6561
HNF1A	41202#G553#Nerve root and plexus compressions in other dorsopathies	raredmgmtr	Chapter VI Diseases of the nervous system	0.0005427	384124	69	3	0.0434783	384055	867	0.00225749	20.0895	6.3044	64.0175
TNRC6B	union#A692#Lyme disease	raredmg	Chapter I Certain infectious and parasitic diseases	0.000543	277300	61	3	0.0491803	277239	709	0.00255736	20.1739	6.3063	64.5364
MC4R	union#Z13#Special screening examination for other diseases and disorders	raredmgmtr	Chapter XXI Factors influencing health status and contact with health services	0.0005439	163954	16347	32	0.00195755	147607	141	0.000955239	2.0513	1.397	3.012
TNK2	union#E040#Nontoxic diffuse goitre	raredmgmtr	Chapter IV Endocrine nutritional and metabolic diseases	0.0005442	165320	64	3	0.046875	165256	402	0.00243259	20.1681	6.3021	64.5426
UBR3	union#I500#Congestive heart failure	UR	Chapter IX Diseases of the circulatory system	0.00055	120515	6345	18	0.00283688	114170	125	0.00109486	2.5956	1.5826	4.2571
TNK2	40002#J849#Interstitial pulmonary disease unspecified	flexdmg	Chapter X Diseases of the respiratory system	0.0005528	411436	75	5	0.0666667	411361	3627	0.00881707	8.0297	3.239	19.9065
UBB	union#Chapter IX#Chapter IX Diseases of the circulatory system	flexnonsynmtr	Chapter IX Diseases of the circulatory system	0.0005535	331129	188707	95	0.000503426	142422	37	0.000259791	1.9383	1.3257	2.834
RMC1	union#M942#Chondromalacia	ptv	Chapter XIII Diseases of the musculoskeletal system and connective tissue	0.000554	139843	185	2	0.0108108	139658	24	0.000171848	63.5856	14.9185	271.015
RMC1	union#M942#Chondromalacia	ptv5pcnt	Chapter XIII Diseases of the musculoskeletal system and connective tissue	0.000554	139843	185	2	0.0108108	139658	24	0.000171848	63.5856	14.9185	271.015
IRS2	union#D86#Sarcoidosis	ptv	Chapter III Diseases of the blood and blood-forming organs and certain disorders involving the immune mechanism	0.0005549	361992	1753	3	0.00171135	360239	30	8.3278e-05	20.5834	6.2759	67.5084
IRS2	union#D86#Sarcoidosis	ptv5pcnt	Chapter III Diseases of the blood and blood-forming organs and certain disorders involving the immune mechanism	0.0005549	361992	1753	3	0.00171135	360239	30	8.3278e-05	20.5834	6.2759	67.5084
TNRC6B	130321#Source of report of B86 scabies	syn	Chapter I Certain infectious and parasitic diseases	0.0005564	388808	2055	0	0	386753	1512	0.00390947	0	NA	NA
HNF4A	41202#G57#Mononeuropathies of lower limb	flexnonsynmtr	Chapter VI Diseases of the nervous system	0.0005568	262146	1879	0	0	260267	1129	0.00433785	0	NA	NA
IGF1R	41202#M62#Other disorders of muscle	URmtr	Chapter XIII Diseases of the musculoskeletal system and connective tissue	0.0005568	270162	727	5	0.00687758	269435	238	0.00088333	7.833	3.2208	19.0496
RIF1	41202#N762#Acute vulvitis	URmtr	Chapter XIV Diseases of the genitourinary system	0.0005569	158767	159	3	0.0188679	158608	154	0.000970947	19.787	6.2446	62.6984
GIGYF1	union#N323#Diverticulum of bladder	ptv	Chapter XIV Diseases of the genitourinary system	0.0005573	139583	1553	5	0.00321958	138030	55	0.000398464	8.1028	3.2392	20.2691
GIGYF1	union#N323#Diverticulum of bladder	ptv5pcnt	Chapter XIV Diseases of the genitourinary system	0.0005573	139583	1553	5	0.00321958	138030	55	0.000398464	8.1028	3.2392	20.2691
UBB	union#Block L80-L99#L80-L99 Other disorders of the skin and subcutaneous tissue	flexdmg	Chapter XII Diseases of the skin and subcutaneous tissue	0.0005581	225860	28887	23	0.000796206	196973	64	0.000324918	2.4516	1.5221	3.9488
UBB	union#Block L80-L99#L80-L99 Other disorders of the skin and subcutaneous tissue	ptvraredmg	Chapter XII Diseases of the skin and subcutaneous tissue	0.0005581	225860	28887	23	0.000796206	196973	64	0.000324918	2.4516	1.5221	3.9488
MC4R	41202#Block R80-R82#R80-R82 Abnormal findings on examination of urine| without diagnosis	flexnonsynmtr	Chapter XVIII Symptoms signs and abnormal clinical and laboratory findings not elsewhere classified	0.0005596	180163	240	5	0.0208333	179923	487	0.00270671	7.8394	3.2184	19.0951
RMC1	41202#R10#Abdominal and pelvic pain	ptv	Chapter XVIII Symptoms signs and abnormal clinical and laboratory findings not elsewhere classified	0.0005601	261009	33235	20	0.000601775	227774	52	0.000228296	2.6369	1.5742	4.417
RMC1	41202#R10#Abdominal and pelvic pain	ptv5pcnt	Chapter XVIII Symptoms signs and abnormal clinical and laboratory findings not elsewhere classified	0.0005601	261009	33235	20	0.000601775	227774	52	0.000228296	2.6369	1.5742	4.417
SLTM	40011#8140#Adenocarcinoma NOS	flexdmg	Chapter II Neoplasms	0.0005601	249722	22503	38	0.00168866	227219	662	0.00291349	0.5789	0.4173	0.803
RIF1	union#O46#Antepartum haemorrhage not elsewhere classified	rec	Chapter XV Pregnancy childbirth and the puerperium	0.0005604	192469	656	4	0.00609756	191813	105	0.000547408	11.2012	4.1147	30.4921
TNRC6B	union#I330#Acute and subacute infective endocarditis	syn	Chapter IX Diseases of the circulatory system	0.0005608	99923	468	8	0.017094	99455	381	0.00383088	4.5224	2.2319	9.1633
RMC1	union#I64#Stroke not specified as haemorrhage or infarction	ptv	Chapter IX Diseases of the circulatory system	0.0005618	134426	9574	8	0.000835596	124852	20	0.00016019	5.2198	2.2985	11.8539
RMC1	union#I64#Stroke not specified as haemorrhage or infarction	ptv5pcnt	Chapter IX Diseases of the circulatory system	0.0005618	134426	9574	8	0.000835596	124852	20	0.00016019	5.2198	2.2985	11.8539
IP6K1	41202#R42#Dizziness and giddiness	ptv	Chapter XVIII Symptoms signs and abnormal clinical and laboratory findings not elsewhere classified	0.0005623	240913	3741	3	0.000801925	237172	8	3.37308e-05	23.7925	6.3095	89.7198
IP6K1	41202#R42#Dizziness and giddiness	ptv5pcnt	Chapter XVIII Symptoms signs and abnormal clinical and laboratory findings not elsewhere classified	0.0005623	240913	3741	3	0.000801925	237172	8	3.37308e-05	23.7925	6.3095	89.7198
GCK	union#O24#Diabetes mellitus in pregnancy	ptv	Chapter XV Pregnancy childbirth and the puerperium	0.0005644	209620	570	2	0.00350877	209050	11	5.2619e-05	66.9139	14.798	302.572
GCK	union#O24#Diabetes mellitus in pregnancy	ptv5pcnt	Chapter XV Pregnancy childbirth and the puerperium	0.0005644	209620	570	2	0.00350877	209050	11	5.2619e-05	66.9139	14.798	302.572
GIGYF1	41202#H269#Cataract unspecified	ptv	Chapter VII Diseases of the eye and adnexa	0.0005648	353040	24556	20	0.000814465	328484	106	0.000322695	2.5252	1.5657	4.0728
GIGYF1	41202#H269#Cataract unspecified	ptv5pcnt	Chapter VII Diseases of the eye and adnexa	0.0005648	353040	24556	20	0.000814465	328484	106	0.000322695	2.5252	1.5657	4.0728
UBR3	union#N210#Calculus in bladder	syn	Chapter XIV Diseases of the genitourinary system	0.000566	139355	1319	15	0.0113723	138036	569	0.00412211	2.7791	1.6595	4.6539
UBB	union#G95#Other diseases of spinal cord	flexdmg	Chapter VI Diseases of the nervous system	0.0005666	248736	1793	5	0.00278862	246943	87	0.000352308	7.9346	3.2177	19.5664
UBB	union#G95#Other diseases of spinal cord	ptvraredmg	Chapter VI Diseases of the nervous system	0.0005666	248736	1793	5	0.00278862	246943	87	0.000352308	7.9346	3.2177	19.5664
UBR2	41202#D480#Neoplasm of uncertain or unknown behaviour: Bone and articular cartilage	ptv	Chapter II Neoplasms	0.0005682	243039	118	2	0.0169492	242921	69	0.000284043	60.6827	14.703	250.451
UBR2	41202#D480#Neoplasm of uncertain or unknown behaviour: Bone and articular cartilage	ptv5pcnt	Chapter II Neoplasms	0.0005682	243039	118	2	0.0169492	242921	69	0.000284043	60.6827	14.703	250.451
RMC1	131289#Source of report of I11 hypertensive heart disease	ptvraredmg	Chapter IX Diseases of the circulatory system	0.0005691	283639	788	8	0.0101523	282851	646	0.00228389	4.4805	2.2232	9.0296
GIGYF1	131905#Source of report of M40 kyphosis and lordosis	flexdmg	Chapter XIII Diseases of the musculoskeletal system and connective tissue	0.0005698	374684	875	22	0.0251429	373809	4195	0.0112223	2.2724	1.4867	3.4735
UBR3	union#H258#Other senile cataract	raredmg	Chapter VII Diseases of the eye and adnexa	0.0005705	239877	6242	37	0.00592759	233635	734	0.00314165	1.8921	1.3586	2.635
UBR3	41202#A410#Sepsis due to Staphylococcus aureus	UR	Chapter I Certain infectious and parasitic diseases	0.0005707	275989	262	4	0.0152672	275727	387	0.00140356	11.0306	4.0881	29.7628
GIGYF1	union#A879#Viral meningitis unspecified	flexnonsynmtr	Chapter I Certain infectious and parasitic diseases	0.0005713	242820	177	7	0.039548	242643	1913	0.00788401	5.1816	2.4299	11.0492
PTPRG	41202#M4856#Collapsed vertebra not elsewhere classified Lumbar region	ptv	Chapter XIII Diseases of the musculoskeletal system and connective tissue	0.0005717	242986	80	2	0.025	242906	103	0.000424032	60.4439	14.6567	249.268
PTPRG	41202#M4856#Collapsed vertebra not elsewhere classified Lumbar region	ptv5pcnt	Chapter XIII Diseases of the musculoskeletal system and connective tissue	0.0005717	242986	80	2	0.025	242906	103	0.000424032	60.4439	14.6567	249.268
IP6K1	41202#G575#Tarsal tunnel syndrome	flexnonsynmtr	Chapter VI Diseases of the nervous system	0.0005736	384091	36	2	0.0555556	384055	369	0.0009608	61.1647	14.6408	255.527
UBR2	union#I7090#Generalized and unspecified atherosclerosis without gangrene	UR	Chapter IX Diseases of the circulatory system	0.0005747	118213	107	3	0.0280374	118106	173	0.00146479	19.6642	6.1802	62.5684
BSN	union#E119#Type 2 diabetes mellitus; Without complications	ptv	Chapter IV Endocrine nutritional and metabolic diseases	0.0005751	206646	31185	16	0.000513067	175461	29	0.000165279	3.1053	1.6864	5.718
BSN	union#E119#Type 2 diabetes mellitus; Without complications	ptv5pcnt	Chapter IV Endocrine nutritional and metabolic diseases	0.0005751	206646	31185	16	0.000513067	175461	29	0.000165279	3.1053	1.6864	5.718
UBR3	union#E14#Unspecified diabetes mellitus	URmtr	Chapter IV Endocrine nutritional and metabolic diseases	0.0005759	202398	27302	41	0.00150172	175096	137	0.000782428	1.9207	1.3546	2.7233
HNF1A	120007#Ever had diabetes Type I or Type II	URmtr	Chapter IV Endocrine nutritional and metabolic diseases	0.0005775	103726	9025	11	0.00121884	94701	30	0.000316787	3.851	1.9292	7.687
GCK	131955#Source of report of M75 shoulder lesions	URmtr	Chapter XIII Diseases of the musculoskeletal system and connective tissue	0.0005776	410392	28984	29	0.00100055	381408	180	0.000471936	2.1212	1.4328	3.1404
TNK2	40002#Block J80-J84#J80-J84 Other respiratory diseases principally affecting the interstitium	flexdmg	Chapter X Diseases of the respiratory system	0.0005784	280375	497	13	0.0261569	279878	2457	0.00877883	3.0327	1.7457	5.2685
UBR3	union#I87#Other disorders of veins	ptvraredmg	Chapter IX Diseases of the circulatory system	0.0005809	155006	1747	15	0.00858615	153259	477	0.00311238	2.7739	1.6555	4.6479
GCK	41202#R59#Enlarged lymph nodes	flexdmg	Chapter XVIII Symptoms signs and abnormal clinical and laboratory findings not elsewhere classified	0.0005829	253075	1787	13	0.00727476	251288	607	0.00241556	3.0264	1.7437	5.2527
UBR2	union#M6596#Synovitis and tenosynovitis unspecified Lower leg	URmtr	Chapter XIII Diseases of the musculoskeletal system and connective tissue	0.0005839	140820	1162	6	0.00516351	139658	117	0.000837761	6.1903	2.7197	14.0897
PCSK1	41202#C73#Malignant neoplasm of thyroid gland	raredmg	Chapter II Neoplasms	0.0005845	223104	544	8	0.0147059	222560	741	0.00332944	4.4679	2.2146	9.0138
GCK	41202#K317#Polyp of stomach and duodenum	raredmg	Chapter XI Diseases of the digestive system	0.0005859	207321	4479	22	0.00491181	202842	438	0.00215932	2.281	1.4849	3.5039
IGF1R	union#Z878#Personal history of other specified conditions	syn	Chapter XXI Factors influencing health status and contact with health services	0.0005863	157055	2483	33	0.0132904	154572	1067	0.00690293	1.9378	1.3673	2.7463
GCK	132203#Source of report of O24 diabetes mellitus in pregnancy	flexdmg	Chapter XV Pregnancy childbirth and the puerperium	0.0005866	246452	569	7	0.0123023	245883	598	0.00243205	5.1089	2.414	10.8126
UBR3	union#I82#Other venous embolism and thrombosis	flexdmg	Chapter IX Diseases of the circulatory system	0.0005866	187274	11684	70	0.0059911	175590	670	0.00381571	1.5736	1.2293	2.0143
MC4R	union#E872#Acidosis	ptvraredmg	Chapter IV Endocrine nutritional and metabolic diseases	0.0005889	181111	3468	21	0.00605536	177643	460	0.00258946	2.3466	1.5133	3.6387
UBR3	union#M1399#Arthritis unspecified Site unspecified	UR	Chapter XIII Diseases of the musculoskeletal system and connective tissue	0.000589	122303	5587	18	0.00322176	116716	147	0.00125947	2.5631	1.5699	4.1845
UBR2	union#R748#Abnormal levels of other serum enzymes	syn	Chapter XVIII Symptoms signs and abnormal clinical and laboratory findings not elsewhere classified	0.0005905	77375	473	8	0.0169133	76902	293	0.00381004	4.4983	2.2154	9.1336
PCSK1	union#E10#Type 1 diabetes mellitus	ptvraredmg	Chapter IV Endocrine nutritional and metabolic diseases	0.0005915	186093	4093	30	0.00732959	182000	662	0.00363736	2.0226	1.401	2.9199
PCSK1	20002#1067#peripheral vascular disease	flexdmg	Chapter IX Diseases of the circulatory system	0.0005924	182759	1259	18	0.0142971	181500	1052	0.00579614	2.4879	1.5561	3.9777
RMC1	union#M539#Dorsopathy unspecified	URmtr	Chapter XIII Diseases of the musculoskeletal system and connective tissue	0.0005925	161938	25311	23	0.000908696	136627	50	0.00036596	2.4844	1.5159	4.0716
HNF4A	union#Block E10-E14#E10-E14 Diabetes mellitus	UR	Chapter IV Endocrine nutritional and metabolic diseases	0.0005929	210201	33563	48	0.00143015	176638	138	0.000781259	1.8318	1.3187	2.5445
UBR2	union#C441#Malignant neoplasm: Skin of eyelid including canthus	raredmgmtr	Chapter II Neoplasms	0.0005934	239677	2573	15	0.00582977	237104	502	0.00211721	2.7638	1.6513	4.6258
APBA1	union#D443#Neoplasm of uncertain or unknown behaviour: Pituitary gland	syn	Chapter II Neoplasms	0.0005947	195546	96	4	0.0416667	195450	766	0.00391916	11.0503	4.0506	30.1458
UBB	41202#Block A30-A49#A30-A49 Other bacterial diseases	raredmg	Chapter I Certain infectious and parasitic diseases	0.0005974	331484	8103	6	0.000740466	323381	37	0.000114416	6.4758	2.7324	15.3475
UBB	41202#Block A30-A49#A30-A49 Other bacterial diseases	raredmgmtr	Chapter I Certain infectious and parasitic diseases	0.0005974	331484	8103	6	0.000740466	323381	37	0.000114416	6.4758	2.7324	15.3475
SLTM	union#E119#Type 2 diabetes mellitus; Without complications	ptv5pcnt	Chapter IV Endocrine nutritional and metabolic diseases	0.0005989	206646	31185	15	0.000481	175461	26	0.000148181	3.2471	1.7197	6.1311
APBA1	41202#M46#Other inflammatory spondylopathies	UR	Chapter XIII Diseases of the musculoskeletal system and connective tissue	0.000599	298310	700	5	0.00714286	297610	278	0.000934108	7.6945	3.1677	18.6906
GCK	union#K759#Inflammatory liver disease unspecified	raredmg	Chapter XI Diseases of the digestive system	0.0005998	138739	322	5	0.015528	138417	282	0.00203732	7.7262	3.1693	18.8353
GCK	union#Block H30-H36#H30-H36 Disorders of choroid and retina	flexdmg	Chapter VII Diseases of the eye and adnexa	0.0006011	268059	16415	61	0.00371611	251644	570	0.0022651	1.643	1.2611	2.1405
HNF4A	41202#G576#Lesion of plantar nerve	flexdmg	Chapter VI Diseases of the nervous system	0.0006013	249602	1510	0	0	248092	1372	0.00553021	0	NA	NA
TNK2	union#L719#Rosacea unspecified	ptv	Chapter XII Diseases of the skin and subcutaneous tissue	0.0006017	197594	621	5	0.00805153	196973	207	0.00105091	7.7156	3.1666	18.7994
TNK2	131557#Source of report of K02 dental caries	ptv5pcnt	Chapter XI Diseases of the digestive system	0.0006027	386428	4964	17	0.00342466	381464	510	0.00133695	2.5669	1.582	4.1651
GIGYF1	41202#D86#Sarcoidosis	URmtr	Chapter III Diseases of the blood and blood-forming organs and certain disorders involving the immune mechanism	0.0006037	398680	324	4	0.0123457	398356	459	0.00115224	10.836	4.025	29.1722
GCK	union#Block H30-H36#H30-H36 Disorders of choroid and retina	ptvraredmg	Chapter VII Diseases of the eye and adnexa	0.0006041	268059	16415	56	0.00341151	251644	515	0.00204654	1.6692	1.2663	2.2003
RMC1	union#I119#Hypertensive heart disease without (congestive) heart failure	raredmg	Chapter IX Diseases of the circulatory system	0.0006066	104045	639	6	0.00938967	103406	160	0.0015473	6.1165	2.6972	13.8704
PTPRG	41202#M2324#Derangement of meniscus due to old tear or injury Lateral collateral ligament or Anterior horn of lateral meniscus	URmtr	Chapter XIII Diseases of the musculoskeletal system and connective tissue	0.0006075	297933	323	4	0.0123839	297610	344	0.00115588	10.8357	4.0191	29.2132
BSN	union#Block E10-E14#E10-E14 Diabetes mellitus	ptv	Chapter IV Endocrine nutritional and metabolic diseases	0.0006085	210201	33563	16	0.000476715	176638	27	0.000152855	3.1198	1.6808	5.7906
BSN	union#Block E10-E14#E10-E14 Diabetes mellitus	ptv5pcnt	Chapter IV Endocrine nutritional and metabolic diseases	0.0006085	210201	33563	16	0.000476715	176638	27	0.000152855	3.1198	1.6808	5.7906
MC4R	union#M2324#Derangement of meniscus due to old tear or injury Lateral collateral ligament or Anterior horn of lateral meniscus	ptv	Chapter XIII Diseases of the musculoskeletal system and connective tissue	0.000609	140082	424	3	0.00707547	139658	51	0.000365178	19.5064	6.0642	62.7449
MC4R	union#M2324#Derangement of meniscus due to old tear or injury Lateral collateral ligament or Anterior horn of lateral meniscus	ptv5pcnt	Chapter XIII Diseases of the musculoskeletal system and connective tissue	0.000609	140082	424	3	0.00707547	139658	51	0.000365178	19.5064	6.0642	62.7449
APBA1	41202#M316#Other giant cell arteritis	flexdmg	Chapter XIII Diseases of the musculoskeletal system and connective tissue	0.0006096	224368	509	9	0.0176817	223859	1006	0.0044939	3.9874	2.0566	7.731
HNF1A	union#Chapter VIII#Chapter VIII Diseases of the ear and mastoid process	ptv	Chapter VIII Diseases of the ear and mastoid process	0.0006097	178471	20358	6	0.000294724	158113	5	3.1623e-05	9.3224	2.8448	30.5495
IRS2	union#B16#Acute hepatitis B	ptv	Chapter I Certain infectious and parasitic diseases	0.0006099	211827	428	2	0.0046729	211399	16	7.56863e-05	62.0255	14.2175	270.593
IRS2	union#B16#Acute hepatitis B	ptv5pcnt	Chapter I Certain infectious and parasitic diseases	0.0006099	211827	428	2	0.0046729	211399	16	7.56863e-05	62.0255	14.2175	270.593
TNRC6B	41202#H26#Other cataract	ptv	Chapter VII Diseases of the eye and adnexa	0.00061	357099	29113	15	0.000515234	327986	57	0.000173788	2.9657	1.679	5.2385
TNRC6B	41202#H26#Other cataract	ptv5pcnt	Chapter VII Diseases of the eye and adnexa	0.00061	357099	29113	15	0.000515234	327986	57	0.000173788	2.9657	1.679	5.2385
BSN	131185#Source of report of H36 retinal disorders in DCE	ptv	Chapter VII Diseases of the eye and adnexa	0.0006109	303448	3504	5	0.00142694	299944	54	0.000180034	7.9359	3.1726	19.8503
BSN	131185#Source of report of H36 retinal disorders in DCE	ptv5pcnt	Chapter VII Diseases of the eye and adnexa	0.0006109	303448	3504	5	0.00142694	299944	54	0.000180034	7.9359	3.1726	19.8503
MC4R	union#E161#Other hypoglycaemia	raredmg	Chapter IV Endocrine nutritional and metabolic diseases	0.0006112	238614	74	3	0.0405405	238540	522	0.00218831	19.2665	6.0491	61.3638
APBA1	union#H918#Other specified hearing loss	URmtr	Chapter VIII Diseases of the ear and mastoid process	0.0006114	304346	155755	121	0.000776861	148591	69	0.000464362	1.6735	1.245	2.2494
RMC1	41202#R101#Pain localized to upper abdomen	URmtr	Chapter XVIII Symptoms signs and abnormal clinical and laboratory findings not elsewhere classified	0.0006158	240947	11696	15	0.00128249	229251	103	0.000449289	2.8569	1.6615	4.9122
TNRC6B	41202#D226#Melanocytic naevi of upper limb including shoulder	raredmgmtr	Chapter II Neoplasms	0.0006166	239701	523	4	0.00764818	239178	170	0.000710768	10.8357	4.0054	29.3133
UBB	union#Block E10-E14#E10-E14 Diabetes mellitus	flexdmg	Chapter IV Endocrine nutritional and metabolic diseases	0.0006172	210201	33563	25	0.000744868	176638	55	0.000311371	2.3933	1.4914	3.8404
UBB	union#Block E10-E14#E10-E14 Diabetes mellitus	ptvraredmg	Chapter IV Endocrine nutritional and metabolic diseases	0.0006172	210201	33563	25	0.000744868	176638	55	0.000311371	2.3933	1.4914	3.8404
APBA1	41202#K148#Other diseases of tongue	flexnonsynmtr	Chapter XI Diseases of the digestive system	0.0006179	238937	956	14	0.0146444	237981	1229	0.00516428	2.863	1.684	4.8673
SLTM	41202#M704#Prepatellar bursitis	URmtr	Chapter XIII Diseases of the musculoskeletal system and connective tissue	0.0006182	170108	339	3	0.00884956	169769	79	0.000465338	19.1783	6.0251	61.0463
GCK	union#O24#Diabetes mellitus in pregnancy	UR	Chapter XV Pregnancy childbirth and the puerperium	0.0006191	209620	570	4	0.00701754	209050	136	0.000650562	10.8561	4.0028	29.4427
PCSK1	20002#1067#peripheral vascular disease	ptv	Chapter IX Diseases of the circulatory system	0.0006192	182759	1259	4	0.00317712	181500	52	0.000286501	11.1215	4.0164	30.7962
PCSK1	20002#1067#peripheral vascular disease	ptv5pcnt	Chapter IX Diseases of the circulatory system	0.0006192	182759	1259	4	0.00317712	181500	52	0.000286501	11.1215	4.0164	30.7962
HNF1A	union#G93#Other disorders of brain	syn	Chapter VI Diseases of the nervous system	0.0006195	247625	5792	8	0.00138122	241833	974	0.00402757	0.342	0.1705	0.6862
UBR2	131297#Source of report of I20 angina pectoris	ptvraredmg	Chapter IX Diseases of the circulatory system	0.0006197	298980	30668	178	0.0058041	268312	1172	0.00436805	1.3307	1.1361	1.5586
IRS2	union#I49#Other cardiac arrhythmias	flexdmg	Chapter IX Diseases of the circulatory system	0.0006207	143889	14642	36	0.00245868	129247	555	0.0042941	0.5715	0.4078	0.801
PCSK1	union#M2578#Osteophyte Other	rec	Chapter XIII Diseases of the musculoskeletal system and connective tissue	0.0006216	140247	589	2	0.00339559	139658	7	5.01224e-05	67.9732	14.0909	327.897
UBR2	union#E211#Secondary hyperparathyroidism not elsewhere classified	ptv	Chapter IV Endocrine nutritional and metabolic diseases	0.000622	202685	163	2	0.0122699	202522	43	0.000212323	58.4946	14.0517	243.502
UBR2	union#E211#Secondary hyperparathyroidism not elsewhere classified	ptv5pcnt	Chapter IV Endocrine nutritional and metabolic diseases	0.000622	202685	163	2	0.0122699	202522	43	0.000212323	58.4946	14.0517	243.502
UBR2	union#K921#Melaena	raredmgmtr	Chapter XI Diseases of the digestive system	0.0006234	125666	4343	21	0.00483537	121323	250	0.00206062	2.3531	1.5059	3.6769
UBR2	41202#R29#Other symptoms and signs involving the nervous and musculoskeletal systems	ptvraredmg	Chapter XVIII Symptoms signs and abnormal clinical and laboratory findings not elsewhere classified	0.0006235	241004	3489	30	0.00859845	237515	1022	0.00430289	2.007	1.3938	2.8899
HNF1A	union#E149#Unspecified diabetes mellitus; Without complications	ptv5pcnt	Chapter IV Endocrine nutritional and metabolic diseases	0.0006242	176246	4732	3	0.000633981	171514	4	2.33217e-05	27.2008	6.086	121.571
UBR2	41202#M2550#Pain in joint Multiple sites	raredmgmtr	Chapter XIII Diseases of the musculoskeletal system and connective tissue	0.0006242	252654	334	5	0.0149701	252320	502	0.00198954	7.6235	3.1385	18.5181
UBR3	union#E119#Type 2 diabetes mellitus; Without complications	ptvraredmg	Chapter IV Endocrine nutritional and metabolic diseases	0.0006244	206646	31185	137	0.00439314	175461	551	0.0031403	1.4007	1.1612	1.6896
HNF4A	41202#R93#Abnormal findings on diagnostic imaging of other body structures	ptvraredmg	Chapter XVIII Symptoms signs and abnormal clinical and laboratory findings not elsewhere classified	0.0006255	267789	2931	18	0.00614125	264858	659	0.00248813	2.4773	1.5488	3.9623
HNF4A	131191#Source of report of H43 disorders of vitreous body	ptvraredmg	Chapter VII Diseases of the eye and adnexa	0.0006267	373156	9797	9	0.000918649	363359	923	0.00254019	0.3611	0.1872	0.6964
MC4R	union#M199#Arthrosis unspecified	flexnonsynmtr	Chapter XIII Diseases of the musculoskeletal system and connective tissue	0.0006268	185357	72466	225	0.0031049	112891	256	0.00226767	1.3704	1.1454	1.6395
UBR3	41202#M713#Other bursal cyst	flexdmg	Chapter XIII Diseases of the musculoskeletal system and connective tissue	0.0006269	297770	160	5	0.03125	297610	1248	0.00419341	7.6603	3.1385	18.6968
PTPRG	20002#1488#mitral valve prolapse	UR	Chapter IX Diseases of the circulatory system	0.0006281	280706	78	3	0.0384615	280628	588	0.0020953	19.0503	5.9909	60.5782
GIGYF1	union#G471#Disorders of excessive somnolence [hypersomnias]	ptvraredmg	Chapter VI Diseases of the nervous system	0.0006292	220622	133	6	0.0451128	220489	1699	0.0077056	6.0839	2.6789	13.8168
RMC1	41202#K28#Gastrojejunal ulcer	raredmgmtr	Chapter XI Diseases of the digestive system	0.0006293	172317	49	2	0.0408163	172268	126	0.000731418	58.1364	13.9704	241.929
SLTM	40002#A498#Other bacterial infections of unspecified site	flexnonsynmtr	Chapter I Certain infectious and parasitic diseases	0.0006294	417914	36	3	0.0833333	417878	1930	0.00461857	19.5925	6.0037	63.9381
PCSK1	union#B54#Unspecified malaria	flexdmg	Chapter I Certain infectious and parasitic diseases	0.0006296	211057	644	12	0.0186335	210413	1253	0.00595496	3.1695	1.7856	5.6261
PCSK1	union#J34#Other disorders of nose and nasal sinuses	UR	Chapter X Diseases of the respiratory system	0.0006301	169665	19133	37	0.00193383	150532	148	0.00098318	1.9688	1.3728	2.8235
PCSK1	131873#Source of report of M17 gonarthrosis arthrosis of knee	ptvraredmg	Chapter XIII Diseases of the musculoskeletal system and connective tissue	0.0006311	407459	37984	185	0.00487047	369475	1366	0.00369714	1.3189	1.1308	1.5384
SLTM	union#Block K50-K52#K50-K52 Noninfective enteritis and colitis	ptv5pcnt	Chapter XI Diseases of the digestive system	0.0006336	178076	26085	13	0.000498371	151991	21	0.000138166	3.6083	1.8066	7.2071
IP6K1	41202#Block B20-B24#B20-B24 Human immunodeficiency virus [HIV] disease	raredmg	Chapter I Certain infectious and parasitic diseases	0.0006339	184394	82	2	0.0243902	184312	80	0.000434047	57.5725	13.9138	238.223
GCK	union#O24#Diabetes mellitus in pregnancy	flexdmg	Chapter XV Pregnancy childbirth and the puerperium	0.0006347	209620	570	7	0.0122807	209050	514	0.00245874	5.0444	2.3818	10.6833
TNK2	union#D05#Carcinoma in situ of breast	raredmg	Chapter II Neoplasms	0.0006353	141365	7127	14	0.00196436	134238	611	0.00455162	0.4305	0.2533	0.7316
APBA1	union#O149#Pre-eclampsia unspecified	ptvraredmg	Chapter XV Pregnancy childbirth and the puerperium	0.000638	192006	193	5	0.0259067	191813	667	0.00347735	7.6217	3.1256	18.5852
UBR2	union#R29#Other symptoms and signs involving the nervous and musculoskeletal systems	ptvraredmg	Chapter XVIII Symptoms signs and abnormal clinical and laboratory findings not elsewhere classified	0.0006387	101375	13104	83	0.00633394	88271	362	0.00410101	1.548	1.2186	1.9663
GCK	131375#Source of report of I67 other cerebrovascular diseases	URmtr	Chapter IX Diseases of the circulatory system	0.0006388	353770	8862	13	0.00146694	344908	166	0.000481288	3.051	1.7342	5.3674
UBR2	union#M8696#Osteomyelitis unspecified Lower leg	flexnonsynmtr	Chapter XIII Diseases of the musculoskeletal system and connective tissue	0.0006389	88223	62	4	0.0645161	88161	549	0.00622724	11.0058	3.9818	30.4207
RMC1	union#M652#Calcific tendinitis	syn	Chapter XIII Diseases of the musculoskeletal system and connective tissue	0.00064	101808	57	3	0.0526316	101751	294	0.00288941	19.1718	5.9608	61.6625
RMC1	union#G551#Nerve root and plexus compressions in intervertebral disc disorders	raredmgmtr	Chapter VI Diseases of the nervous system	0.0006417	263366	6081	13	0.00213781	257285	181	0.0007035	3.0432	1.7325	5.3456
MC4R	union#Block M15-M19#M15-M19 Arthrosis	flexnonsynmtr	Chapter XIII Diseases of the musculoskeletal system and connective tissue	0.0006418	201965	78487	242	0.00308331	123478	282	0.00228381	1.3512	1.1377	1.6047
MC4R	union#I447#Left bundle-branch block unspecified	URmtr	Chapter IX Diseases of the circulatory system	0.0006427	130612	4640	7	0.00150862	125972	35	0.00027784	5.4365	2.4135	12.2458
UBR3	union#N608#Other benign mammary dysplasias	raredmgmtr	Chapter XIV Diseases of the genitourinary system	0.0006447	94136	2052	12	0.00584795	92084	168	0.00182442	3.2183	1.7888	5.7902
MC4R	union#E11#Type 2 diabetes mellitus	flexnonsynmtr	Chapter IV Endocrine nutritional and metabolic diseases	0.0006449	209263	33940	128	0.00377136	175323	465	0.00265225	1.4235	1.1702	1.7318
BSN	130709#Source of report of E11 non insulin dependent diabetes mellitus	ptv	Chapter IV Endocrine nutritional and metabolic diseases	0.0006451	317154	33940	16	0.00047142	283214	46	0.000162421	2.9033	1.6436	5.1287
BSN	130709#Source of report of E11 non insulin dependent diabetes mellitus	ptv5pcnt	Chapter IV Endocrine nutritional and metabolic diseases	0.0006451	317154	33940	16	0.00047142	283214	46	0.000162421	2.9033	1.6436	5.1287
TNRC6B	41202#Block E20-E35#E20-E35 Disorders of other endocrine glands	UR	Chapter IV Endocrine nutritional and metabolic diseases	0.0006452	354227	2112	10	0.00473485	352115	462	0.00131207	3.6211	1.9325	6.785
PTPRG	41202#F310#Bipolar affective disorder current episode hypomanic	flexnonsynmtr	Chapter V Mental and behavioural disorders	0.000646	411768	161	9	0.0559006	411607	5989	0.0145503	4.0102	2.0461	7.8594
MC4R	union#E784#Other hyperlipidaemia	URmtr	Chapter IV Endocrine nutritional and metabolic diseases	0.0006469	173134	136	2	0.0147059	172998	45	0.000260119	57.3642	13.7761	238.867
PCSK1	union#M8210#Osteoporosis in endocrine disorders Multiple sites	raredmg	Chapter XIII Diseases of the musculoskeletal system and connective tissue	0.0006472	139708	50	3	0.06	139658	464	0.0033224	19.1481	5.9387	61.7393
UBR2	41202#N201#Calculus of ureter	syn	Chapter XIV Diseases of the genitourinary system	0.0006487	213466	3136	25	0.00797194	210330	789	0.00375125	2.1342	1.431	3.183
BSN	131977#Source of report of M87 osteonecrosis	syn	Chapter XIII Diseases of the musculoskeletal system and connective tissue	0.0006491	419387	981	27	0.0275229	418406	5584	0.0133459	2.0923	1.426	3.0701
PCSK1	union#L721#Trichilemmal cyst	flexdmg	Chapter XII Diseases of the skin and subcutaneous tissue	0.0006506	193057	6764	20	0.00295683	186293	1123	0.00602814	0.489	0.314	0.7614
GCK	41202#R590#Localized enlarged lymph nodes	raredmg	Chapter XVIII Symptoms signs and abnormal clinical and laboratory findings not elsewhere classified	0.0006518	266207	1349	10	0.0074129	264858	546	0.00206148	3.6153	1.9298	6.7729
BSN	union#Block O85-O92#O85-O92 Complications predominantly related to the puerperium	raredmg	Chapter XV Pregnancy childbirth and the puerperium	0.0006537	192437	624	12	0.0192308	191813	1184	0.00617268	3.1569	1.7779	5.6057
MC4R	4728#Leg pain on walking	ptvraredmg	Chapter IX Diseases of the circulatory system	0.0006547	138354	30554	113	0.00369837	107800	269	0.00249536	1.4839	1.1907	1.8492
RIF1	union#U07#Emergency use of U07	flexnonsynmtr	Chapter I Certain infectious and parasitic diseases	0.0006548	330326	4115	64	0.0155529	326211	3230	0.00990157	1.5798	1.2311	2.0271
RMC1	41202#R103#Pain localized to other parts of lower abdomen	UR	Chapter XVIII Symptoms signs and abnormal clinical and laboratory findings not elsewhere classified	0.0006549	229059	7761	16	0.00206159	221298	170	0.000768195	2.6872	1.6087	4.4885
NAA15	union#E119#Type 2 diabetes mellitus; Without complications	ptv	Chapter IV Endocrine nutritional and metabolic diseases	0.0006555	206646	31185	6	0.0001924	175461	3	1.70978e-05	11.2549	2.8146	45.0055
NAA15	union#E119#Type 2 diabetes mellitus; Without complications	ptv5pcnt	Chapter IV Endocrine nutritional and metabolic diseases	0.0006555	206646	31185	6	0.0001924	175461	3	1.70978e-05	11.2549	2.8146	45.0055
GIGYF1	union#Block N30-N39#N30-N39 Other diseases of urinary system	ptv	Chapter XIV Diseases of the genitourinary system	0.0006556	215576	45744	28	0.000612102	169832	43	0.000253191	2.4184	1.5024	3.893
GIGYF1	union#Block N30-N39#N30-N39 Other diseases of urinary system	ptv5pcnt	Chapter XIV Diseases of the genitourinary system	0.0006556	215576	45744	28	0.000612102	169832	43	0.000253191	2.4184	1.5024	3.893
UBB	union#G95#Other diseases of spinal cord	flexnonsynmtr	Chapter VI Diseases of the nervous system	0.0006558	248736	1793	5	0.00278862	246943	90	0.000364457	7.6701	3.1129	18.8985
MC4R	40002#ChapterXIV#Chapter XIV Diseases of the genitourinary system	flexdmg	Chapter XIV Diseases of the genitourinary system	0.0006563	296174	2005	17	0.0084788	294169	988	0.00335861	2.5375	1.5679	4.1069
MC4R	41202#K291#Other acute gastritis	URmtr	Chapter XI Diseases of the digestive system	0.0006564	238658	677	3	0.00443131	237981	56	0.000235313	18.911	5.9048	60.5652
RMC1	41202#J32#Chronic sinusitis	raredmgmtr	Chapter X Diseases of the respiratory system	0.0006573	374528	1855	7	0.00377358	372673	281	0.000754012	5.0198	2.368	10.6416
MC4R	union#Block G50-G59#G50-G59 Nerve| nerve root and plexus disorders	flexdmg	Chapter VI Diseases of the nervous system	0.0006593	257840	26629	122	0.00458147	231211	751	0.00324812	1.4124	1.166	1.7109
GIGYF1	union#O10#Pre-existing hypertension complicating pregnancy childbirth and the puerperium	raredmgmtr	Chapter XV Pregnancy childbirth and the puerperium	0.0006596	193905	1766	14	0.00792752	192139	537	0.00279485	2.8511	1.6737	4.857
SLTM	130793#Source of report of E66 obesity	ptv	Chapter IV Endocrine nutritional and metabolic diseases	0.0006596	408309	40484	17	0.000419919	367825	56	0.000152246	2.7589	1.6032	4.7478
TNK2	union#M8140#Drug-induced osteoporosis Multiple sites	ptv	Chapter XIII Diseases of the musculoskeletal system and connective tissue	0.0006599	96441	127	3	0.023622	96314	124	0.00128746	18.7676	5.8912	59.7882
GCK	union#B37#Candidiasis	syn	Chapter I Certain infectious and parasitic diseases	0.0006604	244877	10633	30	0.00282141	234244	329	0.00140452	2.0117	1.3835	2.9249
RMC1	131289#Source of report of I11 hypertensive heart disease	flexdmg	Chapter IX Diseases of the circulatory system	0.0006604	283639	788	10	0.0126904	282851	1005	0.00355311	3.6047	1.9259	6.7469
HNF4A	union#K598#Other specified functional intestinal disorders	UR	Chapter XI Diseases of the digestive system	0.0006612	138681	490	4	0.00816327	138191	106	0.000767054	10.7217	3.9353	29.2113
IGF1R	41202#I25#Chronic ischaemic heart disease	raredmgmtr	Chapter IX Diseases of the circulatory system	0.0006626	209098	22551	23	0.00101991	186547	378	0.0020263	0.5028	0.33	0.7662
RMC1	union#C32#Malignant neoplasm of larynx	ptvraredmg	Chapter II Neoplasms	0.0006626	145446	596	7	0.011745	144850	342	0.00236106	5.0217	2.3656	10.6598
TNK2	union#D281#Benign neoplasm: Vagina	flexdmg	Chapter II Neoplasms	0.0006629	133756	45	4	0.0888889	133711	1171	0.00875769	11.0425	3.9489	30.8782
HNF1A	union#D333#Benign neoplasm: Cranial nerves	ptv	Chapter II Neoplasms	0.0006639	258392	489	2	0.00408998	257903	18	6.97937e-05	58.8376	13.6151	254.266
PCSK1	40001#A41#Other sepsis	flexnonsynmtr	Chapter I Certain infectious and parasitic diseases	0.000664	417958	80	4	0.05	417878	2034	0.00486745	10.7603	3.9332	29.4375
HNF4A	union#G546#Phantom limb syndrome with pain	syn	Chapter VI Diseases of the nervous system	0.0006641	183602	82	3	0.0365854	183520	372	0.00202703	18.6962	5.8764	59.4831
IRS2	41202#R195#Other faecal abnormalities	ptvraredmg	Chapter XVIII Symptoms signs and abnormal clinical and laboratory findings not elsewhere classified	0.0006645	252311	2002	13	0.00649351	250309	547	0.0021853	2.9843	1.7187	5.1819
HNF4A	union#E11#Type 2 diabetes mellitus	raredmg	Chapter IV Endocrine nutritional and metabolic diseases	0.0006646	209263	33940	121	0.00356511	175323	436	0.00248684	1.4351	1.173	1.7559
TNRC6B	20002#1138#gastro-oesophageal reflux (gord) | gastric reflux	ptvraredmg	Chapter XI Diseases of the digestive system	0.0006648	347200	17814	90	0.00505221	329386	1123	0.00340937	1.4843	1.1969	1.8408
NAA15	union#I632#Cerebral infarction due to unspecified occlusion or stenosis of precerebral arteries	raredmgmtr	Chapter IX Diseases of the circulatory system	0.0006649	105367	253	3	0.0118577	105114	67	0.000637403	18.8144	5.8786	60.2152
TNRC6B	41202#M751#Rotator cuff syndrome	flexnonsynmtr	Chapter XIII Diseases of the musculoskeletal system and connective tissue	0.0006649	269674	4272	37	0.00866105	265402	1245	0.004691	1.8537	1.3348	2.5743
GIGYF1	union#Block E00-E07#E00-E07 Disorders of thyroid gland	flexnonsynmtr	Chapter IV Endocrine nutritional and metabolic diseases	0.000665	195466	28689	274	0.0095507	166777	1264	0.00757898	1.2627	1.1074	1.4397
GCK	union#K088#Other specified disorders of teeth and supporting structures	flexdmg	Chapter XI Diseases of the digestive system	0.0006655	160647	1164	10	0.00859107	159483	381	0.00238897	3.6186	1.9262	6.7981
RMC1	union#I252#Old myocardial infarction	ptv	Chapter IX Diseases of the circulatory system	0.0006666	116414	15796	10	0.000633072	100618	14	0.00013914	4.5521	2.0216	10.2501
RMC1	union#I252#Old myocardial infarction	ptv5pcnt	Chapter IX Diseases of the circulatory system	0.0006666	116414	15796	10	0.000633072	100618	14	0.00013914	4.5521	2.0216	10.2501
MC4R	40006#C37#Malignant neoplasm of thymus	raredmgmtr	Chapter II Neoplasms	0.0006678	318917	38	2	0.0526316	318879	313	0.000981564	56.5435	13.5555	235.857
APBA1	union#D44#Neoplasm of uncertain or unknown behaviour of endocrine glands	syn	Chapter II Neoplasms	0.0006686	258265	362	7	0.019337	257903	1013	0.00392783	5.0004	2.3606	10.5925
SLTM	union#D489#Neoplasm of uncertain or unknown behaviour: Neoplasm of uncertain or unknown behaviour unspecified	flexdmg	Chapter II Neoplasms	0.0006717	340112	86577	206	0.00237938	253535	784	0.00309228	0.7689	0.6594	0.8966
UBR2	41202#I27#Other pulmonary heart diseases	flexdmg	Chapter IX Diseases of the circulatory system	0.0006718	261441	357	9	0.0252101	261084	1703	0.0065228	3.939	2.0289	7.6474
MC4R	union#M7969#Pain in limb Site unspecified	flexdmg	Chapter XIII Diseases of the musculoskeletal system and connective tissue	0.000672	163875	30810	135	0.00438169	133065	413	0.00310375	1.4136	1.1635	1.7174
UBB	41202#I748#Embolism and thrombosis of other arteries	syn	Chapter IX Diseases of the circulatory system	0.0006725	322346	30	2	0.0666667	322316	404	0.00125343	56.9151	13.5133	239.715
IP6K1	union#D281#Benign neoplasm: Vagina	rec	Chapter II Neoplasms	0.0006728	133756	45	1	0.0222222	133711	1	7.47882e-06	3038.86	187.105	49355.6
UBR3	40001#K566#Other and unspecified intestinal obstruction	URmtr	Chapter XI Diseases of the digestive system	0.0006745	416765	43	2	0.0465116	416722	363	0.000871084	55.951	13.4829	232.184
RIF1	union#Z090#Follow-up examination after surgery for other conditions	rec	Chapter XXI Factors influencing health status and contact with health services	0.0006747	142109	7640	13	0.00170157	134469	73	0.000542876	3.138	1.7386	5.6636
GCK	20002#1075#heart attack|myocardial infarction	UR	Chapter IX Diseases of the circulatory system	0.000675	155436	9730	17	0.00174717	145706	96	0.000658861	2.6547	1.5844	4.4481
GCK	40002#N28#Other disorders of kidney and ureter not elsewhere classified	raredmg	Chapter XIV Diseases of the genitourinary system	0.0006752	329067	84	3	0.0357143	328983	656	0.00199402	18.537	5.8407	58.8318
SLTM	union#E66#Obesity	flexnonsynmtr	Chapter IV Endocrine nutritional and metabolic diseases	0.0006762	266197	40484	234	0.00578006	225713	1015	0.00449686	1.287	1.1161	1.4842
MC4R	union#M750#Adhesive capsulitis of shoulder	raredmgmtr	Chapter XIII Diseases of the musculoskeletal system and connective tissue	0.0006765	117307	2330	8	0.00343348	114977	88	0.00076537	4.498	2.1786	9.2867
RIF1	41202#Block N30-N39#N30-N39 Other diseases of urinary system	raredmgmtr	Chapter XIV Diseases of the genitourinary system	0.000677	319313	29313	70	0.00238802	290000	438	0.00151034	1.5825	1.2293	2.0372
MC4R	41202#E161#Other hypoglycaemia	raredmgmtr	Chapter IV Endocrine nutritional and metabolic diseases	0.0006776	405140	38	2	0.0526316	405102	401	0.000989874	56.0683	13.4543	233.654
RIF1	union#G37#Other demyelinating diseases of central nervous system	flexdmg	Chapter VI Diseases of the nervous system	0.0006789	234910	558	9	0.016129	234352	975	0.00416041	3.924	2.0247	7.6047
IGF1R	41202#ChapterXII#Chapter XII Diseases of the skin and subcutaneous tissue	raredmgmtr	Chapter XII Diseases of the skin and subcutaneous tissue	0.000679	398710	45112	57	0.00126352	353598	699	0.00197682	0.6387	0.4875	0.8368
SLTM	41202#M431#Spondylolisthesis	ptv	Chapter XIII Diseases of the musculoskeletal system and connective tissue	0.0006795	235339	1151	3	0.00260643	234188	32	0.000136642	19.1221	5.8472	62.5349
GIGYF1	union#M318#Other specified necrotizing vasculopathies	flexdmg	Chapter XIII Diseases of the musculoskeletal system and connective tissue	0.0006799	139694	36	4	0.111111	139658	1552	0.0111129	11.1232	3.929	31.4905
BSN	union#I509#Heart failure unspecified	ptv	Chapter IX Diseases of the circulatory system	0.0006804	121923	5981	6	0.00100318	115942	17	0.000146625	6.8476	2.6988	17.3743
BSN	union#I509#Heart failure unspecified	ptv5pcnt	Chapter IX Diseases of the circulatory system	0.0006804	121923	5981	6	0.00100318	115942	17	0.000146625	6.8476	2.6988	17.3743
RIF1	41202#D229#Melanocytic naevi unspecified	syn	Chapter II Neoplasms	0.0006808	231868	67	4	0.0597015	231801	1360	0.0058671	10.7582	3.9104	29.598
TNRC6B	130715#Source of report of E14 unspecified diabetes mellitus	ptv	Chapter IV Endocrine nutritional and metabolic diseases	0.0006808	302935	19730	12	0.000608211	283205	51	0.000180082	3.3789	1.8013	6.338
TNRC6B	130715#Source of report of E14 unspecified diabetes mellitus	ptv5pcnt	Chapter IV Endocrine nutritional and metabolic diseases	0.0006808	302935	19730	12	0.000608211	283205	51	0.000180082	3.3789	1.8013	6.338
APBA1	union#Block E65-E68#E65-E68 Obesity and other hyperalimentation	ptv	Chapter IV Endocrine nutritional and metabolic diseases	0.0006809	256032	29448	19	0.000645205	226584	55	0.000242736	2.6591	1.5782	4.4804
APBA1	union#Block E65-E68#E65-E68 Obesity and other hyperalimentation	ptv5pcnt	Chapter IV Endocrine nutritional and metabolic diseases	0.0006809	256032	29448	19	0.000645205	226584	55	0.000242736	2.6591	1.5782	4.4804
BSN	40002#C799#Secondary malignant neoplasm unspecified site	URmtr	Chapter II Neoplasms	0.0006815	319191	312	4	0.0128205	318879	394	0.00123558	10.4979	3.8958	28.2885
GCK	132203#Source of report of O24 diabetes mellitus in pregnancy	UR	Chapter XV Pregnancy childbirth and the puerperium	0.0006824	246452	569	4	0.00702988	245883	165	0.000671051	10.543	3.8971	28.5227
GCK	union#R630#Anorexia	raredmg	Chapter XVIII Symptoms signs and abnormal clinical and laboratory findings not elsewhere classified	0.000683	98474	2056	12	0.00583658	96418	177	0.00183576	3.1922	1.7761	5.7374
TNK2	131955#Source of report of M75 shoulder lesions	syn	Chapter XIII Diseases of the musculoskeletal system and connective tissue	0.0006833	410392	28984	170	0.0058653	381408	2900	0.00760341	0.7701	0.6594	0.8993
RMC1	union#I959#Hypotension unspecified	ptv	Chapter IX Diseases of the circulatory system	0.0006834	150481	10226	8	0.00078232	140255	22	0.000156857	4.9906	2.2213	11.2123
RMC1	union#I959#Hypotension unspecified	ptv5pcnt	Chapter IX Diseases of the circulatory system	0.0006834	150481	10226	8	0.00078232	140255	22	0.000156857	4.9906	2.2213	11.2123
GCK	41202#K31#Other diseases of stomach and duodenum	flexnonsynmtr	Chapter XI Diseases of the digestive system	0.0006839	222002	6415	29	0.00452065	215587	473	0.00219401	2.0653	1.4183	3.0073
UBR3	union#M139#Arthritis unspecified	ptv	Chapter XIII Diseases of the musculoskeletal system and connective tissue	0.0006842	140664	24994	13	0.000520125	115670	16	0.000138325	3.7616	1.8092	7.8211
UBR3	union#M139#Arthritis unspecified	ptv5pcnt	Chapter XIII Diseases of the musculoskeletal system and connective tissue	0.0006842	140664	24994	13	0.000520125	115670	16	0.000138325	3.7616	1.8092	7.8211
RIF1	41202#Block D50-D53#D50-D53 Nutritional anaemias	flexdmg	Chapter III Diseases of the blood and blood-forming organs and certain disorders involving the immune mechanism	0.0006856	375562	9881	65	0.00657828	365681	1525	0.0041703	1.5812	1.2326	2.0284
TNRC6B	41202#I847#I847 Unspecified thrombosed haemorrhoids	ptvraredmg	Chapter IX Diseases of the circulatory system	0.0006857	243016	195	5	0.025641	242821	850	0.00350052	7.4914	3.0747	18.2524
PCSK1	union#M5489#Other dorsalgia Site unspecified	raredmg	Chapter XIII Diseases of the musculoskeletal system and connective tissue	0.0006859	139709	51	3	0.0588235	139658	464	0.0033224	18.7492	5.8192	60.4091
SLTM	union#K21#Gastro-oesophageal reflux disease	flexnonsynmtr	Chapter XI Diseases of the digestive system	0.0006869	220739	64559	346	0.00535944	156180	667	0.00427071	1.2563	1.103	1.431
RIF1	union#Block B25-B34#B25-B34 Other viral diseases	raredmgmtr	Chapter I Certain infectious and parasitic diseases	0.0006877	266310	3200	14	0.004375	263110	406	0.00154308	2.8433	1.667	4.8496
HNF1A	union#O244#Diabetes mellitus arising in pregnancy	URmtr	Chapter XV Pregnancy childbirth and the puerperium	0.0006887	192675	862	4	0.00464037	191813	84	0.000437927	10.641	3.8939	29.0789
RMC1	131803#Source of report of L80 vitiligo	flexdmg	Chapter XII Diseases of the skin and subcutaneous tissue	0.0006887	381719	910	11	0.0120879	380809	1395	0.00366325	3.3279	1.8321	6.045
UBR3	union#M6647#Spontaneous rupture of other tendons Ankle and foot	flexdmg	Chapter XIII Diseases of the musculoskeletal system and connective tissue	0.0006894	104862	43	3	0.0697674	104819	415	0.00395921	18.8682	5.8139	61.2342
MC4R	union#D64#Other anaemias	URmtr	Chapter III Diseases of the blood and blood-forming organs and certain disorders involving the immune mechanism	0.0006896	354800	29041	19	0.000654247	325759	82	0.00025172	2.6002	1.5784	4.2834
UBR3	130017#Source of report of A08 viral and other specified intestinal infections	flexnonsynmtr	Chapter I Certain infectious and parasitic diseases	0.0006915	408171	4627	35	0.0075643	403544	1636	0.00405408	1.8724	1.338	2.6204
RMC1	union#Block I80-I89#I80-I89 Diseases of veins| lymphatic vessels and lymph nodes| not elsewhere classified	ptv	Chapter IX Diseases of the circulatory system	0.0006916	209408	50155	23	0.000458578	159253	27	0.000169542	2.7056	1.5513	4.7189
RMC1	union#Block I80-I89#I80-I89 Diseases of veins| lymphatic vessels and lymph nodes| not elsewhere classified	ptv5pcnt	Chapter IX Diseases of the circulatory system	0.0006916	209408	50155	23	0.000458578	159253	27	0.000169542	2.7056	1.5513	4.7189
BSN	41202#H258#Other senile cataract	UR	Chapter VII Diseases of the eye and adnexa	0.000692	320765	6050	24	0.00396694	314715	573	0.00182069	2.1835	1.4503	3.2874
IRS2	3606#Chest pain or discomfort walking normally	syn	Chapter XVIII Symptoms signs and abnormal clinical and laboratory findings not elsewhere classified	0.0006921	63898	11525	75	0.00650759	52373	213	0.00406698	1.604	1.2319	2.0885
UBR3	union#L73#Other follicular disorders	flexdmg	Chapter XII Diseases of the skin and subcutaneous tissue	0.0006928	172869	3194	27	0.00845335	169675	693	0.00408428	2.0788	1.413	3.0584
UBR3	union#Z513#Blood transfusion (without reported diagnosis)	ptvraredmg	Chapter XXI Factors influencing health status and contact with health services	0.000694	142453	1749	15	0.00857633	140704	445	0.00316267	2.7265	1.6263	4.571
IRS2	131055#Source of report of G44 other headache syndromes	raredmgmtr	Chapter VI Diseases of the nervous system	0.0006948	356219	4944	13	0.00262945	351275	310	0.000882499	2.9848	1.7124	5.2024
TNK2	40002#J84#Other interstitial pulmonary diseases	raredmg	Chapter X Diseases of the respiratory system	0.0006974	278263	331	7	0.021148	277932	1204	0.00433199	4.9657	2.3435	10.5219
GCK	union#H029#Disorder of eyelid unspecified	raredmg	Chapter VII Diseases of the eye and adnexa	0.0006976	282601	17987	57	0.00316896	264614	507	0.001916	1.656	1.2588	2.1785
UBB	union#Block I80-I89#I80-I89 Diseases of veins| lymphatic vessels and lymph nodes| not elsewhere classified	flexdmg	Chapter IX Diseases of the circulatory system	0.0006986	209408	50155	30	0.000598146	159253	41	0.000257452	2.3241	1.4511	3.7223
UBB	union#Block I80-I89#I80-I89 Diseases of veins| lymphatic vessels and lymph nodes| not elsewhere classified	ptvraredmg	Chapter IX Diseases of the circulatory system	0.0006986	209408	50155	30	0.000598146	159253	41	0.000257452	2.3241	1.4511	3.7223
HNF4A	union#N134#Hydroureter	flexnonsynmtr	Chapter XIV Diseases of the genitourinary system	0.0006988	188224	522	9	0.0172414	187702	838	0.00446452	3.9121	2.0169	7.5882
TNRC6B	union#M1997#Arthrosis unspecified Ankle and foot	ptv	Chapter XIII Diseases of the musculoskeletal system and connective tissue	0.000699	114453	4384	6	0.00136861	110069	23	0.00020896	6.5573	2.6686	16.1122
TNRC6B	union#M1997#Arthrosis unspecified Ankle and foot	ptv5pcnt	Chapter XIII Diseases of the musculoskeletal system and connective tissue	0.000699	114453	4384	6	0.00136861	110069	23	0.00020896	6.5573	2.6686	16.1122
BSN	41202#C851#B-cell lymphoma unspecified	raredmg	Chapter II Neoplasms	0.0006993	238552	547	11	0.0201097	238005	1457	0.00612172	3.3319	1.83	6.0663
TNK2	40002#J849#Interstitial pulmonary disease unspecified	ptvraredmg	Chapter X Diseases of the respiratory system	0.0007	411436	75	4	0.0533333	411361	2169	0.00527274	10.6284	3.8784	29.1264
RMC1	41202#K28#Gastrojejunal ulcer	flexdmg	Chapter XI Diseases of the digestive system	0.0007002	172317	49	3	0.0612245	172268	601	0.00348875	18.6284	5.7778	60.0606
UBB	union#Chapter IV#Chapter IV Endocrine| nutritional and metabolic diseases	flexnonsynmtr	Chapter IV Endocrine nutritional and metabolic diseases	0.0007004	347211	130214	70	0.000537577	216997	65	0.000299543	1.7951	1.2807	2.5162
MC4R	union#R464#Slowness and poor responsiveness	raredmg	Chapter XVIII Symptoms signs and abnormal clinical and laboratory findings not elsewhere classified	0.0007009	96553	170	4	0.0235294	96383	220	0.00228256	10.5326	3.8727	28.6456
GCK	41202#D861#Sarcoidosis of lymph nodes	URmtr	Chapter III Diseases of the blood and blood-forming organs and certain disorders involving the immune mechanism	0.0007011	398430	74	2	0.027027	398356	204	0.000512105	54.2146	13.2132	222.446
MC4R	union#C221#Malignant neoplasm: Intrahepatic bile duct carcinoma	ptvraredmg	Chapter II Neoplasms	0.0007011	258417	514	7	0.0136187	257903	717	0.00278012	4.9524	2.3405	10.479
PCSK1	union#M2106#Valgus deformity not elsewhere classified Lower leg	ptvraredmg	Chapter XIII Diseases of the musculoskeletal system and connective tissue	0.0007014	101788	399	7	0.0175439	101389	362	0.00357041	4.9836	2.3435	10.5977
RMC1	union#M15#Polyarthrosis	URmtr	Chapter XIII Diseases of the musculoskeletal system and connective tissue	0.000702	119850	12815	14	0.00109247	107035	37	0.000345681	3.1627	1.7094	5.8515
UBR3	131345#Source of report of I45 other conduction disorders	URmtr	Chapter IX Diseases of the circulatory system	0.000702	279778	6499	15	0.00230805	273279	230	0.000841631	2.7464	1.6281	4.6329
TNRC6B	union#M1999#Arthrosis unspecified Site unspecified	raredmgmtr	Chapter XIII Diseases of the musculoskeletal system and connective tissue	0.0007038	119867	7234	15	0.00207354	112633	82	0.000728028	2.852	1.6439	4.9478
NAA15	union#K621#Rectal polyp	flexnonsynmtr	Chapter XI Diseases of the digestive system	0.0007042	132962	11721	2	0.000170634	121241	135	0.00111348	0.1531	0.0379	0.6185
SLTM	131955#Source of report of M75 shoulder lesions	ptv	Chapter XIII Diseases of the musculoskeletal system and connective tissue	0.0007044	410392	28984	14	0.000483025	381408	61	0.000159934	3.0211	1.6899	5.4011
GCK	union#H26#Other cataract	flexdmg	Chapter VII Diseases of the eye and adnexa	0.0007046	282525	38945	123	0.0031583	243580	542	0.00222514	1.4207	1.1678	1.7284
SLTM	union#B37#Candidiasis	URmtr	Chapter I Certain infectious and parasitic diseases	0.0007046	244877	10633	13	0.00122261	234244	93	0.000397022	3.082	1.7244	5.5083
IRS2	union#R35#Polyuria	flexnonsynmtr	Chapter XVIII Symptoms signs and abnormal clinical and laboratory findings not elsewhere classified	0.0007081	81697	5479	64	0.011681	76218	559	0.00733423	1.5997	1.2333	2.0749
HNF4A	union#E14#Unspecified diabetes mellitus	raredmg	Chapter IV Endocrine nutritional and metabolic diseases	0.0007097	202398	27302	99	0.00362611	175096	430	0.0024558	1.4783	1.1877	1.84
APBA1	41202#H048#Other disorders of lacrimal system	flexnonsynmtr	Chapter VII Diseases of the eye and adnexa	0.00071	353913	77	4	0.0519481	353836	1823	0.0051521	10.5806	3.8631	28.9787
PTPRG	41202#G930#Cerebral cysts	raredmgmtr	Chapter VI Diseases of the nervous system	0.0007101	384131	76	3	0.0394737	384055	863	0.00224707	18.2475	5.7401	58.0082
UBR3	131287#Source of report of I10 essential primary hypertension	URmtr	Chapter IX Diseases of the circulatory system	0.000711	363588	161812	173	0.00106914	201776	147	0.000728531	1.468	1.1782	1.8292
GCK	40002#N28#Other disorders of kidney and ureter not elsewhere classified	flexnonsynmtr	Chapter XIV Diseases of the genitourinary system	0.0007112	329067	84	3	0.0357143	328983	668	0.0020305	18.2033	5.7358	57.7702
UBR2	41202#G43#Migraine	syn	Chapter VI Diseases of the nervous system	0.0007116	279250	2224	20	0.00899281	277026	1054	0.0038047	2.376	1.5235	3.7054
BSN	131689#Source of report of K90 intestinal malabsorption	UR	Chapter XI Diseases of the digestive system	0.0007119	346534	4618	20	0.00433088	341916	624	0.00182501	2.379	1.5227	3.7169
PTPRG	130729#Source of report of E24 cushings syndrome	syn	Chapter IV Endocrine nutritional and metabolic diseases	0.0007124	290025	186	5	0.0268817	289839	1074	0.00370551	7.4273	3.0483	18.097
IGF1R	union#Block L60-L75#L60-L75 Disorders of skin appendages	raredmg	Chapter XII Diseases of the skin and subcutaneous tissue	0.0007132	210501	13528	35	0.00258723	196973	883	0.00448285	0.576	0.4107	0.8079
UBR2	union#K20#Oesophagitis	ptv	Chapter XI Diseases of the digestive system	0.0007136	151482	16233	12	0.000739235	135249	28	0.000207026	3.5726	1.8164	7.027
UBR2	union#K20#Oesophagitis	ptv5pcnt	Chapter XI Diseases of the digestive system	0.0007136	151482	16233	12	0.000739235	135249	28	0.000207026	3.5726	1.8164	7.027
PTPRG	41202#R63#Symptoms and signs concerning food and fluid intake	raredmgmtr	Chapter XVIII Symptoms signs and abnormal clinical and laboratory findings not elsewhere classified	0.0007137	267574	2716	16	0.00589102	264858	600	0.00226536	2.61	1.5863	4.2942
GCK	union#Block I20-I25#I20-I25 Ischaemic heart diseases	URmtr	Chapter IX Diseases of the circulatory system	0.0007143	161291	49684	40	0.000805088	111607	42	0.00037632	2.1403	1.3879	3.3006
GIGYF1	union#L98#Other disorders of skin and subcutaneous tissue not elsewhere classified	flexnonsynmtr	Chapter XII Diseases of the skin and subcutaneous tissue	0.0007144	227145	42153	273	0.00647641	184992	1491	0.00805981	0.8023	0.7048	0.9132
UBR3	union#I269#Pulmonary embolism without mention of acute cor pulmonale	UR	Chapter IX Diseases of the circulatory system	0.0007144	145705	7906	21	0.00265621	137799	156	0.00113208	2.3499	1.4892	3.7081
TNRC6B	union#M7979#Fibromyalgia Site unspecified	flexdmg	Chapter XIII Diseases of the musculoskeletal system and connective tissue	0.0007155	82299	834	11	0.0131894	81465	324	0.00397717	3.3473	1.8282	6.1286
NAA15	41202#R451#Restlessness and agitation	raredmg	Chapter XVIII Symptoms signs and abnormal clinical and laboratory findings not elsewhere classified	0.0007156	264899	41	2	0.0487805	264858	249	0.000940126	54.4968	13.088	226.917
UBB	131287#Source of report of I10 essential primary hypertension	flexnonsynmtr	Chapter IX Diseases of the circulatory system	0.0007175	363588	161812	84	0.000519121	201776	59	0.000292403	1.7758	1.2728	2.4774
GCK	union#I25#Chronic ischaemic heart disease	URmtr	Chapter IX Diseases of the circulatory system	0.0007194	149897	43272	37	0.000855056	106625	42	0.000393904	2.1717	1.3958	3.379
RIF1	union#A490#Staphylococcal infection unspecified site	ptvraredmg	Chapter I Certain infectious and parasitic diseases	0.0007197	205716	618	8	0.012945	205098	620	0.00302295	4.3253	2.1437	8.7269
RMC1	union#C320#Malignant neoplasm: Glottis	ptvraredmg	Chapter II Neoplasms	0.0007234	135219	289	5	0.017301	134930	320	0.0023716	7.4059	3.0382	18.0524
APBA1	41202#N819#Female genital prolapse unspecified	flexnonsynmtr	Chapter XIV Diseases of the genitourinary system	0.0007238	158826	218	6	0.0275229	158608	760	0.00479169	5.8782	2.6031	13.2736
NAA15	union#K833#Fistula of bile duct	flexdmg	Chapter XI Diseases of the digestive system	0.0007245	159517	34	2	0.0588235	159483	182	0.00114119	54.705	13.0136	229.962
UBR2	130681#Source of report of D82 immunodeficiency associated with other major defects	raredmg	Chapter III Diseases of the blood and blood-forming organs and certain disorders involving the immune mechanism	0.0007247	268115	43	3	0.0697674	268072	1083	0.00403996	18.4895	5.7111	59.8593
TNK2	union#E561#Deficiency of vitamin K	ptv	Chapter IV Endocrine nutritional and metabolic diseases	0.0007279	238577	37	2	0.0540541	238540	251	0.00105223	54.2491	12.9778	226.768
UBB	union#E66#Obesity	raredmg	Chapter IV Endocrine nutritional and metabolic diseases	0.0007284	266197	40484	10	0.000247011	225713	12	5.31649e-05	4.647	2.0076	10.7566
UBB	union#E66#Obesity	raredmgmtr	Chapter IV Endocrine nutritional and metabolic diseases	0.0007284	266197	40484	10	0.000247011	225713	12	5.31649e-05	4.647	2.0076	10.7566
APBA1	union#M653#Trigger finger	ptvraredmg	Chapter XIII Diseases of the musculoskeletal system and connective tissue	0.0007289	122793	3701	2	0.000540394	119092	413	0.00346791	0.1554	0.0387	0.6236
RMC1	union#K43#Ventral hernia	flexdmg	Chapter XI Diseases of the digestive system	0.000729	142069	6327	40	0.00632211	135742	468	0.00344772	1.839	1.3302	2.5424
UBR3	131355#Source of report of I50 heart failure	UR	Chapter IX Diseases of the circulatory system	0.0007294	296366	15308	38	0.00248236	281058	375	0.00133424	1.8626	1.3337	2.6014
UBB	union#Block L80-L99#L80-L99 Other disorders of the skin and subcutaneous tissue	flexnonsynmtr	Chapter XII Diseases of the skin and subcutaneous tissue	0.0007303	225860	28887	23	0.000796206	196973	66	0.000335071	2.3773	1.4788	3.8218
GIGYF1	union#J449#Chronic obstructive pulmonary disease unspecified	URmtr	Chapter X Diseases of the respiratory system	0.0007316	162659	17337	39	0.00224952	145322	173	0.00119046	1.8916	1.336	2.6784
TNK2	union#F330#Recurrent depressive disorder current episode mild	syn	Chapter V Mental and behavioural disorders	0.0007317	240100	53	4	0.0754717	240047	1826	0.00760684	10.6498	3.8393	29.5416
UBR2	union#Block E50-E64#E50-E64 Other nutritional deficiencies	UR	Chapter IV Endocrine nutritional and metabolic diseases	0.0007328	232306	7243	23	0.00317548	225063	315	0.00139961	2.2729	1.4874	3.4731
HNF1A	union#D333#Benign neoplasm: Cranial nerves	ptv5pcnt	Chapter II Neoplasms	0.0007329	258392	489	2	0.00408998	257903	19	7.36711e-05	55.7406	12.9481	239.959
RMC1	41202#D020#Carcinoma in situ: Larynx	URmtr	Chapter II Neoplasms	0.0007332	164277	75	2	0.0266667	164202	84	0.000511565	53.5284	12.9259	221.67
RIF1	131047#Source of report of G37 other demyelinating diseases of central nervous system	flexdmg	Chapter VI Diseases of the nervous system	0.0007336	371062	558	9	0.016129	370504	1561	0.00421318	3.8746	2.0015	7.5006
HNF1A	union#N359#Urethral stricture unspecified	syn	Chapter XIV Diseases of the genitourinary system	0.0007339	190948	4898	6	0.00122499	186050	754	0.00405267	0.3014	0.1349	0.6734
RMC1	union#N833#Acquired atrophy of ovary and fallopian tube	ptvraredmg	Chapter XIV Diseases of the genitourinary system	0.0007347	91397	166	4	0.0240964	91231	216	0.00236762	10.4041	3.8237	28.3087
GCK	41202#Block J09-J18#J09-J18 Influenza and pneumonia	flexdmg	Chapter X Diseases of the respiratory system	0.0007349	326966	15865	61	0.00384494	311101	746	0.00239794	1.6058	1.2363	2.0857
PCSK1	130707#Source of report of E10 insulin dependent diabetes mellitus	ptvraredmg	Chapter IV Endocrine nutritional and metabolic diseases	0.0007368	329151	4092	30	0.00733138	325059	1214	0.00373471	1.9702	1.3696	2.8339
RMC1	union#H505#Heterophoria	raredmg	Chapter VII Diseases of the eye and adnexa	0.0007372	264715	101	3	0.029703	264614	451	0.00170437	17.9304	5.6632	56.7697
TNRC6B	union#I847#I847 Unspecified thrombosed haemorrhoids	URmtr	Chapter IX Diseases of the circulatory system	0.0007376	136565	247	3	0.0121457	136318	93	0.000682228	18.0097	5.6653	57.2519
IGF1R	union#R073#Other chest pain	raredmgmtr	Chapter XVIII Symptoms signs and abnormal clinical and laboratory findings not elsewhere classified	0.0007379	105033	13548	10	0.000738116	91485	182	0.0019894	0.3706	0.196	0.7006
PTPRG	union#E24#Cushing syndrome	syn	Chapter IV Endocrine nutritional and metabolic diseases	0.0007388	169110	186	5	0.0268817	168924	630	0.00372949	7.3794	3.0243	18.0057
MC4R	20002#1065#hypertension	flexdmg	Chapter IX Diseases of the circulatory system	0.0007398	288295	111896	435	0.00388754	176399	551	0.0031236	1.2455	1.0981	1.4127
NAA15	union#D44#Neoplasm of uncertain or unknown behaviour of endocrine glands	flexnonsynmtr	Chapter II Neoplasms	0.0007398	258265	362	4	0.0110497	257903	280	0.00108568	10.2802	3.8107	27.7331
RMC1	41202#E11#Type 2 diabetes mellitus	ptvraredmg	Chapter IV Endocrine nutritional and metabolic diseases	0.0007402	273464	1677	12	0.00715564	271787	629	0.00231431	3.107	1.7515	5.5116
BSN	41202#H441#Other endophthalmitis	URmtr	Chapter VII Diseases of the eye and adnexa	0.0007413	353869	33	2	0.0606061	353836	423	0.00119547	53.9027	12.8593	225.946
UBR3	union#H269#Cataract unspecified	URmtr	Chapter VII Diseases of the eye and adnexa	0.0007416	271436	27898	41	0.00146964	243538	193	0.000792484	1.8557	1.3245	2.6001
SLTM	union#I341#Mitral (valve) prolapse	flexnonsynmtr	Chapter IX Diseases of the circulatory system	0.000742	129221	1009	13	0.012884	128212	564	0.00439896	2.9541	1.6986	5.1374
TNRC6B	union#Chapter VIII#Chapter VIII Diseases of the ear and mastoid process	ptv	Chapter VIII Diseases of the ear and mastoid process	0.000742	178471	20358	11	0.000540328	158113	22	0.000139141	3.8849	1.8836	8.0126
TNRC6B	union#Chapter VIII#Chapter VIII Diseases of the ear and mastoid process	ptv5pcnt	Chapter VIII Diseases of the ear and mastoid process	0.000742	178471	20358	11	0.000540328	158113	22	0.000139141	3.8849	1.8836	8.0126
MC4R	union#N481#Balanoposthitis	URmtr	Chapter XIV Diseases of the genitourinary system	0.0007426	118416	473	3	0.00634249	117943	41	0.000347626	18.3553	5.6641	59.4828
GCK	union#H029#Disorder of eyelid unspecified	flexdmg	Chapter VII Diseases of the eye and adnexa	0.0007431	282601	17987	64	0.00355813	264614	592	0.00223722	1.5925	1.23	2.062
UBR3	41202#E111#Type 2 diabetes mellitus; With ketoacidosis	ptv	Chapter IV Endocrine nutritional and metabolic diseases	0.0007431	311115	198	2	0.010101	310917	60	0.000192978	52.8668	12.8327	217.796
UBR3	41202#E111#Type 2 diabetes mellitus; With ketoacidosis	ptv5pcnt	Chapter IV Endocrine nutritional and metabolic diseases	0.0007431	311115	198	2	0.010101	310917	60	0.000192978	52.8668	12.8327	217.796
UBR2	41202#R072#Precordial pain	ptv	Chapter XVIII Symptoms signs and abnormal clinical and laboratory findings not elsewhere classified	0.0007436	251065	6349	8	0.00126004	244716	69	0.000281959	4.4732	2.1504	9.3052
UBR2	41202#R072#Precordial pain	ptv5pcnt	Chapter XVIII Symptoms signs and abnormal clinical and laboratory findings not elsewhere classified	0.0007436	251065	6349	8	0.00126004	244716	69	0.000281959	4.4732	2.1504	9.3052
PTPRG	union#M485#Collapsed vertebra not elsewhere classified	UR	Chapter XIII Diseases of the musculoskeletal system and connective tissue	0.0007438	124037	1136	9	0.00792254	122901	251	0.00204229	3.9022	2.0018	7.607
UBR3	union#I451#Other and unspecified right bundle-branch block	ptv	Chapter IX Diseases of the circulatory system	0.000744	109618	4658	5	0.00107342	104960	13	0.000123857	8.6749	3.0913	24.3436
UBR3	union#I451#Other and unspecified right bundle-branch block	ptv5pcnt	Chapter IX Diseases of the circulatory system	0.000744	109618	4658	5	0.00107342	104960	13	0.000123857	8.6749	3.0913	24.3436
TNK2	union#K02#Dental caries	ptv	Chapter XI Diseases of the digestive system	0.0007445	146763	4964	14	0.00282031	141799	139	0.000980261	2.8824	1.6625	4.9975
IRS2	union#B953#Streptococcus pneumoniae as the cause of diseases classified to other chapters	flexdmg	Chapter I Certain infectious and parasitic diseases	0.0007448	277482	243	6	0.0246914	277239	1199	0.00432479	5.8285	2.5871	13.131
IP6K1	union#M779#Enthesopathy unspecified	flexdmg	Chapter XIII Diseases of the musculoskeletal system and connective tissue	0.0007453	122091	648	4	0.00617284	121443	72	0.000592871	10.4702	3.8141	28.7421
IP6K1	union#M779#Enthesopathy unspecified	ptvraredmg	Chapter XIII Diseases of the musculoskeletal system and connective tissue	0.0007453	122091	648	4	0.00617284	121443	72	0.000592871	10.4702	3.8141	28.7421
PTPRG	41202#M7916#Myalgia Lower leg	ptvraredmg	Chapter XIII Diseases of the musculoskeletal system and connective tissue	0.0007456	297676	66	4	0.0606061	297610	1818	0.00610867	10.4969	3.8149	28.8829
GCK	union#K088#Other specified disorders of teeth and supporting structures	flexnonsynmtr	Chapter XI Diseases of the digestive system	0.0007459	160647	1164	9	0.00773196	159483	319	0.00200021	3.8879	1.9994	7.56
APBA1	union#E669#Obesity unspecified	ptv	Chapter IV Endocrine nutritional and metabolic diseases	0.000746	250460	27663	18	0.000650689	222797	52	0.000233396	2.7891	1.6316	4.7677
APBA1	union#E669#Obesity unspecified	ptv5pcnt	Chapter IV Endocrine nutritional and metabolic diseases	0.000746	250460	27663	18	0.000650689	222797	52	0.000233396	2.7891	1.6316	4.7677
GIGYF1	union#K644#Residual haemorrhoidal skin tags	ptvraredmg	Chapter XI Diseases of the digestive system	0.000746	150287	1925	29	0.0150649	148362	1107	0.00746148	2.0346	1.4033	2.9499
GCK	union#C549#Malignant neoplasm: Corpus uteri unspecified	UR	Chapter II Neoplasms	0.0007465	134846	1135	5	0.00440529	133711	79	0.000590826	7.4847	3.0256	18.5155
IGF1R	41202#Block L60-L75#L60-L75 Disorders of skin appendages	ptvraredmg	Chapter XII Diseases of the skin and subcutaneous tissue	0.0007469	369926	11504	30	0.00260779	358422	1674	0.00467047	0.5572	0.3882	0.7999
RMC1	union#G55#Nerve root and plexus compressions in diseases classified elsewhere	URmtr	Chapter VI Diseases of the nervous system	0.000747	267600	7469	11	0.00147275	260131	113	0.000434397	3.3939	1.8267	6.3057
IGF1R	41202#D075#Carcinoma in situ: Prostate	URmtr	Chapter II Neoplasms	0.0007479	138338	408	4	0.00980392	137930	132	0.000957007	10.3359	3.8042	28.0824
PCSK1	41202#E34#Other endocrine disorders	syn	Chapter IV Endocrine nutritional and metabolic diseases	0.000748	405203	101	3	0.029703	405102	695	0.00171562	17.8127	5.6334	56.3236
RMC1	union#Block I20-I25#I20-I25 Ischaemic heart diseases	ptv	Chapter IX Diseases of the circulatory system	0.0007482	161291	49684	24	0.000483053	111607	19	0.00017024	2.8384	1.5547	5.182
RMC1	union#Block I20-I25#I20-I25 Ischaemic heart diseases	ptv5pcnt	Chapter IX Diseases of the circulatory system	0.0007482	161291	49684	24	0.000483053	111607	19	0.00017024	2.8384	1.5547	5.182
MC4R	20002#1453#psoriasis	flexnonsynmtr	Chapter XII Diseases of the skin and subcutaneous tissue	0.0007484	337302	4804	27	0.00562032	332498	911	0.00273987	2.0573	1.4015	3.0198
UBR3	union#N00#Acute nephritic syndrome	ptv	Chapter XIV Diseases of the genitourinary system	0.0007486	209435	261	2	0.00766284	209174	30	0.000143421	53.8337	12.7987	226.435
UBR3	union#N00#Acute nephritic syndrome	ptv5pcnt	Chapter XIV Diseases of the genitourinary system	0.0007486	209435	261	2	0.00766284	209174	30	0.000143421	53.8337	12.7987	226.435
HNF4A	40002#E11#Type 2 diabetes mellitus	raredmg	Chapter IV Endocrine nutritional and metabolic diseases	0.0007488	274329	1397	11	0.00787402	272932	655	0.00239987	3.2991	1.8138	6.0008
IRS2	union#R631#Polydipsia	flexnonsynmtr	Chapter XVIII Symptoms signs and abnormal clinical and laboratory findings not elsewhere classified	0.0007493	120520	199	7	0.0351759	120321	881	0.00732208	4.9428	2.3183	10.5384
GCK	20002#1276#diabetic eye disease	flexdmg	Chapter VII Diseases of the eye and adnexa	0.0007502	284555	814	8	0.00982801	283741	655	0.00230844	4.2898	2.1289	8.6437
HNF4A	41202#K769#Liver disease unspecified	syn	Chapter XI Diseases of the digestive system	0.0007527	194173	351	5	0.014245	193822	382	0.00197088	7.3177	3.0095	17.7936
NAA15	union#Block E70-E90#E70-E90 Metabolic disorders	ptv	Chapter IV Endocrine nutritional and metabolic diseases	0.0007531	276112	83834	11	0.000131212	192278	4	2.08032e-05	6.308	2.0085	19.811
NAA15	union#Block E70-E90#E70-E90 Metabolic disorders	ptv5pcnt	Chapter IV Endocrine nutritional and metabolic diseases	0.0007531	276112	83834	11	0.000131212	192278	4	2.08032e-05	6.308	2.0085	19.811
APBA1	41202#O149#Pre-eclampsia unspecified	raredmg	Chapter XV Pregnancy childbirth and the puerperium	0.0007537	212333	130	4	0.0307692	212203	652	0.00307253	10.3005	3.7954	27.9548
GCK	union#K759#Inflammatory liver disease unspecified	ptvraredmg	Chapter XI Diseases of the digestive system	0.0007537	138739	322	5	0.015528	138417	297	0.00214569	7.3352	3.01	17.8752
UBR3	union#J449#Chronic obstructive pulmonary disease unspecified	ptv	Chapter X Diseases of the respiratory system	0.0007543	162659	17337	10	0.000576801	145322	20	0.000137625	4.1929	1.9623	8.9591
UBR3	union#J449#Chronic obstructive pulmonary disease unspecified	ptv5pcnt	Chapter X Diseases of the respiratory system	0.0007543	162659	17337	10	0.000576801	145322	20	0.000137625	4.1929	1.9623	8.9591
APBA1	union#M2332#Other meniscus derangements Posterior cruciate ligament or Posterior horn of medial meniscus	raredmgmtr	Chapter XIII Diseases of the musculoskeletal system and connective tissue	0.0007548	114649	933	6	0.00643087	113716	125	0.00109923	5.8817	2.5861	13.3771
GCK	union#Block H30-H36#H30-H36 Disorders of choroid and retina	flexnonsynmtr	Chapter VII Diseases of the eye and adnexa	0.0007549	268059	16415	53	0.00322875	251644	481	0.00191143	1.6914	1.2731	2.2472
PTPRG	union#M243#Pathological dislocation and subluxation of joint not elsewhere classified	syn	Chapter XIII Diseases of the musculoskeletal system and connective tissue	0.0007549	95914	106	4	0.0377358	95808	361	0.00376795	10.3685	3.7977	28.3077
UBR3	131797#Source of report of L73 other follicular disorders	flexdmg	Chapter XII Diseases of the skin and subcutaneous tissue	0.0007551	351580	3194	27	0.00845335	348386	1441	0.00413622	2.0526	1.4005	3.0085
PCSK1	20002#1441#malaria	flexdmg	Chapter I Certain infectious and parasitic diseases	0.0007554	290932	493	10	0.020284	290439	1686	0.00580501	3.5459	1.8922	6.6446
GCK	41202#N481#Balanoposthitis	ptv	Chapter XIV Diseases of the genitourinary system	0.0007558	157567	289	2	0.00692042	157278	20	0.000127163	54.7937	12.7483	235.511
GCK	41202#N481#Balanoposthitis	ptv5pcnt	Chapter XIV Diseases of the genitourinary system	0.0007558	157567	289	2	0.00692042	157278	20	0.000127163	54.7937	12.7483	235.511
UBR2	41202#M938#Other specified osteochondropathies	URmtr	Chapter XIII Diseases of the musculoskeletal system and connective tissue	0.0007565	297655	45	2	0.0444444	297610	262	0.000880347	52.7868	12.7216	219.033
UBB	20002#1220#diabetes	raredmg	Chapter IV Endocrine nutritional and metabolic diseases	0.0007576	202308	19845	9	0.000453515	182463	18	9.86501e-05	4.5988	2.0658	10.238
UBB	20002#1220#diabetes	raredmgmtr	Chapter IV Endocrine nutritional and metabolic diseases	0.0007576	202308	19845	9	0.000453515	182463	18	9.86501e-05	4.5988	2.0658	10.238
UBR2	41202#M5412#Radiculopathy Cervical region	raredmgmtr	Chapter XIII Diseases of the musculoskeletal system and connective tissue	0.0007581	297809	199	4	0.0201005	297610	596	0.00200262	10.2225	3.7861	27.6008
BSN	union#Block H43-H45#H43-H45 Disorders of vitreous body and globe	ptv	Chapter VII Diseases of the eye and adnexa	0.0007585	268474	3860	5	0.00129534	264614	45	0.000170059	7.6256	3.0253	19.2211
BSN	union#Block H43-H45#H43-H45 Disorders of vitreous body and globe	ptv5pcnt	Chapter VII Diseases of the eye and adnexa	0.0007585	268474	3860	5	0.00129534	264614	45	0.000170059	7.6256	3.0253	19.2211
PCSK1	41202#Block C73-C75#C73-C75 Malignant neoplasms of thyroid and other endocrine glands	ptvraredmg	Chapter II Neoplasms	0.0007585	233687	637	9	0.0141287	233050	862	0.00369878	3.8602	1.9924	7.4792
RIF1	41202#ChapterI#Chapter I Certain infectious and parasitic diseases	raredmgmtr	Chapter I Certain infectious and parasitic diseases	0.0007591	408034	23702	59	0.00248924	384332	591	0.00153773	1.6203	1.2395	2.1182
RIF1	41202#H250#Senile incipient cataract	ptvraredmg	Chapter VII Diseases of the eye and adnexa	0.0007593	324498	3915	2	0.000510856	320583	1007	0.00314115	0.1622	0.0405	0.6497
RMC1	union#I84#I84 Haemorrhoids	URmtr	Chapter IX Diseases of the circulatory system	0.0007597	177350	26294	25	0.000950787	151056	62	0.000410444	2.3177	1.4565	3.6882
APBA1	union#O149#Pre-eclampsia unspecified	UR	Chapter XV Pregnancy childbirth and the puerperium	0.0007603	192006	193	3	0.015544	191813	171	0.000891493	17.6955	5.6012	55.9037
UBB	union#Block E70-E90#E70-E90 Metabolic disorders	UR	Chapter IV Endocrine nutritional and metabolic diseases	0.0007603	276112	83834	22	0.000262423	192278	17	8.84137e-05	2.9686	1.5764	5.5906
UBB	union#Block E70-E90#E70-E90 Metabolic disorders	URmtr	Chapter IV Endocrine nutritional and metabolic diseases	0.0007603	276112	83834	22	0.000262423	192278	17	8.84137e-05	2.9686	1.5764	5.5906
TNRC6B	41202#M2555#Pain in joint Pelvic region and thigh	ptv	Chapter XIII Diseases of the musculoskeletal system and connective tissue	0.0007639	235200	2555	4	0.00156556	232645	34	0.000146145	10.7276	3.8039	30.253
TNRC6B	41202#M2555#Pain in joint Pelvic region and thigh	ptv5pcnt	Chapter XIII Diseases of the musculoskeletal system and connective tissue	0.0007639	235200	2555	4	0.00156556	232645	34	0.000146145	10.7276	3.8039	30.253
IGF1R	41202#L92#Granulomatous disorders of skin and subcutaneous tissue	flexdmg	Chapter XII Diseases of the skin and subcutaneous tissue	0.000765	336922	529	13	0.0245747	336393	2861	0.00850493	2.9371	1.6918	5.099
PTPRG	40006#C770#Secondary and unspecified malignant neoplasm: Lymph nodes of head face and neck	flexnonsynmtr	Chapter II Neoplasms	0.0007652	194053	74	6	0.0810811	193979	2827	0.0145737	5.9662	2.5872	13.7584
GIGYF1	41202#C492#Malignant neoplasm: Connective and soft tissue of lower limb including hip	syn	Chapter II Neoplasms	0.0007659	297217	140	5	0.0357143	297077	1492	0.00502227	7.3375	3.001	17.9407
UBR2	union#M20#Acquired deformities of fingers and toes	raredmg	Chapter XIII Diseases of the musculoskeletal system and connective tissue	0.0007659	106765	18711	104	0.00555823	88054	330	0.0037477	1.4858	1.1912	1.8532
RMC1	41202#M665#Spontaneous rupture of unspecified tendon	flexdmg	Chapter XIII Diseases of the musculoskeletal system and connective tissue	0.0007664	205522	50	3	0.06	205472	725	0.00352846	18.0261	5.5979	58.0475
APBA1	130875#Source of report of F20 schizophrenia	URmtr	Chapter V Mental and behavioural disorders	0.0007681	309876	1018	5	0.00491159	308858	209	0.000676686	7.2892	2.996	17.7342
UBR3	union#M6647#Spontaneous rupture of other tendons Ankle and foot	flexnonsynmtr	Chapter XIII Diseases of the musculoskeletal system and connective tissue	0.0007683	104862	43	3	0.0697674	104819	431	0.00411185	18.165	5.598	58.9434
IP6K1	union#H918#Other specified hearing loss	ptv	Chapter VIII Diseases of the ear and mastoid process	0.0007698	304346	155755	1	6.42034e-06	148591	13	8.74885e-05	0.0734	0.0096	0.561
IP6K1	union#H918#Other specified hearing loss	ptv5pcnt	Chapter VIII Diseases of the ear and mastoid process	0.0007698	304346	155755	1	6.42034e-06	148591	13	8.74885e-05	0.0734	0.0096	0.561
UBR2	union#D82#Immunodeficiency associated with other major defects	raredmg	Chapter III Diseases of the blood and blood-forming organs and certain disorders involving the immune mechanism	0.0007708	233898	43	3	0.0697674	233855	965	0.00412649	18.1003	5.5898	58.6099
UBR2	41202#M19#Other arthrosis	raredmg	Chapter XIII Diseases of the musculoskeletal system and connective tissue	0.0007711	261931	8062	54	0.00669809	253869	1034	0.00407297	1.6489	1.2531	2.1697
IGF1R	41202#K118#Other diseases of salivary glands	syn	Chapter XI Diseases of the digestive system	0.0007718	238129	148	6	0.0405405	237981	1712	0.00719385	5.8313	2.5727	13.2172
UBB	union#R278#Other and unspecified lack of coordination	UR	Chapter XVIII Symptoms signs and abnormal clinical and laboratory findings not elsewhere classified	0.000773	89417	246	2	0.00813008	89171	13	0.000145787	56.2156	12.6186	250.439
UBB	union#R278#Other and unspecified lack of coordination	URmtr	Chapter XVIII Symptoms signs and abnormal clinical and laboratory findings not elsewhere classified	0.000773	89417	246	2	0.00813008	89171	13	0.000145787	56.2156	12.6186	250.439
UBB	union#Block D70-D77#D70-D77 Other diseases of blood and blood-forming organs	raredmg	Chapter III Diseases of the blood and blood-forming organs and certain disorders involving the immune mechanism	0.0007736	360677	8834	6	0.000679194	351843	39	0.000110845	6.1309	2.5949	14.4851
UBB	union#Block D70-D77#D70-D77 Other diseases of blood and blood-forming organs	raredmgmtr	Chapter III Diseases of the blood and blood-forming organs and certain disorders involving the immune mechanism	0.0007736	360677	8834	6	0.000679194	351843	39	0.000110845	6.1309	2.5949	14.4851
NAA15	union#L905#Scar conditions and fibrosis of skin	syn	Chapter XII Diseases of the skin and subcutaneous tissue	0.0007743	169028	3277	17	0.00518767	165751	342	0.00206334	2.5221	1.5478	4.1098
HNF1A	132065#Source of report of N35 urethral stricture	syn	Chapter XIV Diseases of the genitourinary system	0.0007745	303561	4958	6	0.00121017	298603	1186	0.00397183	0.3038	0.1362	0.678
GIGYF1	union#Block J95-J99#J95-J99 Other diseases of the respiratory system	flexdmg	Chapter X Diseases of the respiratory system	0.0007757	162730	16561	234	0.0141296	146169	1624	0.0111104	1.2756	1.1112	1.4644
NAA15	union#D441#Neoplasm of uncertain or unknown behaviour: Adrenal gland	raredmg	Chapter II Neoplasms	0.0007769	257942	39	2	0.0512821	257903	266	0.0010314	52.3546	12.5544	218.329
RMC1	union#B957#Other staphylococcus as the cause of diseases classified to other chapters	UR	Chapter I Certain infectious and parasitic diseases	0.0007775	216282	974	5	0.00513347	215308	152	0.000705965	7.3039	2.9902	17.8407
UBR2	41202#Block F30-F39#F30-F39 Mood [affective] disorders	ptv	Chapter V Mental and behavioural disorders	0.000778	394147	2328	5	0.00214777	391819	115	0.000293503	7.3313	2.9917	17.9658
UBR2	41202#Block F30-F39#F30-F39 Mood [affective] disorders	ptv5pcnt	Chapter V Mental and behavioural disorders	0.000778	394147	2328	5	0.00214777	391819	115	0.000293503	7.3313	2.9917	17.9658
IGF1R	union#I252#Old myocardial infarction	ptvraredmg	Chapter IX Diseases of the circulatory system	0.0007781	116414	15796	47	0.00297544	100618	489	0.00485997	0.6111	0.4528	0.8247
IRS2	41202#Block J40-J47#J40-J47 Chronic lower respiratory diseases	ptv	Chapter X Diseases of the respiratory system	0.0007794	380911	8238	5	0.000606943	372673	29	7.78162e-05	7.8038	3.02	20.1653
IRS2	41202#Block J40-J47#J40-J47 Chronic lower respiratory diseases	ptv5pcnt	Chapter X Diseases of the respiratory system	0.0007794	380911	8238	5	0.000606943	372673	29	7.78162e-05	7.8038	3.02	20.1653
HNF4A	union#D31#Benign neoplasm of eye and adnexa	raredmg	Chapter II Neoplasms	0.0007795	228325	278	5	0.0179856	228047	574	0.00251702	7.2581	2.9856	17.6447
GIGYF1	41202#A87#Viral meningitis	flexnonsynmtr	Chapter I Certain infectious and parasitic diseases	0.00078	336911	186	7	0.0376344	336725	2665	0.00791447	4.902	2.3014	10.4412
NAA15	41202#M66#Spontaneous rupture of synovium and tendon	ptvraredmg	Chapter XIII Diseases of the musculoskeletal system and connective tissue	0.0007814	262740	664	5	0.00753012	262076	274	0.0010455	7.2495	2.9836	17.6146
HNF1A	20002#1513#inguinal hernia	ptvraredmg	Chapter XI Diseases of the digestive system	0.0007816	179584	1754	18	0.0102623	177830	756	0.00425125	2.4286	1.5181	3.8851
MC4R	union#E14#Unspecified diabetes mellitus	flexdmg	Chapter IV Endocrine nutritional and metabolic diseases	0.0007818	202398	27302	121	0.00443191	175096	546	0.00311829	1.4231	1.1683	1.7336
APBA1	union#H918#Other specified hearing loss	raredmgmtr	Chapter VIII Diseases of the ear and mastoid process	0.000782	304346	155755	213	0.00136753	148591	141	0.000948913	1.4418	1.1653	1.7839
UBR3	union#I500#Congestive heart failure	ptvraredmg	Chapter IX Diseases of the circulatory system	0.0007831	120515	6345	36	0.00567376	114170	346	0.00303057	1.8772	1.3305	2.6483
TNRC6B	union#Block H25-H28#H25-H28 Disorders of lens	ptv	Chapter VII Diseases of the eye and adnexa	0.0007832	290650	49169	22	0.000447436	241481	43	0.000178068	2.5134	1.5035	4.2017
TNRC6B	union#Block H25-H28#H25-H28 Disorders of lens	ptv5pcnt	Chapter VII Diseases of the eye and adnexa	0.0007832	290650	49169	22	0.000447436	241481	43	0.000178068	2.5134	1.5035	4.2017
UBB	union#E109#Type 1 diabetes mellitus; Without complications	UR	Chapter IV Endocrine nutritional and metabolic diseases	0.0007835	186867	3627	4	0.00110284	183240	18	9.82318e-05	11.2382	3.8015	33.2232
UBB	union#E109#Type 1 diabetes mellitus; Without complications	URmtr	Chapter IV Endocrine nutritional and metabolic diseases	0.0007835	186867	3627	4	0.00110284	183240	18	9.82318e-05	11.2382	3.8015	33.2232
GCK	union#R630#Anorexia	flexnonsynmtr	Chapter XVIII Symptoms signs and abnormal clinical and laboratory findings not elsewhere classified	0.0007841	98474	2056	12	0.00583658	96418	180	0.00186687	3.1389	1.7469	5.6399
NAA15	union#I841#I841 Internal haemorrhoids with other complications	flexnonsynmtr	Chapter IX Diseases of the circulatory system	0.0007845	145566	2767	10	0.00361402	142799	144	0.00100841	3.5933	1.8908	6.8287
RMC1	union#D057#Other carcinoma in situ of breast	ptv	Chapter II Neoplasms	0.0007847	135317	191	2	0.0104712	135126	27	0.000199814	52.9489	12.5023	224.245
RMC1	union#D057#Other carcinoma in situ of breast	ptv5pcnt	Chapter II Neoplasms	0.0007847	135317	191	2	0.0104712	135126	27	0.000199814	52.9489	12.5023	224.245
IRS2	41202#M9488#Other specified disorders of cartilage Other	syn	Chapter XIII Diseases of the musculoskeletal system and connective tissue	0.0007854	227862	88	4	0.0454545	227774	1052	0.00461861	10.2626	3.757	28.0334
UBR2	union#C445#Malignant neoplasm: Skin of trunk	ptv	Chapter II Neoplasms	0.0007872	220394	5671	7	0.00123435	214723	52	0.000242172	5.1021	2.3166	11.2367
UBR2	union#C445#Malignant neoplasm: Skin of trunk	ptv5pcnt	Chapter II Neoplasms	0.0007872	220394	5671	7	0.00123435	214723	52	0.000242172	5.1021	2.3166	11.2367
APBA1	41202#N60#Benign mammary dysplasia	flexnonsynmtr	Chapter XIV Diseases of the genitourinary system	0.0007893	161408	1607	0	0	159801	767	0.00479972	0	NA	NA
BSN	20002#1160#bile duct obstruction|ascending cholangitis	ptvraredmg	Chapter XI Diseases of the digestive system	0.0007897	275287	59	4	0.0677966	275228	1915	0.00695787	10.3798	3.7579	28.6704
UBR3	41202#R06#Abnormalities of breathing	UR	Chapter XVIII Symptoms signs and abnormal clinical and laboratory findings not elsewhere classified	0.0007898	236895	8099	23	0.00283986	228796	290	0.0012675	2.244	1.4668	3.433
SLTM	41202#ChapterII#Chapter II Neoplasms	flexdmg	Chapter II Neoplasms	0.00079	413062	122310	303	0.00247731	290752	899	0.00309198	0.8007	0.7028	0.9122
TNRC6B	41202#C68#Malignant neoplasm of other and unspecified urinary organs	raredmgmtr	Chapter II Neoplasms	0.0007915	160506	57	2	0.0350877	160449	113	0.000704274	51.5965	12.4354	214.083
GIGYF1	130623#Source of report of D50 iron deficiency anaemia	ptv	Chapter III Diseases of the blood and blood-forming organs and certain disorders involving the immune mechanism	0.0007925	357893	24374	19	0.000779519	333519	103	0.000308828	2.5253	1.5478	4.1202
GIGYF1	130623#Source of report of D50 iron deficiency anaemia	ptv5pcnt	Chapter III Diseases of the blood and blood-forming organs and certain disorders involving the immune mechanism	0.0007925	357893	24374	19	0.000779519	333519	103	0.000308828	2.5253	1.5478	4.1202
APBA1	41202#E349#Endocrine disorder unspecified	URmtr	Chapter IV Endocrine nutritional and metabolic diseases	0.0007926	405165	63	2	0.031746	405102	260	0.000641814	51.052	12.4179	209.883
UBR2	union#C911#Chronic lymphocytic leukaemia of B-cell type	UR	Chapter II Neoplasms	0.0007953	202800	1198	8	0.0066778	201602	317	0.00157241	4.2687	2.1114	8.6302
RIF1	union#J450#Predominantly allergic asthma	rec	Chapter X Diseases of the respiratory system	0.0007956	166764	1667	6	0.00359928	165097	102	0.000617819	5.8432	2.5613	13.3306
SLTM	union#M543#Sciatica	ptv	Chapter XIII Diseases of the musculoskeletal system and connective tissue	0.0007961	125360	4134	5	0.00120948	121226	18	0.000148483	8.1542	3.0259	21.9739
SLTM	union#M543#Sciatica	ptv5pcnt	Chapter XIII Diseases of the musculoskeletal system and connective tissue	0.0007961	125360	4134	5	0.00120948	121226	18	0.000148483	8.1542	3.0259	21.9739
SLTM	41202#I459#Conduction disorder unspecified	syn	Chapter IX Diseases of the circulatory system	0.0007964	242802	72	3	0.0416667	242730	599	0.00246776	17.575	5.5166	55.9916
MC4R	union#Chapter I#Chapter I Certain infectious and parasitic diseases	raredmgmtr	Chapter I Certain infectious and parasitic diseases	0.0007969	317481	58714	82	0.0013966	258767	232	0.000896559	1.5585	1.2114	2.0051
PCSK1	union#M821#Osteoporosis in endocrine disorders	flexnonsynmtr	Chapter XIII Diseases of the musculoskeletal system and connective tissue	0.0007977	139804	146	5	0.0342466	139658	677	0.00484756	7.2798	2.9742	17.8185
UBR2	union#I209#Angina pectoris unspecified	ptvraredmg	Chapter IX Diseases of the circulatory system	0.0007989	141281	27433	164	0.0059782	113848	499	0.00438304	1.3661	1.1446	1.6305
APBA1	40002#Block I30-I52#I30-I52 Other forms of heart disease	ptv	Chapter IX Diseases of the circulatory system	0.0008005	267505	3885	6	0.0015444	263620	69	0.00026174	5.9081	2.5638	13.6148
APBA1	40002#Block I30-I52#I30-I52 Other forms of heart disease	ptv5pcnt	Chapter IX Diseases of the circulatory system	0.0008005	267505	3885	6	0.0015444	263620	69	0.00026174	5.9081	2.5638	13.6148
MC4R	union#L893#Stage IV decubitus ulcer	ptvraredmg	Chapter XII Diseases of the skin and subcutaneous tissue	0.0008018	151262	259	5	0.019305	151003	410	0.00271518	7.2303	2.9679	17.6141
RMC1	union#I10#Essential (primary) hypertension	flexdmg	Chapter IX Diseases of the circulatory system	0.0008018	306983	166493	669	0.00401819	140490	461	0.00328137	1.2255	1.0881	1.3801
UBR3	union#I10#Essential (primary) hypertension	flexdmg	Chapter IX Diseases of the circulatory system	0.0008022	306983	166493	739	0.00443863	140490	515	0.00366574	1.2118	1.0826	1.3564
PCSK1	20002#1502#appendicitis	flexdmg	Chapter XI Diseases of the digestive system	0.0008023	346002	3576	37	0.0103468	342426	1958	0.00571802	1.818	1.311	2.521
NAA15	41202#N820#Vesicovaginal fistula	flexdmg	Chapter XIV Diseases of the genitourinary system	0.0008037	158644	36	2	0.0555556	158608	180	0.00113487	51.7739	12.3457	217.124
GIGYF1	131493#Source of report of J44 other chronic obstructive pulmonary disease	ptvraredmg	Chapter X Diseases of the respiratory system	0.000804	355930	22224	217	0.00976422	333706	2557	0.00766243	1.277	1.111	1.4678
SLTM	40012#1#Uncertain whether benign or malignant	ptvraredmg	Chapter II Neoplasms	0.0008048	393958	86332	128	0.00148265	307626	626	0.00203494	0.7282	0.602	0.8808
RMC1	union#R103#Pain localized to other parts of lower abdomen	UR	Chapter XVIII Symptoms signs and abnormal clinical and laboratory findings not elsewhere classified	0.0008049	127499	10952	20	0.00182615	116547	87	0.00074648	2.449	1.5057	3.9833
UBR2	131297#Source of report of I20 angina pectoris	raredmg	Chapter IX Diseases of the circulatory system	0.0008053	298980	30668	163	0.00531499	268312	1066	0.00397299	1.3396	1.1355	1.5803
NAA15	union#N459#Orchitis epididymitis and epididymo-orchitis without abscess	URmtr	Chapter XIV Diseases of the genitourinary system	0.0008059	119258	1315	4	0.00304183	117943	34	0.000288275	10.581	3.7494	29.8603
RMC1	union#M950#Acquired deformity of nose	raredmgmtr	Chapter XIII Diseases of the musculoskeletal system and connective tissue	0.0008062	139911	253	3	0.0118577	139658	96	0.000687393	17.4453	5.4917	55.4176
IRS2	union#Block D80-D89#D80-D89 Certain disorders involving the immune mechanism	ptv	Chapter III Diseases of the blood and blood-forming organs and certain disorders involving the immune mechanism	0.000807	337535	1921	3	0.00156169	335614	29	8.64088e-05	18.0999	5.5089	59.4689
IRS2	union#Block D80-D89#D80-D89 Certain disorders involving the immune mechanism	ptv5pcnt	Chapter III Diseases of the blood and blood-forming organs and certain disorders involving the immune mechanism	0.000807	337535	1921	3	0.00156169	335614	29	8.64088e-05	18.0999	5.5089	59.4689
UBR3	union#I20#Angina pectoris	UR	Chapter IX Diseases of the circulatory system	0.0008092	145426	30869	61	0.00197609	114557	133	0.00116099	1.7035	1.2577	2.3071
PCSK1	41202#N411#Chronic prostatitis	raredmgmtr	Chapter XIV Diseases of the genitourinary system	0.0008099	157920	642	7	0.0109034	157278	357	0.00226987	4.8455	2.2841	10.2793
GCK	union#E78#Disorders of lipoprotein metabolism and other lipidaemias	UR	Chapter IV Endocrine nutritional and metabolic diseases	0.0008101	287919	100535	83	0.000825583	187384	92	0.00049097	1.6821	1.2501	2.2634
SLTM	41202#M51#Other intervertebral disc disorders	ptv5pcnt	Chapter XIII Diseases of the musculoskeletal system and connective tissue	0.0008103	286730	8292	7	0.000844187	278438	46	0.000165207	5.1133	2.308	11.3286
RMC1	union#I84#I84 Haemorrhoids	UR	Chapter IX Diseases of the circulatory system	0.0008114	177350	26294	36	0.00136913	151056	105	0.000695106	1.971	1.3495	2.8786
APBA1	41202#D44#Neoplasm of uncertain or unknown behaviour of endocrine glands	syn	Chapter II Neoplasms	0.0008117	297259	182	5	0.0274725	297077	1159	0.00390135	7.2125	2.9598	17.5757
NAA15	41202#R451#Restlessness and agitation	ptvraredmg	Chapter XVIII Symptoms signs and abnormal clinical and laboratory findings not elsewhere classified	0.0008147	264899	41	2	0.0487805	264858	266	0.00100431	51.0106	12.255	212.328
GCK	union#E78#Disorders of lipoprotein metabolism and other lipidaemias	flexnonsynmtr	Chapter IV Endocrine nutritional and metabolic diseases	0.0008155	287919	100535	232	0.00230765	187384	323	0.00172373	1.3395	1.1314	1.5859
HNF4A	40006#C259#Malignant neoplasm: Pancreas unspecified	URmtr	Chapter II Neoplasms	0.0008158	286442	380	3	0.00789474	286062	132	0.000461438	17.2372	5.4642	54.3753
PCSK1	union#M629#Disorder of muscle unspecified	syn	Chapter XIII Diseases of the musculoskeletal system and connective tissue	0.0008165	139764	106	3	0.0283019	139658	234	0.00167552	17.3542	5.467	55.0887
GCK	union#H438#Other disorders of vitreous body	UR	Chapter VII Diseases of the eye and adnexa	0.0008172	245953	1770	6	0.00338983	244183	144	0.000589722	5.7643	2.5439	13.0619
RIF1	41202#J322#Chronic ethmoidal sinusitis	raredmgmtr	Chapter X Diseases of the respiratory system	0.0008181	372785	112	3	0.0267857	372673	594	0.00159389	17.2402	5.4595	54.4422
UBB	union#Block I20-I25#I20-I25 Ischaemic heart diseases	raredmg	Chapter IX Diseases of the circulatory system	0.0008181	161291	49684	13	0.000261654	111607	6	5.37601e-05	4.8681	1.8502	12.8085
UBB	union#Block I20-I25#I20-I25 Ischaemic heart diseases	raredmgmtr	Chapter IX Diseases of the circulatory system	0.0008181	161291	49684	13	0.000261654	111607	6	5.37601e-05	4.8681	1.8502	12.8085
GCK	40002#N28#Other disorders of kidney and ureter not elsewhere classified	ptvraredmg	Chapter XIV Diseases of the genitourinary system	0.00082	329067	84	3	0.0357143	328983	702	0.00213385	17.3199	5.4581	54.9599
GIGYF1	union#G471#Disorders of excessive somnolence [hypersomnias]	flexdmg	Chapter VI Diseases of the nervous system	0.0008204	220622	133	7	0.0526316	220489	2474	0.0112205	4.8957	2.2847	10.4908
UBB	union#I82#Other venous embolism and thrombosis	flexdmg	Chapter IX Diseases of the circulatory system	0.0008207	187274	11684	11	0.000941458	175590	47	0.000267669	3.5196	1.825	6.7877
UBB	union#I82#Other venous embolism and thrombosis	flexnonsynmtr	Chapter IX Diseases of the circulatory system	0.0008207	187274	11684	11	0.000941458	175590	47	0.000267669	3.5196	1.825	6.7877
UBB	union#I82#Other venous embolism and thrombosis	ptvraredmg	Chapter IX Diseases of the circulatory system	0.0008207	187274	11684	11	0.000941458	175590	47	0.000267669	3.5196	1.825	6.7877
PTPRG	union#M77#Other enthesopathies	raredmg	Chapter XIII Diseases of the musculoskeletal system and connective tissue	0.0008221	160064	28000	197	0.00703571	132064	705	0.00533832	1.3202	1.1267	1.5469
MC4R	131325#Source of report of I35 nonrheumatic aortic valve disorders	flexnonsynmtr	Chapter IX Diseases of the circulatory system	0.0008223	312445	7080	36	0.00508475	305365	837	0.00274098	1.8595	1.3309	2.598
BSN	union#M87#Osteonecrosis	syn	Chapter XIII Diseases of the musculoskeletal system and connective tissue	0.0008225	140639	981	27	0.0275229	139658	1911	0.0136834	2.04	1.3879	2.9985
TNK2	20002#1074#angina	syn	Chapter IX Diseases of the circulatory system	0.0008226	185528	13458	133	0.0098826	172070	1242	0.00721799	1.3728	1.1471	1.6431
UBR3	union#I80#Phlebitis and thrombophlebitis	flexdmg	Chapter IX Diseases of the circulatory system	0.0008227	182891	16464	91	0.00552721	166427	624	0.00374939	1.4768	1.1845	1.8412
SLTM	131939#Source of report of M65 synovitis and tenosynovitis	ptv5pcnt	Chapter XIII Diseases of the musculoskeletal system and connective tissue	0.0008232	372480	17089	10	0.000585172	355391	56	0.000157573	3.7152	1.8953	7.2826
TNK2	union#Z048#Examination and observation for other specified reasons	ptvraredmg	Chapter XXI Factors influencing health status and contact with health services	0.0008242	155609	1037	15	0.0144648	154572	845	0.00546671	2.6701	1.5966	4.4654
UBR3	union#Block I10-I15#I10-I15 Hypertensive diseases	ptvraredmg	Chapter IX Diseases of the circulatory system	0.0008248	263543	125350	488	0.0038931	138193	431	0.00311883	1.2492	1.0972	1.4223
GCK	union#M152#Bouchard nodes (with arthropathy)	rec	Chapter XIII Diseases of the musculoskeletal system and connective tissue	0.0008256	79942	66	1	0.0151515	79876	0	0	NA	NA	NA
UBR2	41202#ChapterX#Chapter X Diseases of the respiratory system	URmtr	Chapter X Diseases of the respiratory system	0.0008268	365106	46714	63	0.00134863	318392	262	0.000822885	1.6398	1.2453	2.1592
MC4R	union#K580#Irritable bowel syndrome with diarrhoea	UR	Chapter XI Diseases of the digestive system	0.000828	132175	9927	13	0.00130956	122248	51	0.000417185	3.1418	1.7083	5.7783
RIF1	41202#D50#Iron deficiency anaemia	flexdmg	Chapter III Diseases of the blood and blood-forming organs and certain disorders involving the immune mechanism	0.0008286	373875	9658	64	0.00662663	364217	1530	0.00420079	1.5813	1.2304	2.0323
IRS2	40001#M069#Rheumatoid arthritis unspecified	syn	Chapter XIII Diseases of the musculoskeletal system and connective tissue	0.0008299	418751	39	3	0.0769231	418712	1961	0.00468341	17.71	5.4493	57.557
GIGYF1	union#J980#Diseases of bronchus not elsewhere classified	ptv	Chapter X Diseases of the respiratory system	0.0008319	158985	557	3	0.005386	158428	49	0.000309289	17.503	5.4394	56.3221
GIGYF1	union#J980#Diseases of bronchus not elsewhere classified	ptv5pcnt	Chapter X Diseases of the respiratory system	0.0008319	158985	557	3	0.005386	158428	49	0.000309289	17.503	5.4394	56.3221
UBR3	union#E111#Type 2 diabetes mellitus; With ketoacidosis	ptv	Chapter IV Endocrine nutritional and metabolic diseases	0.0008326	174430	321	2	0.00623053	174109	21	0.000120614	51.9743	12.1359	222.589
UBR3	union#E111#Type 2 diabetes mellitus; With ketoacidosis	ptv5pcnt	Chapter IV Endocrine nutritional and metabolic diseases	0.0008326	174430	321	2	0.00623053	174109	21	0.000120614	51.9743	12.1359	222.589
UBR2	union#D17#Benign lipomatous neoplasm	raredmgmtr	Chapter II Neoplasms	0.0008339	230995	8854	34	0.00384007	222141	452	0.00203474	1.8907	1.3334	2.6808
MC4R	union#B961#Klebsiella pneumoniae [K pneumoniae] as the cause of diseases classified to other chapters	raredmg	Chapter I Certain infectious and parasitic diseases	0.0008343	228019	1034	9	0.00870406	226985	522	0.00229971	3.8093	1.9653	7.3834
IP6K1	union#R252#Cramp and spasm	UR	Chapter XVIII Symptoms signs and abnormal clinical and laboratory findings not elsewhere classified	0.0008344	92146	783	3	0.00383142	91363	19	0.000207962	18.4907	5.4606	62.6132
GCK	20001#1040#uterine|endometrial cancer	UR	Chapter II Neoplasms	0.0008345	195443	1034	5	0.00483559	194409	131	0.000673837	7.2062	2.9439	17.6397
RMC1	union#K75#Other inflammatory liver diseases	ptvraredmg	Chapter XI Diseases of the digestive system	0.0008353	143247	3808	20	0.0052521	139439	313	0.00224471	2.3468	1.4916	3.6924
SLTM	union#M65#Synovitis and tenosynovitis	ptv5pcnt	Chapter XIII Diseases of the musculoskeletal system and connective tissue	0.0008359	134753	17133	10	0.000583669	117620	16	0.000136031	4.2926	1.9477	9.4608
RMC1	41202#C320#Malignant neoplasm: Glottis	UR	Chapter II Neoplasms	0.0008379	149516	210	3	0.0142857	149306	126	0.000843904	17.159	5.4164	54.3588
BSN	union#E14#Unspecified diabetes mellitus	ptv	Chapter IV Endocrine nutritional and metabolic diseases	0.0008387	202398	27302	14	0.000512783	175096	28	0.000159912	3.2078	1.6886	6.0938
BSN	union#E14#Unspecified diabetes mellitus	ptv5pcnt	Chapter IV Endocrine nutritional and metabolic diseases	0.0008387	202398	27302	14	0.000512783	175096	28	0.000159912	3.2078	1.6886	6.0938
RMC1	union#M9426#Chondromalacia Lower leg	URmtr	Chapter XIII Diseases of the musculoskeletal system and connective tissue	0.0008388	139769	111	2	0.018018	139658	51	0.000365178	50.2274	12.0768	208.895
PCSK1	union#M8210#Osteoporosis in endocrine disorders Multiple sites	ptvraredmg	Chapter XIII Diseases of the musculoskeletal system and connective tissue	0.0008391	139708	50	3	0.06	139658	508	0.00363746	17.4841	5.4243	56.3567
APBA1	union#Q231#Congenital insufficiency of aortic valve	flexnonsynmtr	Chapter XVII Congenital malformations deformations and chromosomal abnormalities	0.0008398	272488	453	9	0.0198675	272035	1441	0.00529711	3.8064	1.9635	7.379
NAA15	41202#ChapterIX#Chapter IX Diseases of the circulatory system	flexnonsynmtr	Chapter IX Diseases of the circulatory system	0.000841	340707	97071	132	0.00135983	243636	228	0.000935822	1.4537	1.1731	1.8015
BSN	union#M843#Stress fracture not elsewhere classified	raredmg	Chapter XIII Diseases of the musculoskeletal system and connective tissue	0.0008441	99184	111	5	0.045045	99073	642	0.00648007	7.232	2.9394	17.7937
MC4R	union#K743#Primary biliary cirrhosis	raredmgmtr	Chapter XI Diseases of the digestive system	0.0008441	111225	388	4	0.0103093	110837	115	0.00103756	10.0292	3.6824	27.3145
IGF1R	union#N139#Obstructive and reflux uropathy unspecified	rec	Chapter XIV Diseases of the genitourinary system	0.0008463	162673	296	3	0.0101351	162377	97	0.000597375	17.1296	5.3986	54.352
UBR2	41202#D480#Neoplasm of uncertain or unknown behaviour: Bone and articular cartilage	UR	Chapter II Neoplasms	0.0008463	243039	118	3	0.0254237	242921	371	0.00152725	17.055	5.396	53.9052
APBA1	20002#1154#irritable bowel syndrome	ptvraredmg	Chapter XI Diseases of the digestive system	0.0008466	256805	9890	57	0.0057634	246915	879	0.00355993	1.6226	1.2403	2.1226
UBB	union#Block I10-I15#I10-I15 Hypertensive diseases	raredmg	Chapter IX Diseases of the circulatory system	0.0008467	263543	125350	26	0.000207419	138193	8	5.78901e-05	3.5835	1.6223	7.9155
UBB	union#Block I10-I15#I10-I15 Hypertensive diseases	raredmgmtr	Chapter IX Diseases of the circulatory system	0.0008467	263543	125350	26	0.000207419	138193	8	5.78901e-05	3.5835	1.6223	7.9155
GIGYF1	20002#1073#gestational hypertension|pre-eclampsia	raredmgmtr	Chapter IX Diseases of the circulatory system	0.0008469	220587	1678	13	0.00774732	218909	587	0.00268148	2.9039	1.6726	5.0419
MC4R	union#R93#Abnormal findings on diagnostic imaging of other body structures	raredmgmtr	Chapter XVIII Symptoms signs and abnormal clinical and laboratory findings not elsewhere classified	0.0008515	100564	6857	16	0.00233338	93707	81	0.000864396	2.7034	1.5805	4.6241
BSN	40006#C252#Malignant neoplasm: Tail of pancreas	URmtr	Chapter II Neoplasms	0.0008516	319025	146	3	0.0205479	318879	394	0.00123558	16.9581	5.3821	53.4327
TNRC6B	union#Z13#Special screening examination for other diseases and disorders	ptv	Chapter XXI Factors influencing health status and contact with health services	0.0008529	163954	16347	9	0.00055056	147607	18	0.000121945	4.5167	2.0288	10.0555
TNRC6B	union#Z13#Special screening examination for other diseases and disorders	ptv5pcnt	Chapter XXI Factors influencing health status and contact with health services	0.0008529	163954	16347	9	0.00055056	147607	18	0.000121945	4.5167	2.0288	10.0555
MC4R	union#Block M50-M54#M50-M54 Other dorsopathies	flexnonsynmtr	Chapter XIII Diseases of the musculoskeletal system and connective tissue	0.000853	160530	35098	120	0.003419	125432	296	0.00235984	1.4504	1.1728	1.7937
UBR3	20002#1068#venous thromboembolic disease	flexnonsynmtr	Chapter IX Diseases of the circulatory system	0.0008531	219279	10802	65	0.0060174	208477	795	0.00381337	1.5815	1.2272	2.038
GCK	41202#Block J09-J18#J09-J18 Influenza and pneumonia	raredmg	Chapter X Diseases of the respiratory system	0.0008532	326966	15865	53	0.00334069	311101	625	0.00200899	1.6651	1.2574	2.205
TNRC6B	union#B86#Scabies	syn	Chapter I Certain infectious and parasitic diseases	0.0008532	261372	2055	0	0	259317	1000	0.00385628	0	NA	NA
HNF4A	union#I771#Stricture of artery	syn	Chapter IX Diseases of the circulatory system	0.0008538	106534	1532	10	0.00652742	105002	195	0.00185711	3.5314	1.8667	6.6805
UBR2	union#Block M45-M49#M45-M49 Spondylopathies	flexdmg	Chapter XIII Diseases of the musculoskeletal system and connective tissue	0.0008545	150415	24879	196	0.00787813	125536	753	0.00599828	1.3159	1.1238	1.5408
RIF1	41202#N838#Other noninflammatory disorders of ovary fallopian tube and broad ligament	flexdmg	Chapter XIV Diseases of the genitourinary system	0.0008549	158782	174	5	0.0287356	158608	654	0.00412337	7.1456	2.9264	17.4478
PTPRG	union#K297#Gastritis unspecified	flexnonsynmtr	Chapter XI Diseases of the digestive system	0.0008554	178966	23870	401	0.0167993	155096	2168	0.0139784	1.2053	1.0825	1.3419
BSN	41202#Block M86-M90#M86-M90 Other osteopathies	flexdmg	Chapter XIII Diseases of the musculoskeletal system and connective tissue	0.0008564	300127	2517	10	0.00397298	297610	3008	0.0101072	0.3907	0.2097	0.7277
MC4R	union#I70#Atherosclerosis	flexdmg	Chapter IX Diseases of the circulatory system	0.000857	110428	3238	23	0.00710315	107190	345	0.00321858	2.2156	1.4506	3.384
MC4R	union#M1399#Arthritis unspecified Site unspecified	raredmg	Chapter XIII Diseases of the musculoskeletal system and connective tissue	0.0008573	122303	5587	26	0.00465366	116716	258	0.00221049	2.1104	1.4087	3.1616
UBR2	41202#D899#Disorder involving the immune mechanism unspecified	flexnonsynmtr	Chapter III Diseases of the blood and blood-forming organs and certain disorders involving the immune mechanism	0.0008577	398386	30	3	0.1	398356	2472	0.0062055	17.7941	5.3946	58.6943
GCK	20002#1220#diabetes	raredmgmtr	Chapter IV Endocrine nutritional and metabolic diseases	0.0008589	202308	19845	52	0.00262031	182463	282	0.00154552	1.6972	1.2622	2.2823
HNF1A	union#H83#Other diseases of inner ear	ptv	Chapter VIII Diseases of the ear and mastoid process	0.0008592	178581	10401	5	0.000480723	168180	9	5.35141e-05	8.987	3.0113	26.8211
NAA15	union#D441#Neoplasm of uncertain or unknown behaviour: Adrenal gland	flexnonsynmtr	Chapter II Neoplasms	0.0008592	257942	39	2	0.0512821	257903	280	0.00108568	49.7342	11.9291	207.349
SLTM	131919#Source of report of M48 other spondylopathies	ptv	Chapter XIII Diseases of the musculoskeletal system and connective tissue	0.0008594	411893	13891	9	0.000647902	398002	65	0.000163316	3.9691	1.9763	7.9713
HNF1A	union#B27#Infectious mononucleosis	ptv	Chapter I Certain infectious and parasitic diseases	0.00086	280207	2968	3	0.00101078	277239	15	5.41049e-05	18.6998	5.4107	64.6283
RMC1	union#M23#Internal derangement of knee	ptv	Chapter XIII Diseases of the musculoskeletal system and connective tissue	0.0008603	142039	19976	12	0.000600721	122063	20	0.00016385	3.6679	1.7928	7.5042
RMC1	union#M23#Internal derangement of knee	ptv5pcnt	Chapter XIII Diseases of the musculoskeletal system and connective tissue	0.0008603	142039	19976	12	0.000600721	122063	20	0.00016385	3.6679	1.7928	7.5042
RIF1	union#M4727#Other spondylosis with radiculopathy Lumbosacral region	UR	Chapter XIII Diseases of the musculoskeletal system and connective tissue	0.0008613	139797	139	3	0.0215827	139658	181	0.00129602	16.9983	5.3647	53.8599
HNF1A	41202#Block M15-M19#M15-M19 Arthrosis	UR	Chapter XIII Diseases of the musculoskeletal system and connective tissue	0.0008617	321847	46819	25	0.000533971	275028	283	0.00102899	0.5187	0.3445	0.7808
UBB	union#Block R25-R29#R25-R29 Symptoms and signs involving the nervous and musculoskeletal systems	raredmg	Chapter XVIII Symptoms signs and abnormal clinical and laboratory findings not elsewhere classified	0.000862	109472	20770	8	0.000385171	88702	5	5.63685e-05	6.8353	2.2359	20.8965
UBB	union#Block R25-R29#R25-R29 Symptoms and signs involving the nervous and musculoskeletal systems	raredmgmtr	Chapter XVIII Symptoms signs and abnormal clinical and laboratory findings not elsewhere classified	0.000862	109472	20770	8	0.000385171	88702	5	5.63685e-05	6.8353	2.2359	20.8965
RMC1	union#Z853#Personal history of malignant neoplasm of breast	UR	Chapter XXI Factors influencing health status and contact with health services	0.0008628	96294	11711	19	0.00162241	84583	53	0.000626603	2.5918	1.534	4.3789
BSN	41202#Block G60-G64#G60-G64 Polyneuropathies and other disorders of the peripheral nervous system	ptv	Chapter VI Diseases of the nervous system	0.0008648	294524	1025	3	0.00292683	293499	50	0.000170358	17.2279	5.3648	55.3242
BSN	41202#Block G60-G64#G60-G64 Polyneuropathies and other disorders of the peripheral nervous system	ptv5pcnt	Chapter VI Diseases of the nervous system	0.0008648	294524	1025	3	0.00292683	293499	50	0.000170358	17.2279	5.3648	55.3242
RMC1	union#N762#Acute vulvitis	UR	Chapter XIV Diseases of the genitourinary system	0.0008648	91444	213	3	0.0140845	91231	76	0.00083305	17.1344	5.3626	54.7475
TNRC6B	union#R093#Abnormal sputum	raredmgmtr	Chapter XVIII Symptoms signs and abnormal clinical and laboratory findings not elsewhere classified	0.0008649	86287	9832	16	0.00162734	76455	44	0.000575502	2.8307	1.5967	5.0183
TNK2	union#Z081#Follow-up examination after radiotherapy for malignant neoplasm	rec	Chapter XXI Factors influencing health status and contact with health services	0.0008658	94847	132	3	0.0227273	94715	129	0.00136198	17.0517	5.3581	54.2658
UBR3	20002#1093#pulmonary embolism +|- dvt	flexnonsynmtr	Chapter IX Diseases of the circulatory system	0.0008661	256631	3472	27	0.0077765	253159	975	0.00385133	2.0272	1.3809	2.9758
UBR2	41202#R298#Other and unspecified symptoms and signs involving the nervous and musculoskeletal systems	ptvraredmg	Chapter XVIII Symptoms signs and abnormal clinical and laboratory findings not elsewhere classified	0.0008663	250488	1443	16	0.011088	249045	1088	0.00436869	2.5553	1.5556	4.1975
IRS2	41202#R072#Precordial pain	ptv	Chapter XVIII Symptoms signs and abnormal clinical and laboratory findings not elsewhere classified	0.0008679	251065	6349	5	0.000787526	244716	25	0.000102159	7.7141	2.9521	20.1574
IRS2	41202#R072#Precordial pain	ptv5pcnt	Chapter XVIII Symptoms signs and abnormal clinical and laboratory findings not elsewhere classified	0.0008679	251065	6349	5	0.000787526	244716	25	0.000102159	7.7141	2.9521	20.1574
TNRC6B	41202#E86#Volume depletion	ptvraredmg	Chapter IV Endocrine nutritional and metabolic diseases	0.0008707	335372	711	9	0.0126582	334661	1132	0.00338253	3.7774	1.9522	7.3092
UBR2	union#D230#Benign neoplasm: Skin of lip	flexdmg	Chapter II Neoplasms	0.0008711	258013	110	5	0.0454545	257903	1703	0.00660326	7.1638	2.9172	17.5925
GCK	union#Block R90-R94#R90-R94 Abnormal findings on diagnostic imaging and in function studies| without diagnosis	raredmg	Chapter XVIII Symptoms signs and abnormal clinical and laboratory findings not elsewhere classified	0.0008716	110192	21244	66	0.00310676	88948	168	0.00188874	1.6469	1.2383	2.1903
UBR2	41202#M754#Impingement syndrome of shoulder	UR	Chapter XIII Diseases of the musculoskeletal system and connective tissue	0.0008729	294871	5194	19	0.00365807	289677	435	0.00150167	2.4413	1.5408	3.8679
GCK	41202#R590#Localized enlarged lymph nodes	ptvraredmg	Chapter XVIII Symptoms signs and abnormal clinical and laboratory findings not elsewhere classified	0.0008735	266207	1349	10	0.0074129	264858	568	0.00214455	3.475	1.8553	6.5086
TNK2	union#M8140#Drug-induced osteoporosis Multiple sites	URmtr	Chapter XIII Diseases of the musculoskeletal system and connective tissue	0.000875	96441	127	3	0.023622	96314	137	0.00142243	16.9844	5.3382	54.0389
TNK2	union#K627#Radiation proctitis	ptvraredmg	Chapter XI Diseases of the digestive system	0.000875	81304	835	13	0.0155689	80469	435	0.00540581	2.9098	1.6689	5.0734
UBR3	union#M1399#Arthritis unspecified Site unspecified	raredmg	Chapter XIII Diseases of the musculoskeletal system and connective tissue	0.000875	122303	5587	33	0.00590657	116716	357	0.00305871	1.9366	1.3543	2.7692
UBR3	union#N312#Flaccid neuropathic bladder not elsewhere classified	raredmgmtr	Chapter XIV Diseases of the genitourinary system	0.0008779	209404	230	4	0.0173913	209174	376	0.00179755	9.8286	3.6382	26.5516
UBR2	20002#1066#heart|cardiac problem	ptv	Chapter IX Diseases of the circulatory system	0.0008784	173644	30335	18	0.000593374	143309	30	0.000209338	2.8356	1.5805	5.0873
UBR2	20002#1066#heart|cardiac problem	ptv5pcnt	Chapter IX Diseases of the circulatory system	0.0008784	173644	30335	18	0.000593374	143309	30	0.000209338	2.8356	1.5805	5.0873
IGF1R	41202#Block L60-L75#L60-L75 Disorders of skin appendages	raredmg	Chapter XII Diseases of the skin and subcutaneous tissue	0.0008796	369926	11504	28	0.00243394	358422	1579	0.00440542	0.5514	0.3793	0.8016
MC4R	union#E66#Obesity	raredmg	Chapter IV Endocrine nutritional and metabolic diseases	0.0008796	266197	40484	124	0.00306294	225713	490	0.0021709	1.4122	1.1593	1.7202
PCSK1	union#M171#Other primary gonarthrosis	raredmg	Chapter XIII Diseases of the musculoskeletal system and connective tissue	0.0008796	145955	6297	38	0.00603462	139658	464	0.0033224	1.8213	1.3072	2.5376
RIF1	union#J984#Other disorders of lung	flexnonsynmtr	Chapter X Diseases of the respiratory system	0.0008822	156862	3001	50	0.0166611	153861	1547	0.0100545	1.6682	1.2558	2.216
BSN	union#L409#Psoriasis unspecified	flexdmg	Chapter XII Diseases of the skin and subcutaneous tissue	0.0008832	172502	3470	16	0.00461095	169032	1681	0.00994486	0.4612	0.2815	0.7554
NAA15	union#D441#Neoplasm of uncertain or unknown behaviour: Adrenal gland	ptvraredmg	Chapter II Neoplasms	0.0008835	257942	39	2	0.0512821	257903	284	0.00110119	49.0329	11.7617	204.412
PTPRG	131263#Source of report of H92 otalgia and effusion of ear	raredmg	Chapter VIII Diseases of the ear and mastoid process	0.0008839	354080	13725	107	0.00779599	340355	1884	0.0055354	1.4116	1.1609	1.7165
RMC1	41202#M71#Other bursopathies	ptvraredmg	Chapter XIII Diseases of the musculoskeletal system and connective tissue	0.0008846	298473	863	8	0.00926999	297610	665	0.00223447	4.1781	2.0741	8.4166
UBR2	union#Block F00-F09#F00-F09 Organic| including symptomatic| mental disorders	flexdmg	Chapter V Mental and behavioural disorders	0.0008849	223909	10332	95	0.00919473	213577	1363	0.00638177	1.4449	1.1724	1.7806
UBR2	union#M754#Impingement syndrome of shoulder	ptvraredmg	Chapter XIII Diseases of the musculoskeletal system and connective tissue	0.0008853	139927	6874	49	0.00712831	133053	557	0.0041863	1.7078	1.274	2.2894
BSN	41202#J42#Unspecified chronic bronchitis	raredmgmtr	Chapter X Diseases of the respiratory system	0.0008863	372739	66	3	0.0454545	372673	1044	0.00280138	16.9508	5.3148	54.0626
UBR3	130715#Source of report of E14 unspecified diabetes mellitus	UR	Chapter IV Endocrine nutritional and metabolic diseases	0.0008873	302935	19730	45	0.00228079	283205	368	0.00129941	1.757	1.2888	2.3952
RMC1	union#M7984#Other specified soft tissue disorders Hand	flexdmg	Chapter XIII Diseases of the musculoskeletal system and connective tissue	0.0008882	139976	318	6	0.0188679	139658	475	0.00340117	5.6349	2.4997	12.7027
PCSK1	union#M5489#Other dorsalgia Site unspecified	ptvraredmg	Chapter XIII Diseases of the musculoskeletal system and connective tissue	0.0008891	139709	51	3	0.0588235	139658	508	0.00363746	17.1198	5.3151	55.1424
HNF4A	6152#9#Hayfever allergic rhinitis or eczema	URmtr	Chapter X Diseases of the respiratory system	0.0008895	386886	96365	22	0.000228299	290521	137	0.000471567	0.484	0.3085	0.7593
TNK2	41202#E111#Type 2 diabetes mellitus; With ketoacidosis	syn	Chapter IV Endocrine nutritional and metabolic diseases	0.00089	311115	198	7	0.0353535	310917	2363	0.0076001	4.7856	2.2485	10.1853
UBR3	union#I50#Heart failure	flexdmg	Chapter IX Diseases of the circulatory system	0.0008912	128704	15310	88	0.00574788	113394	436	0.003845	1.4978	1.1904	1.8845
HNF1A	40011#8200#Adenoid cystic carcinoma	raredmgmtr	Chapter II Neoplasms	0.0008915	329226	83	3	0.0361446	329143	732	0.00222396	16.8243	5.3011	53.3959
UBR2	union#M199#Arthrosis unspecified	flexdmg	Chapter XIII Diseases of the musculoskeletal system and connective tissue	0.0008915	185357	72466	518	0.00714818	112891	663	0.00587292	1.2187	1.086	1.3677
HNF1A	40006#C155#Malignant neoplasm: Lower third of oesophagus	syn	Chapter II Neoplasms	0.0008917	188465	627	9	0.0143541	187838	722	0.00384374	3.7742	1.9466	7.3178
GCK	40002#Block N25-N29#N25-N29 Other disorders of kidney and ureter	raredmg	Chapter XIV Diseases of the genitourinary system	0.000892	417332	91	3	0.032967	417241	846	0.00202761	16.7793	5.2986	53.136
RIF1	41202#J383#Other diseases of vocal cords	rec	Chapter X Diseases of the respiratory system	0.000892	271955	761	4	0.00525624	271194	146	0.00053836	9.8097	3.6237	26.5563
IRS2	40001#M06#Other rheumatoid arthritis	syn	Chapter XIII Diseases of the musculoskeletal system and connective tissue	0.000894	418752	40	3	0.075	418712	1961	0.00468341	17.2313	5.3085	55.9329
BSN	20002#1503#anal problem	rec	Chapter XI Diseases of the digestive system	0.0008943	257655	1356	16	0.0117994	256299	1196	0.00466642	2.5468	1.5506	4.183
GCK	41202#M1999#Arthrosis unspecified Site unspecified	raredmgmtr	Chapter XIII Diseases of the musculoskeletal system and connective tissue	0.0008946	241452	107	3	0.0280374	241345	415	0.00171953	16.7468	5.2929	52.9871
MC4R	union#M210#Valgus deformity not elsewhere classified	flexnonsynmtr	Chapter XIII Diseases of the musculoskeletal system and connective tissue	0.0008953	104843	674	7	0.0103858	104169	228	0.00218875	4.7844	2.2466	10.1888
TNRC6B	union#H358#Other specified retinal disorders	UR	Chapter VII Diseases of the eye and adnexa	0.0008973	238143	1723	9	0.00522345	236420	328	0.00138736	3.7795	1.9458	7.3415
MC4R	union#I74#Arterial embolism and thrombosis	raredmgmtr	Chapter IX Diseases of the circulatory system	0.0008975	108779	1791	7	0.00390843	106988	86	0.000803828	4.8774	2.2543	10.553
HNF4A	union#R829#Other and unspecified abnormal findings in urine	raredmg	Chapter XVIII Symptoms signs and abnormal clinical and laboratory findings not elsewhere classified	0.0008976	86840	276	5	0.0181159	86564	225	0.00259923	7.0799	2.8952	17.3132
HNF1A	union#I772#Rupture of artery	UR	Chapter IX Diseases of the circulatory system	0.000898	99419	43	2	0.0465116	99376	99	0.000996216	48.917	11.6718	205.013
SLTM	6150#4#High blood pressure	ptv	Chapter IX Diseases of the circulatory system	0.0008985	368386	112985	34	0.000300925	255401	34	0.000133124	2.2609	1.4054	3.637
UBB	union#I849#I849 Unspecified haemorrhoids without complication	flexdmg	Chapter IX Diseases of the circulatory system	0.0008985	162618	14495	13	0.000896861	148123	42	0.000283548	3.1649	1.6986	5.897
UBB	union#I849#I849 Unspecified haemorrhoids without complication	ptvraredmg	Chapter IX Diseases of the circulatory system	0.0008985	162618	14495	13	0.000896861	148123	42	0.000283548	3.1649	1.6986	5.897
GCK	union#H400#Glaucoma suspect	raredmg	Chapter VII Diseases of the eye and adnexa	0.0008989	267273	2659	14	0.00526514	264614	507	0.001916	2.7572	1.619	4.6956
BSN	41202#R07#Pain in throat and chest	ptv	Chapter XVIII Symptoms signs and abnormal clinical and laboratory findings not elsewhere classified	0.000899	281298	39670	18	0.000453743	241628	40	0.000165544	2.7417	1.5718	4.7826
BSN	41202#R07#Pain in throat and chest	ptv5pcnt	Chapter XVIII Symptoms signs and abnormal clinical and laboratory findings not elsewhere classified	0.000899	281298	39670	18	0.000453743	241628	40	0.000165544	2.7417	1.5718	4.7826
RMC1	union#Q282#Arteriovenous malformation of cerebral vessels	ptv	Chapter XVII Congenital malformations deformations and chromosomal abnormalities	0.0008995	403508	159	2	0.0125786	403349	108	0.000267758	47.5632	11.6422	194.316
RMC1	union#Q282#Arteriovenous malformation of cerebral vessels	ptv5pcnt	Chapter XVII Congenital malformations deformations and chromosomal abnormalities	0.0008995	403508	159	2	0.0125786	403349	108	0.000267758	47.5632	11.6422	194.316
GIGYF1	131193#Source of report of H44 disorders of globe	ptvraredmg	Chapter VII Diseases of the eye and adnexa	0.0009006	401997	1762	27	0.0153235	400235	3067	0.007663	2.0152	1.3757	2.9521
SLTM	union#N70#Salpingitis and oophoritis	syn	Chapter XIV Diseases of the genitourinary system	0.0009007	92453	1142	10	0.00875657	91311	230	0.00251886	3.4983	1.8523	6.6069
TNRC6B	132117#Source of report of N75 diseases of bartholins gland	ptv	Chapter XIV Diseases of the genitourinary system	0.0009007	226319	2020	4	0.0019802	224299	44	0.000196167	10.1125	3.6301	28.1709
TNRC6B	132117#Source of report of N75 diseases of bartholins gland	ptv5pcnt	Chapter XIV Diseases of the genitourinary system	0.0009007	226319	2020	4	0.0019802	224299	44	0.000196167	10.1125	3.6301	28.1709
GCK	union#H26#Other cataract	ptvraredmg	Chapter VII Diseases of the eye and adnexa	0.0009018	282525	38945	112	0.00287585	243580	490	0.00201166	1.4308	1.165	1.7574
UBR2	41202#Block R00-R09#R00-R09 Symptoms and signs involving the circulatory and respiratory systems	ptvraredmg	Chapter XVIII Symptoms signs and abnormal clinical and laboratory findings not elsewhere classified	0.0009051	294671	54865	296	0.00539506	239806	1036	0.00432016	1.2502	1.0983	1.423
RIF1	union#M8981#Other specified disorders of bone Shoulder region	syn	Chapter XIII Diseases of the musculoskeletal system and connective tissue	0.0009054	139690	32	3	0.09375	139658	825	0.00590729	17.4085	5.2925	57.2614
RIF1	union#Z090#Follow-up examination after surgery for other conditions	raredmgmtr	Chapter XXI Factors influencing health status and contact with health services	0.0009061	142109	7640	25	0.00327225	134469	201	0.00149477	2.193	1.4463	3.3254
HNF4A	union#D31#Benign neoplasm of eye and adnexa	ptvraredmg	Chapter II Neoplasms	0.0009063	228325	278	5	0.0179856	228047	594	0.00260473	7.0131	2.8852	17.047
UBB	union#J329#Chronic sinusitis unspecified	UR	Chapter X Diseases of the respiratory system	0.0009068	176349	2759	4	0.0014498	173590	24	0.000138257	10.5001	3.6408	30.2825
UBB	union#J329#Chronic sinusitis unspecified	URmtr	Chapter X Diseases of the respiratory system	0.0009068	176349	2759	4	0.0014498	173590	24	0.000138257	10.5001	3.6408	30.2825
UBR3	union#F402#Specific (isolated) phobias	ptvraredmg	Chapter V Mental and behavioural disorders	0.0009069	171734	1612	14	0.00868486	170122	539	0.00316831	2.7564	1.6178	4.6964
NAA15	41202#R451#Restlessness and agitation	flexdmg	Chapter XVIII Symptoms signs and abnormal clinical and laboratory findings not elsewhere classified	0.0009073	264899	41	2	0.0487805	264858	281	0.00106095	48.2849	11.6033	200.928
UBB	union#N843#Polyp of vulva	rec	Chapter XIV Diseases of the genitourinary system	0.000909	91314	83	1	0.0120482	91231	0	0	NA	NA	NA
MC4R	union#E784#Other hyperlipidaemia	flexdmg	Chapter IV Endocrine nutritional and metabolic diseases	0.0009093	173134	136	4	0.0294118	172998	534	0.00308674	9.7869	3.6063	26.5598
TNK2	union#A410#Sepsis due to Staphylococcus aureus	URmtr	Chapter I Certain infectious and parasitic diseases	0.0009093	189675	537	5	0.00931099	189138	253	0.00133765	7.0167	2.8837	17.0737
IP6K1	union#G575#Tarsal tunnel syndrome	flexnonsynmtr	Chapter VI Diseases of the nervous system	0.0009095	277122	44	2	0.0454545	277078	274	0.000988891	48.1064	11.5876	199.716
GCK	union#E870#Hyperosmolality and hypernatraemia	URmtr	Chapter IV Endocrine nutritional and metabolic diseases	0.0009097	176203	1194	4	0.00335008	175009	59	0.000337126	9.9672	3.6148	27.4834
UBB	20002#1220#diabetes	UR	Chapter IV Endocrine nutritional and metabolic diseases	0.0009098	202308	19845	10	0.000503905	182463	23	0.000126053	3.9991	1.9031	8.4033
UBB	20002#1220#diabetes	URmtr	Chapter IV Endocrine nutritional and metabolic diseases	0.0009098	202308	19845	10	0.000503905	182463	23	0.000126053	3.9991	1.9031	8.4033
GCK	union#Z03#Medical observation and evaluation for suspected diseases and conditions	raredmg	Chapter XXI Factors influencing health status and contact with health services	0.0009108	158881	18494	18	0.000973289	140387	289	0.0020586	0.4723	0.2933	0.7605
APBA1	union#J310#Chronic rhinitis	raredmgmtr	Chapter X Diseases of the respiratory system	0.0009123	153992	1384	7	0.0050578	152608	162	0.00106154	4.7837	2.2405	10.2136
GCK	union#D861#Sarcoidosis of lymph nodes	URmtr	Chapter III Diseases of the blood and blood-forming organs and certain disorders involving the immune mechanism	0.0009127	360326	87	2	0.0229885	360239	179	0.000496892	47.3296	11.5578	193.816
RIF1	40002#G20#Parkinson disease	ptvraredmg	Chapter VI Diseases of the nervous system	0.0009131	267677	342	6	0.0175439	267335	852	0.00318701	5.5852	2.4845	12.5561
UBR2	3606#Chest pain or discomfort walking normally	ptv	Chapter XVIII Symptoms signs and abnormal clinical and laboratory findings not elsewhere classified	0.0009134	63898	11525	12	0.00104121	52373	14	0.000267313	3.8981	1.8025	8.4302
UBR2	3606#Chest pain or discomfort walking normally	ptv5pcnt	Chapter XVIII Symptoms signs and abnormal clinical and laboratory findings not elsewhere classified	0.0009134	63898	11525	12	0.00104121	52373	14	0.000267313	3.8981	1.8025	8.4302
HNF1A	union#M2594#Joint disorder unspecified Hand	UR	Chapter XIII Diseases of the musculoskeletal system and connective tissue	0.0009136	139699	41	2	0.0487805	139658	148	0.00105973	48.3403	11.5667	202.027
GIGYF1	40011#8210#Adenocarcinoma in adenomatous polyp	flexnonsynmtr	Chapter II Neoplasms	0.0009143	322153	250	8	0.032	321903	2524	0.00784087	4.183	2.066	8.4693
GCK	40002#ChapterV#Chapter V Mental and behavioural disorders	syn	Chapter V Mental and behavioural disorders	0.0009145	291083	993	7	0.00704935	290090	435	0.00149953	4.7273	2.2344	10.0013
PCSK1	41202#Q825#Congenital non-neoplastic naevus	URmtr	Chapter XVII Congenital malformations deformations and chromosomal abnormalities	0.0009155	322867	59	2	0.0338983	322808	238	0.00073728	47.5557	11.5438	195.909
GCK	41202#J181#Lobar pneumonia unspecified	raredmg	Chapter X Diseases of the respiratory system	0.0009166	321502	9386	34	0.00362242	312116	606	0.00194159	1.8688	1.3222	2.6416
GCK	union#M750#Adhesive capsulitis of shoulder	flexnonsynmtr	Chapter XIII Diseases of the musculoskeletal system and connective tissue	0.0009168	117307	2330	13	0.0055794	114977	221	0.00192212	2.9134	1.6627	5.1049
UBB	union#R03#Abnormal blood-pressure reading without diagnosis	syn	Chapter XVIII Symptoms signs and abnormal clinical and laboratory findings not elsewhere classified	0.0009175	96268	5227	0	0	91041	134	0.00147186	0	NA	NA
TNK2	union#Z048#Examination and observation for other specified reasons	UR	Chapter XXI Factors influencing health status and contact with health services	0.0009181	155609	1037	8	0.00771456	154572	287	0.00185674	4.1794	2.0646	8.4604
UBB	union#R938#Abnormal findings on diagnostic imaging of other specified body structures	raredmg	Chapter XVIII Symptoms signs and abnormal clinical and laboratory findings not elsewhere classified	0.0009187	95616	640	2	0.003125	94976	5	5.26449e-05	59.5429	11.5305	307.476
UBB	union#R938#Abnormal findings on diagnostic imaging of other specified body structures	raredmgmtr	Chapter XVIII Symptoms signs and abnormal clinical and laboratory findings not elsewhere classified	0.0009187	95616	640	2	0.003125	94976	5	5.26449e-05	59.5429	11.5305	307.476
UBR2	union#R391#Other difficulties with micturition	flexnonsynmtr	Chapter XVIII Symptoms signs and abnormal clinical and laboratory findings not elsewhere classified	0.0009187	66359	2398	31	0.0129274	63961	426	0.00666031	1.9533	1.3534	2.8191
GCK	20002#1276#diabetic eye disease	URmtr	Chapter VII Diseases of the eye and adnexa	0.0009207	284555	814	4	0.004914	283741	144	0.000507505	9.7255	3.5925	26.3288
UBB	union#E875#Hyperkalaemia	raredmg	Chapter IV Endocrine nutritional and metabolic diseases	0.0009207	170400	3137	3	0.000956328	167263	8	4.78289e-05	20.013	5.3068	75.4731
UBB	union#E875#Hyperkalaemia	raredmgmtr	Chapter IV Endocrine nutritional and metabolic diseases	0.0009207	170400	3137	3	0.000956328	167263	8	4.78289e-05	20.013	5.3068	75.4731
IP6K1	41202#Block B20-B24#B20-B24 Human immunodeficiency virus [HIV] disease	flexdmg	Chapter I Certain infectious and parasitic diseases	0.0009214	184394	82	2	0.0243902	184312	97	0.000526282	47.4781	11.5083	195.873
IP6K1	41202#Block B20-B24#B20-B24 Human immunodeficiency virus [HIV] disease	ptvraredmg	Chapter I Certain infectious and parasitic diseases	0.0009214	184394	82	2	0.0243902	184312	97	0.000526282	47.4781	11.5083	195.873
RMC1	41202#M2322#Derangement of meniscus due to old tear or injury Posterior cruciate ligament or Posterior horn of medial meniscus	URmtr	Chapter XIII Diseases of the musculoskeletal system and connective tissue	0.0009215	230975	3372	7	0.00207592	227603	98	0.000430574	4.8292	2.2414	10.4047
GCK	union#R630#Anorexia	flexdmg	Chapter XVIII Symptoms signs and abnormal clinical and laboratory findings not elsewhere classified	0.0009228	98474	2056	13	0.00632296	96418	210	0.00217802	2.9152	1.662	5.1132
TNRC6B	22129#Doctor diagnosed chronic bronchitis	ptvraredmg	Chapter X Diseases of the respiratory system	0.0009233	105248	1189	12	0.0100925	104059	347	0.00333465	3.0472	1.7089	5.4336
UBB	41202#Block C64-C68#C64-C68 Malignant neoplasms of urinary tract	flexdmg	Chapter II Neoplasms	0.000925	199204	5356	8	0.00149365	193848	67	0.000345632	4.3265	2.0773	9.0108
UBB	41202#Block C64-C68#C64-C68 Malignant neoplasms of urinary tract	ptvraredmg	Chapter II Neoplasms	0.000925	199204	5356	8	0.00149365	193848	67	0.000345632	4.3265	2.0773	9.0108
MC4R	41202#M626#Muscle strain	raredmg	Chapter XIII Diseases of the musculoskeletal system and connective tissue	0.0009253	235860	81	3	0.037037	235779	544	0.00230725	16.6314	5.2334	52.8534
BSN	20001#1063#primary bone cancer	raredmg	Chapter II Neoplasms	0.0009254	373629	120	5	0.0416667	373509	2290	0.00613104	7.048	2.876	17.2719
UBR2	union#A49#Bacterial infection of unspecified site	flexdmg	Chapter I Certain infectious and parasitic diseases	0.0009269	235560	2441	31	0.0126997	233119	1531	0.00656746	1.9457	1.3604	2.7828
MC4R	union#I74#Arterial embolism and thrombosis	flexnonsynmtr	Chapter IX Diseases of the circulatory system	0.0009273	108779	1791	13	0.00725851	106988	269	0.0025143	2.9007	1.6593	5.0708
TNK2	union#E242#Drug-induced Cushing syndrome	rec	Chapter IV Endocrine nutritional and metabolic diseases	0.0009273	179130	34	2	0.0588235	179096	232	0.00129539	48.1853	11.4809	202.235
NAA15	union#H588#Other specified disorders of eye and adnexa in diseases classified elsewhere	raredmg	Chapter VII Diseases of the eye and adnexa	0.0009282	225433	182	3	0.0164835	225251	229	0.00101664	16.4686	5.223	51.9272
RMC1	40001#A41#Other sepsis	ptvraredmg	Chapter I Certain infectious and parasitic diseases	0.0009284	417958	80	3	0.0375	417878	979	0.00234279	16.5912	5.2264	52.6685
GCK	40002#Block N25-N29#N25-N29 Other disorders of kidney and ureter	flexnonsynmtr	Chapter XIV Diseases of the genitourinary system	0.0009287	417332	91	3	0.032967	417241	858	0.00205637	16.5441	5.2245	52.3899
IRS2	union#E889#Metabolic disorder unspecified	flexdmg	Chapter IV Endocrine nutritional and metabolic diseases	0.0009294	238585	45	3	0.0666667	238540	1003	0.00420475	16.9162	5.2347	54.6656
PTPRG	union#Q100#Congenital ptosis	URmtr	Chapter XVII Congenital malformations deformations and chromosomal abnormalities	0.0009305	403386	37	2	0.0540541	403349	482	0.00119499	47.7614	11.4552	199.137
BSN	union#H36#Retinal disorders in diseases classified elsewhere	ptv	Chapter VII Diseases of the eye and adnexa	0.0009306	199724	3516	5	0.00142207	196208	38	0.000193672	7.3517	2.8919	18.6893
BSN	union#H36#Retinal disorders in diseases classified elsewhere	ptv5pcnt	Chapter VII Diseases of the eye and adnexa	0.0009306	199724	3516	5	0.00142207	196208	38	0.000193672	7.3517	2.8919	18.6893
UBB	union#Z082#Follow-up examination after chemotherapy for malignant neoplasm	raredmg	Chapter XXI Factors influencing health status and contact with health services	0.0009319	106136	547	2	0.00365631	105589	7	6.62948e-05	55.351	11.4724	267.052
UBB	union#Z082#Follow-up examination after chemotherapy for malignant neoplasm	raredmgmtr	Chapter XXI Factors influencing health status and contact with health services	0.0009319	106136	547	2	0.00365631	105589	7	6.62948e-05	55.351	11.4724	267.052
APBA1	union#K575#Diverticular disease of both small and large intestine without perforation or abscess	ptv	Chapter XI Diseases of the digestive system	0.0009324	159648	165	2	0.0121212	159483	41	0.000257081	47.7157	11.446	198.915
APBA1	union#K575#Diverticular disease of both small and large intestine without perforation or abscess	ptv5pcnt	Chapter XI Diseases of the digestive system	0.0009324	159648	165	2	0.0121212	159483	41	0.000257081	47.7157	11.446	198.915
BSN	41202#L95#Vasculitis limited to skin not elsewhere classified	flexnonsynmtr	Chapter XII Diseases of the skin and subcutaneous tissue	0.0009328	374373	98	8	0.0816327	374275	7640	0.0204128	4.2657	2.0692	8.7939
BSN	union#N840#Polyp of corpus uteri	ptv	Chapter XIV Diseases of the genitourinary system	0.0009337	100952	9721	7	0.000720091	91231	11	0.000120573	5.9758	2.316	15.419
BSN	union#N840#Polyp of corpus uteri	ptv5pcnt	Chapter XIV Diseases of the genitourinary system	0.0009337	100952	9721	7	0.000720091	91231	11	0.000120573	5.9758	2.316	15.419
IRS2	union#C914#Hairy-cell leukaemia	flexnonsynmtr	Chapter II Neoplasms	0.0009348	168641	95	5	0.0526316	168546	1312	0.00778423	7.0814	2.8728	17.4557
SLTM	41202#M431#Spondylolisthesis	ptv5pcnt	Chapter XIII Diseases of the musculoskeletal system and connective tissue	0.0009351	235339	1151	3	0.00260643	234188	36	0.000153723	16.9971	5.2268	55.2729
NAA15	131219#Source of report of H58 other disorders of eye and adnexa in DCE	raredmg	Chapter VII Diseases of the eye and adnexa	0.000936	350928	187	3	0.0160428	350741	349	0.000995036	16.3694	5.2059	51.4714
SLTM	131943#Source of report of M67 other disorders of synovium and tendon	syn	Chapter XIII Diseases of the musculoskeletal system and connective tissue	0.0009363	358798	10250	44	0.00429268	348548	868	0.00249033	1.7269	1.2748	2.3392
RIF1	union#N815#Vaginal enterocele	raredmg	Chapter XIV Diseases of the genitourinary system	0.0009365	92114	883	9	0.0101925	91231	248	0.00271837	3.7778	1.9362	7.371
RMC1	union#Chapter IV#Chapter IV Endocrine| nutritional and metabolic diseases	ptv	Chapter IV Endocrine nutritional and metabolic diseases	0.0009365	347211	130214	57	0.000437741	216997	50	0.000230418	1.9002	1.2997	2.7781
RMC1	union#Chapter IV#Chapter IV Endocrine| nutritional and metabolic diseases	ptv5pcnt	Chapter IV Endocrine nutritional and metabolic diseases	0.0009365	347211	130214	57	0.000437741	216997	50	0.000230418	1.9002	1.2997	2.7781
BSN	union#E114#Type 2 diabetes mellitus; With neurological complications	ptv	Chapter IV Endocrine nutritional and metabolic diseases	0.0009398	153187	1096	3	0.00273723	152091	24	0.0001578	17.391	5.2291	57.8398
BSN	union#E114#Type 2 diabetes mellitus; With neurological complications	ptv5pcnt	Chapter IV Endocrine nutritional and metabolic diseases	0.0009398	153187	1096	3	0.00273723	152091	24	0.0001578	17.391	5.2291	57.8398
RMC1	41202#A084#Viral intestinal infection unspecified	raredmg	Chapter I Certain infectious and parasitic diseases	0.0009404	367628	1146	8	0.0069808	366482	622	0.00169722	4.135	2.0537	8.3254
GIGYF1	132193#Source of report of O16 unspecified maternal hypertension	raredmgmtr	Chapter XV Pregnancy childbirth and the puerperium	0.000941	226383	2357	16	0.00678829	224026	601	0.00268272	2.5408	1.544	4.1814
RMC1	41202#H269#Cataract unspecified	ptv	Chapter VII Diseases of the eye and adnexa	0.0009411	353040	24556	16	0.000651572	328484	80	0.000243543	2.6765	1.5645	4.5788
RMC1	41202#H269#Cataract unspecified	ptv5pcnt	Chapter VII Diseases of the eye and adnexa	0.0009411	353040	24556	16	0.000651572	328484	80	0.000243543	2.6765	1.5645	4.5788
UBR2	union#D480#Neoplasm of uncertain or unknown behaviour: Bone and articular cartilage	ptv	Chapter II Neoplasms	0.0009422	258067	164	2	0.0121951	257903	68	0.000263665	46.811	11.3764	192.615
UBR2	union#D480#Neoplasm of uncertain or unknown behaviour: Bone and articular cartilage	ptv5pcnt	Chapter II Neoplasms	0.0009422	258067	164	2	0.0121951	257903	68	0.000263665	46.811	11.3764	192.615
TNK2	union#C621#Malignant neoplasm: Descended testis	ptvraredmg	Chapter II Neoplasms	0.0009429	124331	139	5	0.0359712	124192	657	0.0052902	7.016	2.8638	17.1882
PCSK1	131473#Source of report of J34 other disorders of nose and nasal sinuses	UR	Chapter X Diseases of the respiratory system	0.0009434	354823	15115	31	0.00205094	339708	358	0.00105385	1.9481	1.3492	2.8128
HNF4A	41202#C04#Malignant neoplasm of floor of mouth	raredmg	Chapter II Neoplasms	0.0009435	186534	73	3	0.0410959	186461	481	0.00257963	16.5708	5.1996	52.8102
UBR3	41202#A410#Sepsis due to Staphylococcus aureus	ptv	Chapter I Certain infectious and parasitic diseases	0.0009435	275989	262	2	0.00763359	275727	45	0.000163205	47.1251	11.3725	195.275
UBR3	41202#A410#Sepsis due to Staphylococcus aureus	ptv5pcnt	Chapter I Certain infectious and parasitic diseases	0.0009435	275989	262	2	0.00763359	275727	45	0.000163205	47.1251	11.3725	195.275
UBB	union#Chapter IX#Chapter IX Diseases of the circulatory system	flexdmg	Chapter IX Diseases of the circulatory system	0.0009437	331129	188707	92	0.000487528	142422	37	0.000259791	1.877	1.2816	2.7492
UBB	union#Chapter IX#Chapter IX Diseases of the circulatory system	ptvraredmg	Chapter IX Diseases of the circulatory system	0.0009437	331129	188707	92	0.000487528	142422	37	0.000259791	1.877	1.2816	2.7492
UBB	union#I259#Chronic ischaemic heart disease unspecified	flexnonsynmtr	Chapter IX Diseases of the circulatory system	0.0009458	131314	24904	18	0.000722775	106410	27	0.000253736	2.8499	1.5694	5.175
UBR2	union#M233#Other meniscus derangements	raredmg	Chapter XIII Diseases of the musculoskeletal system and connective tissue	0.0009467	129149	4769	35	0.00733906	124380	485	0.00389934	1.8887	1.3386	2.6648
GCK	union#K598#Other specified functional intestinal disorders	ptv	Chapter XI Diseases of the digestive system	0.000947	138681	490	2	0.00408163	138191	11	7.96e-05	51.4829	11.3812	232.882
GCK	union#K598#Other specified functional intestinal disorders	ptv5pcnt	Chapter XI Diseases of the digestive system	0.000947	138681	490	2	0.00408163	138191	11	7.96e-05	51.4829	11.3812	232.882
RIF1	union#E743#Other disorders of intestinal carbohydrate absorption	rec	Chapter IV Endocrine nutritional and metabolic diseases	0.0009484	238615	75	2	0.0266667	238540	140	0.000586904	46.6536	11.3387	191.958
UBR2	union#Chapter XIII#Chapter XIII Diseases of the musculoskeletal system and connective tissue	flexdmg	Chapter XIII Diseases of the musculoskeletal system and connective tissue	0.0009485	293228	165649	1171	0.00706916	127579	774	0.00606683	1.1664	1.0648	1.2776
UBR3	union#I872#Venous insufficiency (chronic)(peripheral)	UR	Chapter IX Diseases of the circulatory system	0.0009486	133235	649	5	0.00770416	132586	147	0.00110871	6.9949	2.8591	17.1134
SLTM	union#D591#Other autoimmune haemolytic anaemias	rec	Chapter III Diseases of the blood and blood-forming organs and certain disorders involving the immune mechanism	0.0009489	360428	189	2	0.010582	360239	83	0.000230403	46.4089	11.3323	190.058
GCK	union#Z03#Medical observation and evaluation for suspected diseases and conditions	raredmgmtr	Chapter XXI Factors influencing health status and contact with health services	0.0009493	158881	18494	13	0.000702931	140387	233	0.0016597	0.4231	0.242	0.7398
UBR2	130681#Source of report of D82 immunodeficiency associated with other major defects	ptvraredmg	Chapter III Diseases of the blood and blood-forming organs and certain disorders involving the immune mechanism	0.0009496	268115	43	3	0.0697674	268072	1190	0.00443911	16.8203	5.1962	54.4478
UBR2	union#F059#Delirium unspecified	flexnonsynmtr	Chapter V Mental and behavioural disorders	0.0009515	204780	3973	42	0.0105714	200807	1220	0.00607549	1.7479	1.283	2.3813
RIF1	20002#1138#gastro-oesophageal reflux (gord) | gastric reflux	ptv	Chapter XI Diseases of the digestive system	0.0009534	347200	17814	11	0.000617492	329386	60	0.000182157	3.3914	1.7828	6.4512
RIF1	20002#1138#gastro-oesophageal reflux (gord) | gastric reflux	ptv5pcnt	Chapter XI Diseases of the digestive system	0.0009534	347200	17814	11	0.000617492	329386	60	0.000182157	3.3914	1.7828	6.4512
GIGYF1	20002#1625#cellulitis	raredmgmtr	Chapter XII Diseases of the skin and subcutaneous tissue	0.0009543	291048	269	5	0.0185874	290779	793	0.00272716	6.9258	2.8511	16.8238
RIF1	union#N815#Vaginal enterocele	ptvraredmg	Chapter XIV Diseases of the genitourinary system	0.0009545	92114	883	10	0.011325	91231	301	0.00329932	3.4604	1.8365	6.5203
HNF4A	41202#J398#Other specified diseases of upper respiratory tract	URmtr	Chapter X Diseases of the respiratory system	0.0009549	308715	119	2	0.0168067	308596	114	0.000369415	46.2561	11.2961	189.412
TNRC6B	union#E113#Type 2 diabetes mellitus; With ophthalmic complications	ptv	Chapter IV Endocrine nutritional and metabolic diseases	0.0009558	172157	2732	4	0.00146413	169425	24	0.000141656	10.3495	3.5885	29.8486
TNRC6B	union#E113#Type 2 diabetes mellitus; With ophthalmic complications	ptv5pcnt	Chapter IV Endocrine nutritional and metabolic diseases	0.0009558	172157	2732	4	0.00146413	169425	24	0.000141656	10.3495	3.5885	29.8486
RMC1	union#D020#Carcinoma in situ: Larynx	raredmg	Chapter II Neoplasms	0.000957	149408	113	3	0.0265487	149295	248	0.00166114	16.3908	5.1709	51.9561
MC4R	131821#Source of report of L89 decubitus ulcer	flexdmg	Chapter XII Diseases of the skin and subcutaneous tissue	0.0009575	331186	4400	29	0.00659091	326786	1099	0.00336306	1.9662	1.3582	2.8463
GCK	union#K088#Other specified disorders of teeth and supporting structures	raredmg	Chapter XI Diseases of the digestive system	0.0009589	160647	1164	9	0.00773196	159483	331	0.00207546	3.7467	1.9274	7.283
GIGYF1	union#H269#Cataract unspecified	ptv	Chapter VII Diseases of the eye and adnexa	0.000961	271436	27898	22	0.000788587	243538	82	0.000336703	2.3431	1.4633	3.7519
GIGYF1	union#H269#Cataract unspecified	ptv5pcnt	Chapter VII Diseases of the eye and adnexa	0.000961	271436	27898	22	0.000788587	243538	82	0.000336703	2.3431	1.4633	3.7519
RMC1	union#G08#Intracranial and intraspinal phlebitis and thrombophlebitis	URmtr	Chapter VI Diseases of the nervous system	0.0009616	277180	102	2	0.0196078	277078	120	0.000433091	46.1597	11.257	189.279
HNF4A	union#Block R80-R82#R80-R82 Abnormal findings on examination of urine| without diagnosis	UR	Chapter XVIII Symptoms signs and abnormal clinical and laboratory findings not elsewhere classified	0.0009623	83430	1311	6	0.00457666	82119	66	0.000803712	5.716	2.4737	13.2077
GIGYF1	131691#Source of report of K91 postprocedural disorders of digestive system not elsewhere classified	ptv	Chapter XI Diseases of the digestive system	0.0009637	356570	2970	6	0.0020202	353600	128	0.000361991	5.5901	2.4633	12.686
GIGYF1	131691#Source of report of K91 postprocedural disorders of digestive system not elsewhere classified	ptv5pcnt	Chapter XI Diseases of the digestive system	0.0009637	356570	2970	6	0.0020202	353600	128	0.000361991	5.5901	2.4633	12.686
MC4R	41202#K119#Disease of salivary gland unspecified	ptv	Chapter XI Diseases of the digestive system	0.0009642	238083	102	2	0.0196078	237981	103	0.000432808	46.1899	11.2433	189.757
MC4R	41202#K119#Disease of salivary gland unspecified	ptv5pcnt	Chapter XI Diseases of the digestive system	0.0009642	238083	102	2	0.0196078	237981	103	0.000432808	46.1899	11.2433	189.757
RMC1	41202#M17#Gonarthrosis [arthrosis of knee]	ptv	Chapter XIII Diseases of the musculoskeletal system and connective tissue	0.0009652	320006	22396	14	0.000625112	297610	64	0.000215047	2.9081	1.6307	5.1859
RMC1	41202#M17#Gonarthrosis [arthrosis of knee]	ptv5pcnt	Chapter XIII Diseases of the musculoskeletal system and connective tissue	0.0009652	320006	22396	14	0.000625112	297610	64	0.000215047	2.9081	1.6307	5.1859
NAA15	union#M5497#Dorsalgia unspecified Lumbosacral region	ptv	Chapter XIII Diseases of the musculoskeletal system and connective tissue	0.0009654	103584	100	1	0.01	103484	0	0	NA	NA	NA
NAA15	union#M5497#Dorsalgia unspecified Lumbosacral region	ptv5pcnt	Chapter XIII Diseases of the musculoskeletal system and connective tissue	0.0009654	103584	100	1	0.01	103484	0	0	NA	NA	NA
SLTM	union#H918#Other specified hearing loss	ptvraredmg	Chapter VIII Diseases of the ear and mastoid process	0.0009657	304346	155755	342	0.00219576	148591	248	0.00166901	1.3163	1.1176	1.5503
IRS2	41202#B378#Candidiasis of other sites	raredmg	Chapter I Certain infectious and parasitic diseases	0.0009658	396139	454	5	0.0110132	395685	639	0.00161492	6.8845	2.8418	16.6779
TNK2	41202#Block L10-L14#L10-L14 Bullous disorders	ptvraredmg	Chapter XII Diseases of the skin and subcutaneous tissue	0.000966	294903	141	5	0.035461	294762	1549	0.00525509	6.9593	2.8467	17.0129
HNF1A	41202#D300#Benign neoplasm: Kidney	URmtr	Chapter II Neoplasms	0.0009662	236845	127	2	0.015748	236718	82	0.000346404	46.1729	11.2318	189.813
PTPRG	union#M431#Spondylolisthesis	syn	Chapter XIII Diseases of the musculoskeletal system and connective tissue	0.0009665	108266	2727	1	0.000366703	105539	388	0.00367637	0.0994	0.014	0.7078
SLTM	union#L299#Pruritus unspecified	raredmgmtr	Chapter XII Diseases of the skin and subcutaneous tissue	0.0009679	177972	672	4	0.00595238	177300	110	0.000620417	9.6456	3.5465	26.2339
TNRC6B	union#M255#Pain in joint	ptv	Chapter XIII Diseases of the musculoskeletal system and connective tissue	0.0009693	138927	15314	11	0.000718297	123613	24	0.000194154	3.7016	1.8129	7.558
TNRC6B	union#M255#Pain in joint	ptv5pcnt	Chapter XIII Diseases of the musculoskeletal system and connective tissue	0.0009693	138927	15314	11	0.000718297	123613	24	0.000194154	3.7016	1.8129	7.558
APBA1	41202#M31#Other necrotizing vasculopathies	flexdmg	Chapter XIII Diseases of the musculoskeletal system and connective tissue	0.0009708	247951	764	11	0.0143979	247187	1126	0.00455526	3.1923	1.7552	5.8059
UBB	41202#Block C64-C68#C64-C68 Malignant neoplasms of urinary tract	raredmg	Chapter II Neoplasms	0.0009715	199204	5356	5	0.000933532	193848	24	0.000123808	7.5463	2.8781	19.7858
UBB	41202#Block C64-C68#C64-C68 Malignant neoplasms of urinary tract	raredmgmtr	Chapter II Neoplasms	0.0009715	199204	5356	5	0.000933532	193848	24	0.000123808	7.5463	2.8781	19.7858
IP6K1	41202#K40#Inguinal hernia	URmtr	Chapter XI Diseases of the digestive system	0.0009722	134670	21265	15	0.000705384	113405	26	0.000229267	3.0782	1.6301	5.8124
GIGYF1	41202#R55#Syncope and collapse	ptv	Chapter XVIII Symptoms signs and abnormal clinical and laboratory findings not elsewhere classified	0.0009725	226758	10452	12	0.00114811	216306	79	0.000365223	3.146	1.7136	5.776
GIGYF1	41202#R55#Syncope and collapse	ptv5pcnt	Chapter XVIII Symptoms signs and abnormal clinical and laboratory findings not elsewhere classified	0.0009725	226758	10452	12	0.00114811	216306	79	0.000365223	3.146	1.7136	5.776
UBR2	union#D82#Immunodeficiency associated with other major defects	ptvraredmg	Chapter III Diseases of the blood and blood-forming organs and certain disorders involving the immune mechanism	0.0009737	233898	43	3	0.0697674	233855	1047	0.00447713	16.6768	5.1509	53.9934
IGF1R	20002#1094#deep venous thrombosis (dvt)	syn	Chapter IX Diseases of the circulatory system	0.0009739	275247	8421	36	0.00427503	266826	1931	0.00723693	0.589	0.4232	0.8196
GCK	union#K088#Other specified disorders of teeth and supporting structures	raredmgmtr	Chapter XI Diseases of the digestive system	0.0009745	160647	1164	8	0.00687285	159483	266	0.00166789	4.1423	2.0453	8.3891
PTPRG	41202#G458#Other transient cerebral ischaemic attacks and related syndromes	URmtr	Chapter VI Diseases of the nervous system	0.0009748	309338	155	3	0.0193548	309183	377	0.00121934	16.1667	5.1335	50.9136
APBA1	132599#Source of report of Q96 turners syndrome	UR	Chapter XVII Congenital malformations deformations and chromosomal abnormalities	0.0009749	235925	48	2	0.0416667	235877	221	0.000936929	46.3616	11.1853	192.162
UBR2	40011#8380#Endometrioid carcinoma	syn	Chapter II Neoplasms	0.000976	226095	1496	15	0.0100267	224599	865	0.00385131	2.6197	1.5684	4.3756
NAA15	union#E11#Type 2 diabetes mellitus	ptv	Chapter IV Endocrine nutritional and metabolic diseases	0.0009771	209263	33940	6	0.000176783	175323	3	1.71113e-05	10.333	2.5841	41.3189
NAA15	union#E11#Type 2 diabetes mellitus	ptv5pcnt	Chapter IV Endocrine nutritional and metabolic diseases	0.0009771	209263	33940	6	0.000176783	175323	3	1.71113e-05	10.333	2.5841	41.3189
TNRC6B	union#Z871#Personal history of diseases of the digestive system	ptv	Chapter XXI Factors influencing health status and contact with health services	0.0009771	166006	31881	13	0.000407766	134125	15	0.000111836	3.6472	1.7352	7.6658
TNRC6B	union#Z871#Personal history of diseases of the digestive system	ptv5pcnt	Chapter XXI Factors influencing health status and contact with health services	0.0009771	166006	31881	13	0.000407766	134125	15	0.000111836	3.6472	1.7352	7.6658
RMC1	41202#M23#Internal derangement of knee	ptv	Chapter XIII Diseases of the musculoskeletal system and connective tissue	0.0009776	265901	16646	12	0.000720894	249255	56	0.00022467	3.2103	1.7206	5.9897
RMC1	41202#M23#Internal derangement of knee	ptv5pcnt	Chapter XIII Diseases of the musculoskeletal system and connective tissue	0.0009776	265901	16646	12	0.000720894	249255	56	0.00022467	3.2103	1.7206	5.9897
SLTM	union#K52#Other noninfective gastroenteritis and colitis	ptv5pcnt	Chapter XI Diseases of the digestive system	0.0009782	174313	24864	12	0.000482625	149449	20	0.000133825	3.6077	1.7634	7.3807
GIGYF1	union#M7946#Hypertrophy of (infrapatellar) fat pad Lower leg	rec	Chapter XIII Diseases of the musculoskeletal system and connective tissue	0.0009783	139745	87	2	0.0229885	139658	71	0.000508385	46.2592	11.1668	191.631
UBR3	41202#Block J80-J84#J80-J84 Other respiratory diseases principally affecting the interstitium	URmtr	Chapter X Diseases of the respiratory system	0.0009787	295911	1276	6	0.00470219	294635	252	0.000855296	5.519	2.4515	12.4249
GIGYF1	union#A408#Other streptococcal sepsis	syn	Chapter I Certain infectious and parasitic diseases	0.0009796	194391	238	6	0.0252101	194153	904	0.00465612	5.5286	2.4519	12.466
BSN	union#Z866#Personal history of diseases of the nervous system and sense organs	ptv	Chapter XXI Factors influencing health status and contact with health services	0.0009801	156048	17310	9	0.000519931	138738	16	0.000115325	4.5102	1.9928	10.2079
BSN	union#Z866#Personal history of diseases of the nervous system and sense organs	ptv5pcnt	Chapter XXI Factors influencing health status and contact with health services	0.0009801	156048	17310	9	0.000519931	138738	16	0.000115325	4.5102	1.9928	10.2079
MC4R	union#E10#Type 1 diabetes mellitus	raredmg	Chapter IV Endocrine nutritional and metabolic diseases	0.0009805	186093	4093	20	0.00488639	182000	388	0.00213187	2.2984	1.4648	3.6064
UBR3	20002#1068#venous thromboembolic disease	ptvraredmg	Chapter IX Diseases of the circulatory system	0.0009805	219279	10802	56	0.00518423	208477	665	0.0031898	1.6285	1.2389	2.1406
HNF4A	40002#E11#Type 2 diabetes mellitus	ptvraredmg	Chapter IV Endocrine nutritional and metabolic diseases	0.000983	274329	1397	11	0.00787402	272932	678	0.00248414	3.1869	1.7524	5.7958
NAA15	union#D441#Neoplasm of uncertain or unknown behaviour: Adrenal gland	flexdmg	Chapter II Neoplasms	0.0009838	257942	39	2	0.0512821	257903	300	0.00116323	46.415	11.1365	193.449
UBB	union#A419#Sepsis unspecified	raredmg	Chapter I Certain infectious and parasitic diseases	0.0009848	233262	10500	7	0.000666667	222762	29	0.000130184	5.1237	2.244	11.699
UBB	union#A419#Sepsis unspecified	raredmgmtr	Chapter I Certain infectious and parasitic diseases	0.0009848	233262	10500	7	0.000666667	222762	29	0.000130184	5.1237	2.244	11.699
BSN	41202#M8435#Stress fracture not elsewhere classified Pelvic region and thigh	raredmg	Chapter XIII Diseases of the musculoskeletal system and connective tissue	0.0009849	297641	31	3	0.0967742	297610	1873	0.00629347	16.9173	5.1386	55.6949
GIGYF1	131075#Source of report of G56 mononeuropathies of upper limb	ptv	Chapter VI Diseases of the nervous system	0.0009849	345553	21264	18	0.000846501	324289	106	0.000326869	2.5911	1.5718	4.2713
GIGYF1	131075#Source of report of G56 mononeuropathies of upper limb	ptv5pcnt	Chapter VI Diseases of the nervous system	0.0009849	345553	21264	18	0.000846501	324289	106	0.000326869	2.5911	1.5718	4.2713
UBR2	union#E669#Obesity unspecified	ptvraredmg	Chapter IV Endocrine nutritional and metabolic diseases	0.0009859	250460	27663	160	0.0057839	222797	965	0.0043313	1.3373	1.1308	1.5816
RIF1	41202#Block Z00-Z13#Z00-Z13 Persons encountering health services for examination and investigation	raredmgmtr	Chapter XXI Factors influencing health status and contact with health services	0.0009866	364044	45157	99	0.00219235	318887	479	0.0015021	1.4605	1.1761	1.8138
RMC1	union#I80#Phlebitis and thrombophlebitis	ptv	Chapter IX Diseases of the circulatory system	0.0009868	182891	16464	10	0.000607386	166427	26	0.000156225	3.8897	1.8754	8.0673
RMC1	union#I80#Phlebitis and thrombophlebitis	ptv5pcnt	Chapter IX Diseases of the circulatory system	0.0009868	182891	16464	10	0.000607386	166427	26	0.000156225	3.8897	1.8754	8.0673
RMC1	union#Block G50-G59#G50-G59 Nerve| nerve root and plexus disorders	URmtr	Chapter VI Diseases of the nervous system	0.000987	257840	26629	25	0.000938826	231211	99	0.00042818	2.1937	1.4144	3.4024
IRS2	union#M942#Chondromalacia	UR	Chapter XIII Diseases of the musculoskeletal system and connective tissue	0.0009874	139843	185	3	0.0162162	139658	142	0.00101677	16.1952	5.1141	51.2859
HNF4A	union#R829#Other and unspecified abnormal findings in urine	ptvraredmg	Chapter XVIII Symptoms signs and abnormal clinical and laboratory findings not elsewhere classified	0.0009877	86840	276	5	0.0181159	86564	230	0.00265699	6.9256	2.8327	16.9323
RIF1	41202#C41#Malignant neoplasm of bone and articular cartilage of other and unspecified sites	raredmgmtr	Chapter II Neoplasms	0.0009884	226984	125	3	0.024	226859	345	0.00152077	16.145	5.1106	51.0039
NAA15	41202#R07#Pain in throat and chest	rec	Chapter XVIII Symptoms signs and abnormal clinical and laboratory findings not elsewhere classified	0.0009888	281298	39670	6	0.000151248	241628	4	1.65544e-05	9.1377	2.5784	32.3827
RIF1	union#F05#Delirium not induced by alcohol and other psychoactive substances	raredmgmtr	Chapter V Mental and behavioural disorders	0.0009907	210624	5824	20	0.00343407	204800	306	0.00149414	2.3028	1.4638	3.6228
TNRC6B	union#Block E20-E35#E20-E35 Disorders of other endocrine glands	ptv	Chapter IV Endocrine nutritional and metabolic diseases	0.0009913	221294	5213	5	0.000959141	216081	28	0.000129581	7.408	2.8593	19.193
TNRC6B	union#Block E20-E35#E20-E35 Disorders of other endocrine glands	ptv5pcnt	Chapter IV Endocrine nutritional and metabolic diseases	0.0009913	221294	5213	5	0.000959141	216081	28	0.000129581	7.408	2.8593	19.193
MC4R	41202#I7020#Atherosclerosis of arteries of extremities without gangrene	URmtr	Chapter IX Diseases of the circulatory system	0.0009918	190532	658	3	0.00455927	189874	53	0.000279132	16.4039	5.1131	52.6276
GIGYF1	41202#G56#Mononeuropathies of upper limb	ptv	Chapter VI Diseases of the nervous system	0.0009925	331145	13588	12	0.000883132	317557	90	0.000283414	3.1179	1.7067	5.696
GIGYF1	41202#G56#Mononeuropathies of upper limb	ptv5pcnt	Chapter VI Diseases of the nervous system	0.0009925	331145	13588	12	0.000883132	317557	90	0.000283414	3.1179	1.7067	5.696
UBR2	union#R07#Pain in throat and chest	flexdmg	Chapter XVIII Symptoms signs and abnormal clinical and laboratory findings not elsewhere classified	0.0009934	135009	45158	349	0.00772842	89851	554	0.00616576	1.2554	1.0975	1.436
UBR2	union#M70#Soft tissue disorders related to use overuse and pressure	raredmgmtr	Chapter XIII Diseases of the musculoskeletal system and connective tissue	0.0009945	146919	14502	48	0.00330989	132417	255	0.00192573	1.7212	1.2638	2.344
GIGYF1	union#E14#Unspecified diabetes mellitus	URmtr	Chapter IV Endocrine nutritional and metabolic diseases	0.0009952	202398	27302	54	0.00197788	175096	205	0.00117079	1.6907	1.2524	2.2824
APBA1	41202#Block M30-M36#M30-M36 Systemic connective tissue disorders	flexdmg	Chapter XIII Diseases of the musculoskeletal system and connective tissue	0.0009954	234006	1562	17	0.0108835	232444	1043	0.0044871	2.4412	1.5078	3.9524
GIGYF1	union#E03#Other hypothyroidism	flexnonsynmtr	Chapter IV Endocrine nutritional and metabolic diseases	0.0009989	196113	32601	313	0.00960093	163512	1270	0.00776701	1.2384	1.0937	1.4023
NAA15	41202#N751#Abscess of Bartholin gland	flexnonsynmtr	Chapter XIV Diseases of the genitourinary system	0.0009997	159036	428	4	0.00934579	158608	157	0.000989862	9.5212	3.5133	25.8029
APBA1	union#Q96#Turner syndrome	UR	Chapter XVII Congenital malformations deformations and chromosomal abnormalities	0.001	227306	48	2	0.0416667	227258	217	0.000954862	45.4901	10.9738	188.571
APBA1	41202#M796#Pain in limb	syn	Chapter XIII Diseases of the musculoskeletal system and connective tissue	0.001	272265	6801	11	0.00161741	265464	1046	0.00394027	0.4095	0.226	0.7422
BSN	union#K90#Intestinal malabsorption	URmtr	Chapter XI Diseases of the digestive system	0.001	140272	4623	14	0.00302834	135649	148	0.00109105	2.781	1.6064	4.8146
BSN	union#M8435#Stress fracture not elsewhere classified Pelvic region and thigh	flexdmg	Chapter XIII Diseases of the musculoskeletal system and connective tissue	0.001	104770	44	4	0.0909091	104726	1059	0.0101121	9.7891	3.4961	27.4094
BSN	41202#Block O85-O92#O85-O92 Complications predominantly related to the puerperium	raredmg	Chapter XV Pregnancy childbirth and the puerperium	0.001	212449	246	7	0.0284553	212203	1325	0.00624402	4.6614	2.1941	9.903
BSN	131737#Source of report of L28 lichen simplex chronicus and prurigo	syn	Chapter XII Diseases of the skin and subcutaneous tissue	0.001	370287	1397	34	0.0243379	368890	4919	0.0133346	1.8458	1.3118	2.597
GCK	union#I67#Other cerebrovascular diseases	UR	Chapter IX Diseases of the circulatory system	0.001	144215	8862	15	0.00169262	135353	84	0.000620599	2.7303	1.5755	4.7315
GCK	union#R739#Hyperglycaemia unspecified	URmtr	Chapter XVIII Symptoms signs and abnormal clinical and laboratory findings not elsewhere classified	0.001	83985	846	4	0.00472813	83139	40	0.000481122	9.8692	3.5231	27.6464
GCK	20002#1473#high cholesterol	flexdmg	Chapter XVIII Symptoms signs and abnormal clinical and laboratory findings not elsewhere classified	0.001	253192	51517	158	0.00306695	201675	453	0.00224619	1.3665	1.1399	1.6382
GCK	41202#M750#Adhesive capsulitis of shoulder	flexnonsynmtr	Chapter XIII Diseases of the musculoskeletal system and connective tissue	0.001	245584	1716	11	0.00641026	243868	494	0.00202569	3.1785	1.7454	5.788
GCK	41202#M754#Impingement syndrome of shoulder	flexnonsynmtr	Chapter XIII Diseases of the musculoskeletal system and connective tissue	0.001	294871	5194	23	0.00442819	289677	596	0.00205746	2.1574	1.4212	3.2749
GCK	union#R42#Dizziness and giddiness	raredmg	Chapter XVIII Symptoms signs and abnormal clinical and laboratory findings not elsewhere classified	0.001	107126	10248	36	0.00351288	96878	180	0.00185801	1.8938	1.3233	2.7102
GCK	41202#G31#Other degenerative diseases of nervous system not elsewhere classified	raredmgmtr	Chapter VI Diseases of the nervous system	0.001	275997	278	4	0.0143885	275719	427	0.00154868	9.4119	3.4914	25.3721
GIGYF1	41202#I272#Other secondary pulmonary hypertension	flexdmg	Chapter IX Diseases of the circulatory system	0.001	322537	221	9	0.040724	322316	3631	0.0112653	3.726	1.9107	7.2659
GIGYF1	union#K91#Postprocedural disorders of digestive system not elsewhere classified	ptv	Chapter XI Diseases of the digestive system	0.001	133812	2970	6	0.0020202	130842	46	0.000351569	5.7559	2.4564	13.4873
GIGYF1	41202#Block J40-J47#J40-J47 Chronic lower respiratory diseases	ptv	Chapter X Diseases of the respiratory system	0.001	380911	8238	10	0.00121389	372673	130	0.000348831	3.4829	1.8299	6.6289
GIGYF1	union#K91#Postprocedural disorders of digestive system not elsewhere classified	ptv5pcnt	Chapter XI Diseases of the digestive system	0.001	133812	2970	6	0.0020202	130842	46	0.000351569	5.7559	2.4564	13.4873
GIGYF1	41202#Block J40-J47#J40-J47 Chronic lower respiratory diseases	ptv5pcnt	Chapter X Diseases of the respiratory system	0.001	380911	8238	10	0.00121389	372673	130	0.000348831	3.4829	1.8299	6.6289
GIGYF1	union#J449#Chronic obstructive pulmonary disease unspecified	ptvraredmg	Chapter X Diseases of the respiratory system	0.001	162659	17337	173	0.00997866	145322	1100	0.0075694	1.3215	1.1249	1.5525
GIGYF1	20002#1415#ear|vestibular disorder	syn	Chapter VIII Diseases of the ear and mastoid process	0.001	410903	6250	14	0.00224	404653	2032	0.00502159	0.4448	0.2628	0.7529
HNF1A	41202#G553#Nerve root and plexus compressions in other dorsopathies	flexnonsynmtr	Chapter VI Diseases of the nervous system	0.001	384124	69	3	0.0434783	384055	1078	0.00280689	16.1485	5.0695	51.4396
HNF1A	union#A418#Other specified sepsis	syn	Chapter I Certain infectious and parasitic diseases	0.001	196376	488	8	0.0163934	195888	792	0.00404313	4.1056	2.0343	8.2857
HNF1A	41202#K521#Toxic gastroenteritis and colitis	syn	Chapter XI Diseases of the digestive system	0.001	238389	408	7	0.0171569	237981	895	0.0037608	4.6242	2.184	9.7907
HNF4A	union#N64#Other disorders of breast	flexdmg	Chapter XIV Diseases of the genitourinary system	0.001	107988	14625	55	0.00376068	93363	550	0.00589098	0.637	0.4825	0.8409
HNF4A	union#M215#Acquired clawhand clubhand clawfoot and clubfoot	flexnonsynmtr	Chapter XIII Diseases of the musculoskeletal system and connective tissue	0.001	107286	180	5	0.0277778	107106	446	0.0041641	6.8328	2.7952	16.7025
HNF4A	41202#C04#Malignant neoplasm of floor of mouth	ptvraredmg	Chapter II Neoplasms	0.001	186534	73	3	0.0410959	186461	492	0.00263862	16.1994	5.0835	51.6225
IGF1R	41202#R04#Haemorrhage from respiratory passages	raredmgmtr	Chapter XVIII Symptoms signs and abnormal clinical and laboratory findings not elsewhere classified	0.001	210769	5096	1	0.000196232	205673	413	0.00200804	0.0975	0.0137	0.6943
IP6K1	union#C436#Malignant neoplasm: Malignant melanoma of upper limb including shoulder	ptv	Chapter II Neoplasms	0.001	224273	1367	2	0.00146306	222906	6	2.69172e-05	54.4322	10.9763	269.933
IP6K1	union#C436#Malignant neoplasm: Malignant melanoma of upper limb including shoulder	ptv5pcnt	Chapter II Neoplasms	0.001	224273	1367	2	0.00146306	222906	6	2.69172e-05	54.4322	10.9763	269.933
IP6K1	41202#R32#Unspecified urinary incontinence	syn	Chapter XVIII Symptoms signs and abnormal clinical and laboratory findings not elsewhere classified	0.001	192877	1272	7	0.00550314	191605	227	0.00118473	4.6652	2.1945	9.9176
IRS2	41202#M22#Disorders of patella	URmtr	Chapter XIII Diseases of the musculoskeletal system and connective tissue	0.001	265893	516	4	0.00775194	265377	219	0.000825241	9.4591	3.5053	25.5256
IRS2	41202#D46#Myelodysplastic syndromes	flexdmg	Chapter II Neoplasms	0.001	220569	458	8	0.0174672	220111	954	0.00433418	4.084	2.024	8.2405
IRS2	union#E113#Type 2 diabetes mellitus; With ophthalmic complications	ptv	Chapter IV Endocrine nutritional and metabolic diseases	0.001	172157	2732	3	0.0010981	169425	10	5.90232e-05	18.6239	5.1226	67.7096
IRS2	union#E113#Type 2 diabetes mellitus; With ophthalmic complications	ptv5pcnt	Chapter IV Endocrine nutritional and metabolic diseases	0.001	172157	2732	3	0.0010981	169425	10	5.90232e-05	18.6239	5.1226	67.7096
MC4R	union#Z035#Observation for other suspected cardiovascular diseases	UR	Chapter XXI Factors influencing health status and contact with health services	0.001	144644	1760	5	0.00284091	142884	58	0.000405924	7.0157	2.8106	17.5123
MC4R	union#E211#Secondary hyperparathyroidism not elsewhere classified	flexnonsynmtr	Chapter IV Endocrine nutritional and metabolic diseases	0.001	202685	163	4	0.0245399	202522	541	0.00267131	9.3924	3.4697	25.425
MC4R	union#E161#Other hypoglycaemia	ptvraredmg	Chapter IV Endocrine nutritional and metabolic diseases	0.001	238614	74	3	0.0405405	238540	629	0.00263687	15.9818	5.0205	50.8747
MC4R	40002#I739#Peripheral vascular disease unspecified	raredmg	Chapter IX Diseases of the circulatory system	0.001	227997	323	5	0.0154799	227674	527	0.00231471	6.777	2.7899	16.4622
MC4R	41202#I31#Other diseases of pericardium	raredmg	Chapter IX Diseases of the circulatory system	0.001	217822	868	8	0.00921659	216954	493	0.00227237	4.0844	2.0247	8.2394
MC4R	union#E112#Type 2 diabetes mellitus; With renal complications	raredmgmtr	Chapter IV Endocrine nutritional and metabolic diseases	0.001	151104	513	4	0.00779727	150591	124	0.000823422	9.5359	3.5099	25.9077
MC4R	41202#L899#Decubitus ulcer and pressure area unspecified	syn	Chapter XII Diseases of the skin and subcutaneous tissue	0.001	374321	46	2	0.0434783	374275	379	0.00101262	44.8424	10.832	185.64
NAA15	41202#M66#Spontaneous rupture of synovium and tendon	flexdmg	Chapter XIII Diseases of the musculoskeletal system and connective tissue	0.001	262740	664	5	0.00753012	262076	291	0.00111036	6.8255	2.8104	16.5768
NAA15	40002#N179#Acute renal failure unspecified	flexnonsynmtr	Chapter XIV Diseases of the genitourinary system	0.001	298336	430	4	0.00930233	297906	299	0.00100367	9.3459	3.4689	25.1798
NAA15	union#N751#Abscess of Bartholin gland	flexnonsynmtr	Chapter XIV Diseases of the genitourinary system	0.001	91671	440	4	0.00909091	91231	88	0.000964584	9.502	3.4732	25.9958
NAA15	131061#Source of report of G47 sleep disorders	ptv	Chapter VI Diseases of the nervous system	0.001	341211	16657	5	0.000300174	324554	12	3.69738e-05	8.1207	2.8605	23.0536
NAA15	131061#Source of report of G47 sleep disorders	ptv5pcnt	Chapter VI Diseases of the nervous system	0.001	341211	16657	5	0.000300174	324554	12	3.69738e-05	8.1207	2.8605	23.0536
PTPRG	41202#D892#Hypergammaglobulinaemia unspecified	UR	Chapter III Diseases of the blood and blood-forming organs and certain disorders involving the immune mechanism	0.001	337945	213	4	0.0187793	337732	684	0.00202527	9.4308	3.4967	25.4358
PTPRG	union#M7916#Myalgia Lower leg	raredmg	Chapter XIII Diseases of the musculoskeletal system and connective tissue	0.001	139740	82	4	0.0487805	139658	748	0.00535594	9.5235	3.4777	26.0794
PTPRG	41202#H669#Otitis media unspecified	rec	Chapter VIII Diseases of the ear and mastoid process	0.001	365271	422	3	0.007109	364849	165	0.000452242	15.8249	5.0315	49.7715
RMC1	union#Chapter IX#Chapter IX Diseases of the circulatory system	URmtr	Chapter IX Diseases of the circulatory system	0.001	331129	188707	116	0.00061471	142422	51	0.000358091	1.7171	1.2352	2.3869
RMC1	union#Block M70-M79#M70-M79 Other soft tissue disorders	URmtr	Chapter XIII Diseases of the musculoskeletal system and connective tissue	0.001	177174	43759	35	0.000799835	133415	51	0.000382266	2.0932	1.3612	3.219
RMC1	union#Chapter V#Chapter V Mental and behavioural disorders	URmtr	Chapter V Mental and behavioural disorders	0.001	298023	65776	53	0.000805765	232247	105	0.000452105	1.7829	1.2813	2.4809
RMC1	union#R10#Abdominal and pelvic pain	URmtr	Chapter XVIII Symptoms signs and abnormal clinical and laboratory findings not elsewhere classified	0.001	167183	46862	38	0.000810892	120321	47	0.000390622	2.0768	1.354	3.1853
RMC1	131619#Source of report of K43 ventral hernia	flexdmg	Chapter XI Diseases of the digestive system	0.001	369921	6327	40	0.00632211	363594	1313	0.00361117	1.7555	1.2804	2.4069
RMC1	union#M4310#Spondylolisthesis Multiple sites in spine	flexnonsynmtr	Chapter XIII Diseases of the musculoskeletal system and connective tissue	0.001	93760	42	3	0.0714286	93718	436	0.00465225	16.4577	5.0668	53.457
RMC1	union#M17#Gonarthrosis [arthrosis of knee]	ptv	Chapter XIII Diseases of the musculoskeletal system and connective tissue	0.001	173832	37984	19	0.000500211	135848	23	0.000169307	2.9554	1.6095	5.427
RMC1	union#I10#Essential (primary) hypertension	ptv	Chapter IX Diseases of the circulatory system	0.001	306983	166493	61	0.000366382	140490	24	0.000170831	2.1451	1.3376	3.4402
RMC1	union#M17#Gonarthrosis [arthrosis of knee]	ptv5pcnt	Chapter XIII Diseases of the musculoskeletal system and connective tissue	0.001	173832	37984	19	0.000500211	135848	23	0.000169307	2.9554	1.6095	5.427
RMC1	union#I10#Essential (primary) hypertension	ptv5pcnt	Chapter IX Diseases of the circulatory system	0.001	306983	166493	61	0.000366382	140490	24	0.000170831	2.1451	1.3376	3.4402
RMC1	41202#R10#Abdominal and pelvic pain	ptvraredmg	Chapter XVIII Symptoms signs and abnormal clinical and laboratory findings not elsewhere classified	0.001	261009	33235	110	0.00330976	227774	528	0.00231809	1.4292	1.1634	1.7557
RMC1	41202#Block E10-E14#E10-E14 Diabetes mellitus	raredmgmtr	Chapter IV Endocrine nutritional and metabolic diseases	0.001	290817	2576	8	0.00310559	288241	218	0.000756312	4.1159	2.0304	8.3436
SLTM	union#Block H10-H13#H10-H13 Disorders of conjunctiva	flexnonsynmtr	Chapter VII Diseases of the eye and adnexa	0.001	266577	1963	20	0.0101885	264614	1197	0.00452357	2.2652	1.4528	3.5319
SLTM	union#M51#Other intervertebral disc disorders	ptv	Chapter XIII Diseases of the musculoskeletal system and connective tissue	0.001	156538	23321	13	0.000557438	133217	22	0.000165144	3.3768	1.7008	6.7041
SLTM	union#N816#Rectocele	ptvraredmg	Chapter XIV Diseases of the genitourinary system	0.001	96956	5709	23	0.00402873	91247	168	0.00184116	2.193	1.4172	3.3934
SLTM	40002#ChapterXIV#Chapter XIV Diseases of the genitourinary system	rec	Chapter XIV Diseases of the genitourinary system	0.001	296174	2005	4	0.00199501	294169	61	0.000207364	9.6381	3.5013	26.5305
TNK2	union#I51#Complications and ill-defined descriptions of heart disease	flexdmg	Chapter IX Diseases of the circulatory system	0.001	141721	18718	134	0.00715888	123003	1177	0.00956887	0.7463	0.6238	0.8929
TNK2	union#Q27#Other congenital malformations of peripheral vascular system	ptvraredmg	Chapter XVII Congenital malformations deformations and chromosomal abnormalities	0.001	403640	291	7	0.024055	403349	2128	0.00527583	4.6472	2.1928	9.8489
TNK2	132481#Source of report of Q27 other congenital malformations of peripheral vascular system	ptvraredmg	Chapter XVII Congenital malformations deformations and chromosomal abnormalities	0.001	419387	291	7	0.024055	419096	2211	0.00527564	4.6474	2.193	9.8488
TNK2	41202#H57#Other disorders of eye and adnexa	ptvraredmg	Chapter VII Diseases of the eye and adnexa	0.001	354215	379	8	0.0211082	353836	1849	0.00522558	4.1049	2.0346	8.2819
TNRC6B	41202#M5429#M5429 Cervicalgia-Site unspe	raredmg	Chapter XIII Diseases of the musculoskeletal system and connective tissue	0.001	238458	77	3	0.038961	238381	601	0.00252117	16.0395	5.0428	51.0162
UBB	union#C64#Malignant neoplasm of kidney except renal pelvis	UR	Chapter II Neoplasms	0.001	196733	2388	4	0.00167504	194345	33	0.000169801	9.8796	3.4973	27.9091
UBB	union#E10#Type 1 diabetes mellitus	UR	Chapter IV Endocrine nutritional and metabolic diseases	0.001	186093	4093	4	0.000977278	182000	17	9.34066e-05	10.4719	3.5221	31.1354
UBB	union#C64#Malignant neoplasm of kidney except renal pelvis	URmtr	Chapter II Neoplasms	0.001	196733	2388	4	0.00167504	194345	33	0.000169801	9.8796	3.4973	27.9091
UBB	union#E10#Type 1 diabetes mellitus	URmtr	Chapter IV Endocrine nutritional and metabolic diseases	0.001	186093	4093	4	0.000977278	182000	17	9.34066e-05	10.4719	3.5221	31.1354
UBB	union#M2545#Effusion of joint Pelvic region and thigh	rec	Chapter XIII Diseases of the musculoskeletal system and connective tissue	0.001	113580	116	1	0.00862069	113464	0	0	NA	NA	NA
UBR2	union#M233#Other meniscus derangements	ptvraredmg	Chapter XIII Diseases of the musculoskeletal system and connective tissue	0.001	129149	4769	37	0.00775844	124380	526	0.00422898	1.8411	1.3175	2.5728
UBR2	union#K76#Other diseases of liver	raredmgmtr	Chapter XI Diseases of the digestive system	0.001	152732	12159	44	0.00361872	140573	288	0.00204876	1.7691	1.2875	2.4309
UBR3	union#I82#Other venous embolism and thrombosis	UR	Chapter IX Diseases of the circulatory system	0.001	187274	11684	28	0.00239644	175590	207	0.00117888	2.0353	1.371	3.0215
UBR3	union#Block Z00-Z13#Z00-Z13 Persons encountering health services for examination and investigation	flexdmg	Chapter XXI Factors influencing health status and contact with health services	0.001	226555	82563	386	0.00467522	143992	540	0.00375021	1.2478	1.0947	1.4224
UBR3	131999#Source of report of N00 acute nephritic syndrome	ptv	Chapter XIV Diseases of the genitourinary system	0.001	334101	261	2	0.00766284	333840	58	0.000173736	44.4391	10.7967	182.911
UBR3	131999#Source of report of N00 acute nephritic syndrome	ptv5pcnt	Chapter XIV Diseases of the genitourinary system	0.001	334101	261	2	0.00766284	333840	58	0.000173736	44.4391	10.7967	182.911
UBR3	41202#K319#Disease of stomach and duodenum unspecified	syn	Chapter XI Diseases of the digestive system	0.001	238448	467	8	0.0171306	237981	1012	0.00425244	4.0812	2.0232	8.2325
APBA1	41202#M653#Trigger finger	ptvraredmg	Chapter XIII Diseases of the musculoskeletal system and connective tissue	0.0011	266610	3274	2	0.000610874	263336	964	0.00366072	0.1664	0.0415	0.6665
APBA1	41202#N751#Abscess of Bartholin gland	rec	Chapter XIV Diseases of the genitourinary system	0.0011	159036	428	2	0.0046729	158608	16	0.000100878	46.5352	10.6668	203.015
BSN	131355#Source of report of I50 heart failure	ptv	Chapter IX Diseases of the circulatory system	0.0011	296366	15308	10	0.000653253	281058	51	0.000181457	3.6017	1.8283	7.0955
BSN	131355#Source of report of I50 heart failure	ptv5pcnt	Chapter IX Diseases of the circulatory system	0.0011	296366	15308	10	0.000653253	281058	51	0.000181457	3.6017	1.8283	7.0955
BSN	41202#C851#B-cell lymphoma unspecified	raredmgmtr	Chapter II Neoplasms	0.0011	238552	547	7	0.0127971	238005	672	0.00282347	4.5782	2.1638	9.6865
BSN	union#J181#Lobar pneumonia unspecified	syn	Chapter X Diseases of the respiratory system	0.0011	158484	14576	149	0.0102223	143908	1923	0.0133627	0.7626	0.6449	0.9017
BSN	union#D802#Selective deficiency of immunoglobulin A [IgA]	syn	Chapter III Diseases of the blood and blood-forming organs and certain disorders involving the immune mechanism	0.0011	360297	58	5	0.0862069	360239	4806	0.0133411	6.977	2.7877	17.4617
BSN	union#D237#Benign neoplasm: Skin of lower limb including hip	syn	Chapter II Neoplasms	0.0011	206808	884	2	0.00226244	205924	2791	0.0135535	0.165	0.0412	0.6613
BSN	union#M702#Olecranon bursitis	syn	Chapter XIII Diseases of the musculoskeletal system and connective tissue	0.0011	81561	546	0	0	81015	1079	0.0133185	0	NA	NA
GCK	union#I252#Old myocardial infarction	UR	Chapter IX Diseases of the circulatory system	0.0011	116414	15796	24	0.00151937	100618	67	0.000665885	2.2837	1.4322	3.6414
GCK	union#K759#Inflammatory liver disease unspecified	flexdmg	Chapter XI Diseases of the digestive system	0.0011	138739	322	5	0.015528	138417	327	0.00236243	6.6608	2.7351	16.2209
GCK	40002#N28#Other disorders of kidney and ureter not elsewhere classified	flexdmg	Chapter XIV Diseases of the genitourinary system	0.0011	329067	84	3	0.0357143	328983	784	0.0023831	15.5045	4.8872	49.187
GCK	132203#Source of report of O24 diabetes mellitus in pregnancy	ptv	Chapter XV Pregnancy childbirth and the puerperium	0.0011	246452	569	2	0.00351494	245883	19	7.72725e-05	45.6445	10.6069	196.421
GCK	132203#Source of report of O24 diabetes mellitus in pregnancy	ptv5pcnt	Chapter XV Pregnancy childbirth and the puerperium	0.0011	246452	569	2	0.00351494	245883	19	7.72725e-05	45.6445	10.6069	196.421
GCK	40002#Block N25-N29#N25-N29 Other disorders of kidney and ureter	ptvraredmg	Chapter XIV Diseases of the genitourinary system	0.0011	417332	91	3	0.032967	417241	899	0.00215463	15.7881	4.9861	49.9912
GCK	132313#Source of report of O99 other maternal DCE but complicating pregnancy childbirth and puerperium	raredmg	Chapter XV Pregnancy childbirth and the puerperium	0.0011	226095	1954	12	0.00614125	224141	467	0.00208351	2.9596	1.6658	5.2583
GCK	union#H400#Glaucoma suspect	raredmgmtr	Chapter VII Diseases of the eye and adnexa	0.0011	267273	2659	12	0.00451297	264614	405	0.00153053	2.9575	1.6635	5.2579
GCK	130231#Source of report of B37 candidiasis	syn	Chapter I Certain infectious and parasitic diseases	0.0011	351215	10633	30	0.00282141	340582	488	0.00143284	1.9718	1.3631	2.8524
GIGYF1	130709#Source of report of E11 non insulin dependent diabetes mellitus	UR	Chapter IV Endocrine nutritional and metabolic diseases	0.0011	317154	33940	98	0.00288745	283214	565	0.00199496	1.4487	1.1687	1.7957
GIGYF1	131281#Source of report of I07 rheumatic tricuspid valve diseases	flexdmg	Chapter IX Diseases of the circulatory system	0.0011	379560	1459	31	0.0212474	378101	4256	0.0112563	1.9069	1.3342	2.7253
GIGYF1	union#J848#Other specified interstitial pulmonary diseases	flexdmg	Chapter X Diseases of the respiratory system	0.0011	173693	103	6	0.0582524	173590	1945	0.0112046	5.4587	2.3904	12.4655
GIGYF1	2443#Diabetes diagnosed by doctor	flexnonsynmtr	Chapter IV Endocrine nutritional and metabolic diseases	0.0011	310953	20345	200	0.00983043	290608	2235	0.00769077	1.281	1.1077	1.4814
GIGYF1	41202#R522#Other chronic pain	ptvraredmg	Chapter XVIII Symptoms signs and abnormal clinical and laboratory findings not elsewhere classified	0.0011	223649	202	7	0.0346535	223447	1722	0.00770653	4.6222	2.1714	9.8389
GIGYF1	union#J44#Other chronic obstructive pulmonary disease	ptvraredmg	Chapter X Diseases of the respiratory system	0.0011	170445	22227	217	0.0097629	148218	1131	0.00763065	1.2822	1.1081	1.4837
GIGYF1	41202#I221#Subsequent myocardial infarction of inferior wall	raredmgmtr	Chapter IX Diseases of the circulatory system	0.0011	163135	158	4	0.0253165	162977	458	0.00281021	9.2168	3.4013	24.9755
GIGYF1	41202#K766#Portal hypertension	syn	Chapter XI Diseases of the digestive system	0.0011	160428	155	5	0.0322581	160273	788	0.00491661	6.7464	2.76	16.4905
HNF1A	union#I241#Dressler syndrome	UR	Chapter IX Diseases of the circulatory system	0.0011	119903	47	2	0.0425532	119856	123	0.00102623	43.264	10.3805	180.315
HNF1A	union#E162#Hypoglycaemia unspecified	ptv	Chapter IV Endocrine nutritional and metabolic diseases	0.0011	181269	2488	2	0.000803859	178781	2	1.11869e-05	71.9143	10.1257	510.747
HNF1A	130219#Source of report of B27 infectious mononucleosis	ptv	Chapter I Certain infectious and parasitic diseases	0.0011	419387	2966	3	0.00101146	416421	26	6.24368e-05	16.2152	4.9052	53.6029
HNF1A	union#I630#Cerebral infarction due to thrombosis of precerebral arteries	raredmgmtr	Chapter IX Diseases of the circulatory system	0.0011	105914	83	3	0.0361446	105831	256	0.00241895	15.4651	4.8523	49.29
HNF4A	union#K574#Diverticular disease of both small and large intestine with perforation and abscess	UR	Chapter XI Diseases of the digestive system	0.0011	159542	59	2	0.0338983	159483	131	0.000821404	42.6817	10.3126	176.65
HNF4A	130715#Source of report of E14 unspecified diabetes mellitus	raredmg	Chapter IV Endocrine nutritional and metabolic diseases	0.0011	302935	19730	72	0.00364927	283205	678	0.00239403	1.5262	1.1965	1.9468
HNF4A	41202#R73#Elevated blood glucose level	raredmgmtr	Chapter XVIII Symptoms signs and abnormal clinical and laboratory findings not elsewhere classified	0.0011	201133	288	4	0.0138889	200845	308	0.00153352	9.1703	3.3966	24.7583
IGF1R	41202#I25#Chronic ischaemic heart disease	UR	Chapter IX Diseases of the circulatory system	0.0011	209098	22551	20	0.000886879	186547	333	0.00178507	0.4964	0.316	0.7796
IGF1R	union#M4316#Spondylolisthesis Lumbar region	flexnonsynmtr	Chapter XIII Diseases of the musculoskeletal system and connective tissue	0.0011	103076	1818	0	0	101258	416	0.00410832	0	NA	NA
IGF1R	41202#N481#Balanoposthitis	flexnonsynmtr	Chapter XIV Diseases of the genitourinary system	0.0011	157567	289	6	0.0207612	157278	612	0.0038912	5.4274	2.4084	12.2306
IGF1R	union#Block R47-R49#R47-R49 Symptoms and signs involving speech and voice	ptv	Chapter XVIII Symptoms signs and abnormal clinical and laboratory findings not elsewhere classified	0.0011	90905	5636	5	0.000887154	85269	9	0.000105548	8.4118	2.8181	25.1083
IGF1R	union#Block R47-R49#R47-R49 Symptoms and signs involving speech and voice	ptv5pcnt	Chapter XVIII Symptoms signs and abnormal clinical and laboratory findings not elsewhere classified	0.0011	90905	5636	5	0.000887154	85269	9	0.000105548	8.4118	2.8181	25.1083
IGF1R	41202#I25#Chronic ischaemic heart disease	ptvraredmg	Chapter IX Diseases of the circulatory system	0.0011	209098	22551	74	0.00328145	186547	897	0.00480844	0.6814	0.5374	0.864
IGF1R	union#I252#Old myocardial infarction	raredmg	Chapter IX Diseases of the circulatory system	0.0011	116414	15796	44	0.00278552	100618	458	0.00455187	0.6109	0.4481	0.8327
IGF1R	40011#8081#Bowen disease	rec	Chapter II Neoplasms	0.0011	387662	787	4	0.00508259	386875	213	0.000550565	9.2736	3.4402	24.9985
IGF1R	40006#D04#Carcinoma in situ of skin	rec	Chapter II Neoplasms	0.0011	320178	1299	5	0.00384911	318879	184	0.000577021	6.6926	2.7482	16.298
IRS2	union#R072#Precordial pain	ptv	Chapter XVIII Symptoms signs and abnormal clinical and laboratory findings not elsewhere classified	0.0011	97900	7199	5	0.000694541	90701	7	7.71767e-05	9.0049	2.8573	28.3799
IRS2	2443#Diabetes diagnosed by doctor	ptv	Chapter IV Endocrine nutritional and metabolic diseases	0.0011	310953	20345	7	0.000344065	290608	19	6.53802e-05	5.264	2.2126	12.5235
IRS2	union#R072#Precordial pain	ptv5pcnt	Chapter XVIII Symptoms signs and abnormal clinical and laboratory findings not elsewhere classified	0.0011	97900	7199	5	0.000694541	90701	7	7.71767e-05	9.0049	2.8573	28.3799
IRS2	2443#Diabetes diagnosed by doctor	ptv5pcnt	Chapter IV Endocrine nutritional and metabolic diseases	0.0011	310953	20345	7	0.000344065	290608	19	6.53802e-05	5.264	2.2126	12.5235
IRS2	union#H698#Other specified disorders of Eustachian tube	syn	Chapter VIII Diseases of the ear and mastoid process	0.0011	192836	92	4	0.0434783	192744	937	0.00486137	9.3047	3.4091	25.3962
MC4R	41202#K295#Chronic gastritis unspecified	UR	Chapter XI Diseases of the digestive system	0.0011	229428	2749	6	0.00218261	226679	91	0.000401449	5.4465	2.3821	12.453
MC4R	40001#C221#Malignant neoplasm: Intrahepatic bile duct carcinoma	flexdmg	Chapter II Neoplasms	0.0011	319220	341	6	0.0175953	318879	1063	0.00333355	5.3549	2.3832	12.0318
MC4R	union#E872#Acidosis	flexdmg	Chapter IV Endocrine nutritional and metabolic diseases	0.0011	181111	3468	23	0.00663206	177643	555	0.00312424	2.1303	1.4019	3.2371
MC4R	131381#Source of report of I70 atherosclerosis	flexdmg	Chapter IX Diseases of the circulatory system	0.0011	280161	3238	23	0.00710315	276923	923	0.00333306	2.1392	1.4123	3.2402
MC4R	union#E669#Obesity unspecified	flexnonsynmtr	Chapter IV Endocrine nutritional and metabolic diseases	0.0011	250460	27663	103	0.00372339	222797	578	0.00259429	1.4368	1.1647	1.7726
MC4R	union#I958#Other hypotension	ptvraredmg	Chapter IX Diseases of the circulatory system	0.0011	148984	163	4	0.0245399	148821	398	0.00267435	9.3817	3.4613	25.4286
MC4R	union#Block M50-M54#M50-M54 Other dorsopathies	raredmgmtr	Chapter XIII Diseases of the musculoskeletal system and connective tissue	0.0011	160530	35098	51	0.00145307	125432	102	0.00081319	1.788	1.2773	2.5029
MC4R	union#R933#Abnormal findings on diagnostic imaging of other parts of digestive tract	raredmgmtr	Chapter XVIII Symptoms signs and abnormal clinical and laboratory findings not elsewhere classified	0.0011	100805	2926	9	0.00307587	97879	79	0.000807119	3.8196	1.9148	7.6192
NAA15	41202#N82#Fistulae involving female genital tract	flexdmg	Chapter XIV Diseases of the genitourinary system	0.0011	158782	174	3	0.0172414	158608	180	0.00113487	15.4413	4.8853	48.8062
NAA15	41202#Block I20-I25#I20-I25 Ischaemic heart diseases	flexnonsynmtr	Chapter IX Diseases of the circulatory system	0.0011	233414	34179	55	0.00160918	199235	191	0.000958667	1.6796	1.2441	2.2676
NAA15	40002#N179#Acute renal failure unspecified	ptvraredmg	Chapter XIV Diseases of the genitourinary system	0.0011	298336	430	4	0.00930233	297906	301	0.00101039	9.2838	3.446	25.0112
NAA15	union#H588#Other specified disorders of eye and adnexa in diseases classified elsewhere	ptvraredmg	Chapter VII Diseases of the eye and adnexa	0.0011	225433	182	3	0.0164835	225251	244	0.00108324	15.4552	4.9038	48.7098
NAA15	union#H58#Other disorders of eye and adnexa in diseases classified elsewhere	raredmg	Chapter VII Diseases of the eye and adnexa	0.0011	227132	187	3	0.0160428	226945	236	0.0010399	15.6625	4.9697	49.362
NAA15	union#M464#Discitis unspecified	raredmgmtr	Chapter XIII Diseases of the musculoskeletal system and connective tissue	0.0011	105503	319	3	0.00940439	105184	63	0.00059895	15.841	4.9486	50.7084
NAA15	40006#C770#Secondary and unspecified malignant neoplasm: Lymph nodes of head face and neck	raredmgmtr	Chapter II Neoplasms	0.0011	194053	74	2	0.027027	193979	125	0.0006444	43.0787	10.455	177.501
NAA15	40006#Block C64-C68#C64-C68 Malignant neoplasms of urinary tract	syn	Chapter II Neoplasms	0.0011	213692	3515	0	0	210177	438	0.00208396	0	NA	NA
PCSK1	131967#Source of report of M82 osteoporosis in DCE	flexnonsynmtr	Chapter XIII Diseases of the musculoskeletal system and connective tissue	0.0011	419387	157	5	0.0318471	419230	2037	0.00485891	6.7371	2.7614	16.4369
PCSK1	union#M82#Osteoporosis in diseases classified elsewhere	flexnonsynmtr	Chapter XIII Diseases of the musculoskeletal system and connective tissue	0.0011	139815	157	5	0.0318471	139658	677	0.00484756	6.7529	2.762	16.5108
PCSK1	41202#N90#Other noninflammatory disorders of vulva and perineum	ptv	Chapter XIV Diseases of the genitourinary system	0.0011	160285	1677	4	0.00238521	158608	39	0.000245889	9.7212	3.47	27.2339
PCSK1	41202#N90#Other noninflammatory disorders of vulva and perineum	ptv5pcnt	Chapter XIV Diseases of the genitourinary system	0.0011	160285	1677	4	0.00238521	158608	39	0.000245889	9.7212	3.47	27.2339
PCSK1	41202#G373#Acute transverse myelitis in demyelinating disease of central nervous system	raredmgmtr	Chapter VI Diseases of the nervous system	0.0011	309870	84	3	0.0357143	309786	726	0.00234355	15.7668	4.9691	50.0276
PCSK1	union#I700#Atherosclerosis of aorta	rec	Chapter IX Diseases of the circulatory system	0.0011	121591	1061	2	0.00188501	120530	4	3.31868e-05	56.9056	10.4114	311.027
PTPRG	41202#I652#Occlusion and stenosis of carotid artery	flexnonsynmtr	Chapter IX Diseases of the circulatory system	0.0011	196717	846	2	0.00236407	195871	2773	0.0141573	0.165	0.0412	0.6612
PTPRG	union#D485#Neoplasm of uncertain or unknown behaviour: Skin	raredmgmtr	Chapter II Neoplasms	0.0011	216242	339	5	0.0147493	215903	485	0.00224638	6.6491	2.7372	16.152
PTPRG	40002#Block M80-M85#M80-M85 Disorders of bone density and structure	raredmgmtr	Chapter XIII Diseases of the musculoskeletal system and connective tissue	0.0011	418800	88	3	0.0340909	418712	949	0.00226647	15.537	4.904	49.2242
PTPRG	union#B965#Pseudomonas (aeruginosa) as the cause of diseases classified to other chapters	rec	Chapter I Certain infectious and parasitic diseases	0.0011	226077	1832	5	0.00272926	224245	90	0.000401347	6.8161	2.7664	16.7941
RIF1	union#J322#Chronic ethmoidal sinusitis	flexdmg	Chapter X Diseases of the respiratory system	0.0011	173774	184	5	0.0271739	173590	713	0.00410738	6.7727	2.7764	16.5212
RIF1	41202#H250#Senile incipient cataract	raredmg	Chapter VII Diseases of the eye and adnexa	0.0011	324498	3915	1	0.000255428	320583	824	0.00257032	0.0991	0.0139	0.7049
RIF1	20002#1353#vaginal prolapse|uterine prolapse	raredmgmtr	Chapter XIV Diseases of the genitourinary system	0.0011	196841	2305	11	0.00477223	194536	293	0.00150615	3.1789	1.7388	5.8118
RIF1	41202#K580#Irritable bowel syndrome with diarrhoea	syn	Chapter XI Diseases of the digestive system	0.0011	178906	349	8	0.0229226	178557	1031	0.00577407	4.0396	1.9986	8.165
RMC1	40011#9531#Meningothelial meningioma	UR	Chapter II Neoplasms	0.0011	319842	58	2	0.0344828	319784	262	0.000819303	43.5553	10.5738	179.412
RMC1	union#I959#Hypotension unspecified	URmtr	Chapter IX Diseases of the circulatory system	0.0011	150481	10226	12	0.00117348	140255	52	0.000370753	3.1677	1.6904	5.9359
RMC1	union#H619#Disorder of external ear unspecified	URmtr	Chapter VIII Diseases of the ear and mastoid process	0.0011	146066	90	2	0.0222222	145976	75	0.000513783	44.2124	10.6894	182.867
RMC1	41202#R10#Abdominal and pelvic pain	URmtr	Chapter XVIII Symptoms signs and abnormal clinical and laboratory findings not elsewhere classified	0.0011	261009	33235	31	0.000932752	227774	104	0.000456593	2.0438	1.3683	3.0528
RMC1	union#F322#Severe depressive episode without psychotic symptoms	URmtr	Chapter V Mental and behavioural disorders	0.0011	240477	430	3	0.00697674	240047	109	0.000454078	15.4656	4.8921	48.8919
RMC1	41202#D02#Carcinoma in situ of middle ear and respiratory system	URmtr	Chapter II Neoplasms	0.0011	175164	99	2	0.020202	175065	85	0.000485534	42.4451	10.2986	174.935
RMC1	union#R47#Speech disturbances not elsewhere classified	flexdmg	Chapter XVIII Symptoms signs and abnormal clinical and laboratory findings not elsewhere classified	0.0011	85447	3819	3	0.000785546	81628	301	0.00368746	0.2124	0.0681	0.6626
RMC1	union#K21#Gastro-oesophageal reflux disease	ptv	Chapter XI Diseases of the digestive system	0.0011	220739	64559	30	0.000464691	156180	31	0.000198489	2.3418	1.4174	3.8689
RMC1	union#K21#Gastro-oesophageal reflux disease	ptv5pcnt	Chapter XI Diseases of the digestive system	0.0011	220739	64559	30	0.000464691	156180	31	0.000198489	2.3418	1.4174	3.8689
SLTM	union#H31#Other disorders of choroid	flexnonsynmtr	Chapter VII Diseases of the eye and adnexa	0.0011	265400	786	11	0.0139949	264614	1197	0.00452357	3.1235	1.7179	5.6791
SLTM	union#N831#Corpus luteum cyst	flexnonsynmtr	Chapter XIV Diseases of the genitourinary system	0.0011	91762	531	9	0.0169492	91231	424	0.00464754	3.6925	1.8974	7.186
SLTM	union#Block E10-E14#E10-E14 Diabetes mellitus	ptv	Chapter IV Endocrine nutritional and metabolic diseases	0.0011	210201	33563	15	0.000446921	176638	26	0.000147194	3.0372	1.6085	5.7347
SLTM	union#E111#Type 2 diabetes mellitus; With ketoacidosis	ptv	Chapter IV Endocrine nutritional and metabolic diseases	0.0011	174430	321	2	0.00623053	174109	25	0.000143588	43.6574	10.2974	185.093
SLTM	union#F43#Reaction to severe stress and adjustment disorders	ptv	Chapter V Mental and behavioural disorders	0.0011	200727	12375	8	0.000646465	188352	27	0.000143349	4.512	2.0494	9.9336
SLTM	6150#4#High blood pressure	ptv5pcnt	Chapter IX Diseases of the circulatory system	0.0011	368386	112985	35	0.000309776	255401	36	0.000140955	2.1981	1.3802	3.5005
SLTM	union#L89#Decubitus ulcer and pressure area	raredmg	Chapter XII Diseases of the skin and subcutaneous tissue	0.0011	164232	4400	0	0	159832	270	0.00168927	0	NA	NA
TNK2	41202#G20#Parkinson disease	flexdmg	Chapter VI Diseases of the nervous system	0.0011	281128	736	16	0.0217391	280392	2479	0.00884119	2.4913	1.5156	4.0951
TNK2	41202#I480#Paroxysmal atrial fibrillation	flexnonsynmtr	Chapter IX Diseases of the circulatory system	0.0011	265563	2144	44	0.0205224	263419	3202	0.0121555	1.7027	1.2607	2.2998
TNK2	union#K821#Hydrops of gallbladder	ptv5pcnt	Chapter XI Diseases of the digestive system	0.0011	110683	161	3	0.0186335	110522	133	0.00120338	15.7594	4.9657	50.0149
TNK2	union#M8140#Drug-induced osteoporosis Multiple sites	ptv5pcnt	Chapter XIII Diseases of the musculoskeletal system and connective tissue	0.0011	96441	127	3	0.023622	96314	147	0.00152626	15.8274	4.9786	50.316
TNK2	union#Block R70-R79#R70-R79 Abnormal findings on examination of blood| without diagnosis	ptvraredmg	Chapter XVIII Symptoms signs and abnormal clinical and laboratory findings not elsewhere classified	0.0011	84557	18142	70	0.00385845	66415	386	0.00581194	0.6626	0.5134	0.8552
TNK2	union#Z048#Examination and observation for other specified reasons	raredmg	Chapter XXI Factors influencing health status and contact with health services	0.0011	155609	1037	13	0.0125362	154572	691	0.00447041	2.8272	1.6277	4.9106
TNK2	union#M2559#Pain in joint Site unspecified	rec	Chapter XIII Diseases of the musculoskeletal system and connective tissue	0.0011	118422	159	3	0.0188679	118263	146	0.00123454	15.5581	4.907	49.3278
TNRC6B	union#H919#Hearing loss unspecified	ptv	Chapter VIII Diseases of the ear and mastoid process	0.0011	250529	107497	39	0.000362801	143032	22	0.000153812	2.3592	1.3989	3.9789
TNRC6B	41202#Block M70-M79#M70-M79 Other soft tissue disorders	ptv	Chapter XIII Diseases of the musculoskeletal system and connective tissue	0.0011	315937	33103	15	0.000453131	282834	45	0.000159104	2.8489	1.588	5.111
TNRC6B	41202#N50#Other disorders of male genital organs	ptv	Chapter XIV Diseases of the genitourinary system	0.0011	159936	2658	4	0.00150489	157278	24	0.000152596	9.8753	3.424	28.4814
TNRC6B	union#H919#Hearing loss unspecified	ptv5pcnt	Chapter VIII Diseases of the ear and mastoid process	0.0011	250529	107497	39	0.000362801	143032	22	0.000153812	2.3592	1.3989	3.9789
TNRC6B	41202#Block M70-M79#M70-M79 Other soft tissue disorders	ptv5pcnt	Chapter XIII Diseases of the musculoskeletal system and connective tissue	0.0011	315937	33103	15	0.000453131	282834	45	0.000159104	2.8489	1.588	5.111
TNRC6B	41202#N50#Other disorders of male genital organs	ptv5pcnt	Chapter XIV Diseases of the genitourinary system	0.0011	159936	2658	4	0.00150489	157278	24	0.000152596	9.8753	3.424	28.4814
TNRC6B	union#J42#Unspecified chronic bronchitis	raredmgmtr	Chapter X Diseases of the respiratory system	0.0011	175376	1786	6	0.00335946	173590	107	0.000616395	5.4652	2.3983	12.4537
UBB	130707#Source of report of E10 insulin dependent diabetes mellitus	flexdmg	Chapter IV Endocrine nutritional and metabolic diseases	0.0011	329151	4092	7	0.00171065	325059	119	0.000366087	4.6791	2.1819	10.0344
UBB	union#R270#Ataxia unspecified	flexdmg	Chapter XVIII Symptoms signs and abnormal clinical and laboratory findings not elsewhere classified	0.0011	80321	543	3	0.00552486	79778	27	0.000338439	16.4097	4.9632	54.2546
UBB	union#Chapter IV#Chapter IV Endocrine| nutritional and metabolic diseases	flexdmg	Chapter IV Endocrine nutritional and metabolic diseases	0.0011	347211	130214	68	0.000522217	216997	64	0.000294935	1.771	1.2588	2.4917
UBB	union#A410#Sepsis due to Staphylococcus aureus	flexdmg	Chapter I Certain infectious and parasitic diseases	0.0011	189675	537	3	0.00558659	189138	67	0.000354239	15.8537	4.971	50.561
UBB	union#R270#Ataxia unspecified	flexnonsynmtr	Chapter XVIII Symptoms signs and abnormal clinical and laboratory findings not elsewhere classified	0.0011	80321	543	3	0.00552486	79778	27	0.000338439	16.4097	4.9632	54.2546
UBB	union#A410#Sepsis due to Staphylococcus aureus	flexnonsynmtr	Chapter I Certain infectious and parasitic diseases	0.0011	189675	537	3	0.00558659	189138	67	0.000354239	15.8537	4.971	50.561
UBB	130707#Source of report of E10 insulin dependent diabetes mellitus	ptvraredmg	Chapter IV Endocrine nutritional and metabolic diseases	0.0011	329151	4092	7	0.00171065	325059	119	0.000366087	4.6791	2.1819	10.0344
UBB	union#R270#Ataxia unspecified	ptvraredmg	Chapter XVIII Symptoms signs and abnormal clinical and laboratory findings not elsewhere classified	0.0011	80321	543	3	0.00552486	79778	27	0.000338439	16.4097	4.9632	54.2546
UBB	union#Chapter IV#Chapter IV Endocrine| nutritional and metabolic diseases	ptvraredmg	Chapter IV Endocrine nutritional and metabolic diseases	0.0011	347211	130214	68	0.000522217	216997	64	0.000294935	1.771	1.2588	2.4917
UBB	union#A410#Sepsis due to Staphylococcus aureus	ptvraredmg	Chapter I Certain infectious and parasitic diseases	0.0011	189675	537	3	0.00558659	189138	67	0.000354239	15.8537	4.971	50.561
UBR2	union#D170#Benign lipomatous neoplasm of skin and subcutaneous tissue of head face and neck	flexnonsynmtr	Chapter II Neoplasms	0.0011	178985	1147	17	0.0148213	177838	1096	0.00616291	2.426	1.4973	3.9309
UBR2	union#K315#Obstruction of duodenum	flexnonsynmtr	Chapter XI Diseases of the digestive system	0.0011	122667	326	8	0.0245399	122341	750	0.00613041	4.0785	2.0146	8.2567
UBR2	41202#R391#Other difficulties with micturition	flexnonsynmtr	Chapter XVIII Symptoms signs and abnormal clinical and laboratory findings not elsewhere classified	0.0011	176862	1115	17	0.0152466	175747	1120	0.0063728	2.414	1.4898	3.9115
UBR2	union#Block J40-J47#J40-J47 Chronic lower respiratory diseases	ptv	Chapter X Diseases of the respiratory system	0.0011	224129	54379	31	0.000570073	169750	44	0.000259205	2.2	1.3892	3.4839
UBR2	union#Block J40-J47#J40-J47 Chronic lower respiratory diseases	ptv5pcnt	Chapter X Diseases of the respiratory system	0.0011	224129	54379	31	0.000570073	169750	44	0.000259205	2.2	1.3892	3.4839
UBR2	union#I20#Angina pectoris	ptvraredmg	Chapter IX Diseases of the circulatory system	0.0011	145426	30869	179	0.0057987	114557	497	0.00433845	1.3385	1.1278	1.5887
UBR2	41202#M938#Other specified osteochondropathies	ptvraredmg	Chapter XIII Diseases of the musculoskeletal system and connective tissue	0.0011	297655	45	3	0.0666667	297610	1312	0.00440845	16.1312	4.9937	52.1088
UBR2	41202#D230#Benign neoplasm: Skin of lip	ptvraredmg	Chapter II Neoplasms	0.0011	297175	98	4	0.0408163	297077	1344	0.00452408	9.3634	3.4375	25.505
UBR2	41202#D619#Aplastic anaemia unspecified	ptvraredmg	Chapter III Diseases of the blood and blood-forming organs and certain disorders involving the immune mechanism	0.0011	299872	355	7	0.0197183	299517	1315	0.0043904	4.5615	2.1543	9.6584
UBR2	union#Z038#Observation for other suspected diseases and conditions	raredmg	Chapter XXI Factors influencing health status and contact with health services	0.0011	153329	11865	25	0.00210704	141464	560	0.0039586	0.5313	0.3557	0.7934
UBR2	41202#R68#Other general symptoms and signs	raredmg	Chapter XVIII Symptoms signs and abnormal clinical and laboratory findings not elsewhere classified	0.0011	265050	192	5	0.0260417	264858	1057	0.00399082	6.6731	2.7397	16.2537
UBR2	41202#R298#Other and unspecified symptoms and signs involving the nervous and musculoskeletal systems	raredmgmtr	Chapter XVIII Symptoms signs and abnormal clinical and laboratory findings not elsewhere classified	0.0011	250488	1443	10	0.00693001	249045	512	0.00205585	3.3874	1.8078	6.3474
UBR2	20002#1076#heart failure|pulmonary odema	rec	Chapter IX Diseases of the circulatory system	0.0011	183261	274	2	0.00729927	182987	31	0.000169411	43.3956	10.3345	182.224
UBR2	41202#Block M50-M54#M50-M54 Other dorsopathies	syn	Chapter XIII Diseases of the musculoskeletal system and connective tissue	0.0011	293654	21503	53	0.00246477	272151	1044	0.00383611	0.6416	0.4867	0.8459
UBR3	union#I26#Pulmonary embolism	UR	Chapter IX Diseases of the circulatory system	0.0011	155964	10406	25	0.00240246	145558	164	0.0011267	2.135	1.401	3.2536
UBR3	union#N851#Endometrial adenomatous hyperplasia	URmtr	Chapter XIV Diseases of the genitourinary system	0.0011	91476	245	3	0.0122449	91231	71	0.000778244	15.9167	4.979	50.8816
UBR3	union#I823#Embolism and thrombosis of renal vein	URmtr	Chapter IX Diseases of the circulatory system	0.0011	113835	60	2	0.0333333	113775	90	0.000791035	43.5575	10.4791	181.05
UBR3	41202#M664#Spontaneous rupture of other tendons	flexnonsynmtr	Chapter XIII Diseases of the musculoskeletal system and connective tissue	0.0011	202338	110	4	0.0363636	202228	822	0.00406472	9.246	3.3992	25.15
UBR3	union#A08#Viral and other specified intestinal infections	flexnonsynmtr	Chapter I Certain infectious and parasitic diseases	0.0011	281866	4627	35	0.0075643	277239	1135	0.00409394	1.8541	1.3229	2.5988
UBR3	41202#H258#Other senile cataract	raredmg	Chapter VII Diseases of the eye and adnexa	0.0011	320765	6050	35	0.00578512	314715	986	0.00313299	1.8514	1.3203	2.5962
UBR3	union#L21#Seborrhoeic dermatitis	syn	Chapter XII Diseases of the skin and subcutaneous tissue	0.0011	205567	8594	18	0.00209448	196973	848	0.00430516	0.4854	0.3042	0.7746
APBA1	41202#H181#Bullous keratopathy	raredmgmtr	Chapter VII Diseases of the eye and adnexa	0.0012	353878	42	2	0.047619	353836	418	0.00118134	42.2749	10.1838	175.49
APBA1	union#N751#Abscess of Bartholin gland	rec	Chapter XIV Diseases of the genitourinary system	0.0012	91671	440	2	0.00454545	91231	9	9.86507e-05	46.2821	9.971	214.827
BSN	40002#I859#Oesophageal varices without bleeding	URmtr	Chapter IX Diseases of the circulatory system	0.0012	221299	37	2	0.0540541	221262	299	0.00135134	42.229	10.111	176.371
BSN	union#A499#Bacterial infection unspecified	ptv	Chapter I Certain infectious and parasitic diseases	0.0012	191987	282	2	0.0070922	191705	33	0.000172139	41.4874	9.9073	173.731
BSN	union#A499#Bacterial infection unspecified	ptv5pcnt	Chapter I Certain infectious and parasitic diseases	0.0012	191987	282	2	0.0070922	191705	33	0.000172139	41.4874	9.9073	173.731
BSN	union#K629#Disease of anus and rectum unspecified	raredmgmtr	Chapter XI Diseases of the digestive system	0.0012	138715	592	7	0.0118243	138123	366	0.00264981	4.5038	2.1226	9.556
BSN	20002#1505#haemorrhoids | piles	rec	Chapter XI Diseases of the digestive system	0.0012	258577	1095	14	0.0127854	257482	1250	0.00485471	2.6548	1.5624	4.5109
BSN	41202#M927#Juvenile osteochondrosis of metatarsus	syn	Chapter XIII Diseases of the musculoskeletal system and connective tissue	0.0012	173203	34	4	0.117647	173169	2385	0.0137727	9.5477	3.361	27.1227
GCK	union#R85#Abnormal findings in specimens from digestive organs and abdominal cavity	UR	Chapter XVIII Symptoms signs and abnormal clinical and laboratory findings not elsewhere classified	0.0012	95544	338	3	0.00887574	95206	55	0.000577695	15.4927	4.8229	49.7678
GCK	41202#D861#Sarcoidosis of lymph nodes	UR	Chapter III Diseases of the blood and blood-forming organs and certain disorders involving the immune mechanism	0.0012	398430	74	2	0.027027	398356	270	0.000677786	40.9553	9.9979	167.769
GCK	41202#M75#Shoulder lesions	URmtr	Chapter XIII Diseases of the musculoskeletal system and connective tissue	0.0012	309013	11403	15	0.00131544	297610	149	0.000500655	2.6296	1.5458	4.4731
GCK	41202#M241#Other articular cartilage disorders	ptv	Chapter XIII Diseases of the musculoskeletal system and connective tissue	0.0012	298157	547	2	0.00365631	297610	26	8.73627e-05	42.002	9.9445	177.402
GCK	union#I844#I844 External haemorrhoids with other complications	ptv	Chapter IX Diseases of the circulatory system	0.0012	152814	521	2	0.00383877	152293	13	8.53618e-05	45.1401	10.1609	200.535
GCK	41202#M241#Other articular cartilage disorders	ptv5pcnt	Chapter XIII Diseases of the musculoskeletal system and connective tissue	0.0012	298157	547	2	0.00365631	297610	26	8.73627e-05	42.002	9.9445	177.402
GCK	union#I844#I844 External haemorrhoids with other complications	ptv5pcnt	Chapter IX Diseases of the circulatory system	0.0012	152814	521	2	0.00383877	152293	13	8.53618e-05	45.1401	10.1609	200.535
GCK	41202#K317#Polyp of stomach and duodenum	ptvraredmg	Chapter XI Diseases of the digestive system	0.0012	207321	4479	22	0.00491181	202842	456	0.00224806	2.1908	1.4267	3.3639
GCK	41202#Block J09-J18#J09-J18 Influenza and pneumonia	ptvraredmg	Chapter X Diseases of the respiratory system	0.0012	326966	15865	55	0.00346675	311101	664	0.00213436	1.6264	1.2348	2.1423
GCK	union#H36#Retinal disorders in diseases classified elsewhere	raredmgmtr	Chapter VII Diseases of the eye and adnexa	0.0012	199724	3516	14	0.0039818	196208	292	0.00148822	2.6822	1.5673	4.5903
GCK	41202#G318#Other specified degenerative diseases of nervous system	raredmgmtr	Chapter VI Diseases of the nervous system	0.0012	279416	129	3	0.0232558	279287	435	0.00155754	15.2628	4.8383	48.1478
GCK	41202#M2595#Joint disorder unspecified Pelvic region and thigh	syn	Chapter XIII Diseases of the musculoskeletal system and connective tissue	0.0012	297643	33	2	0.0606061	297610	450	0.00151205	42.6036	10.1656	178.549
GIGYF1	union#K316#Fistula of stomach and duodenum	URmtr	Chapter XI Diseases of the digestive system	0.0012	159531	48	2	0.0416667	159483	167	0.00104713	41.4777	9.9873	172.26
GIGYF1	41202#D07#Carcinoma in situ of other and unspecified genital organs	flexdmg	Chapter II Neoplasms	0.0012	194289	657	0	0	193632	2201	0.0113669	0	NA	NA
GIGYF1	union#I07#Rheumatic tricuspid valve diseases	flexdmg	Chapter IX Diseases of the circulatory system	0.0012	146680	1459	31	0.0212474	145221	1644	0.0113207	1.8959	1.3239	2.7151
GIGYF1	131017#Source of report of G12 spinal muscular atrophy and related syndromes	flexdmg	Chapter VI Diseases of the nervous system	0.0012	345583	649	0	0	344934	3896	0.0112949	0	NA	NA
GIGYF1	40001#K746#Other and unspecified cirrhosis of liver	flexdmg	Chapter XI Diseases of the digestive system	0.0012	263238	103	6	0.0582524	263135	2982	0.0113326	5.3964	2.3641	12.3179
GIGYF1	union#M7969#Pain in limb Site unspecified	ptv	Chapter XIII Diseases of the musculoskeletal system and connective tissue	0.0012	163875	30810	22	0.000714054	133065	37	0.00027806	2.5691	1.5155	4.3553
GIGYF1	union#L600#Ingrowing nail	ptv	Chapter XII Diseases of the skin and subcutaneous tissue	0.0012	173343	1161	4	0.00344531	172182	65	0.000377508	9.1546	3.3297	25.1689
GIGYF1	union#M7969#Pain in limb Site unspecified	ptv5pcnt	Chapter XIII Diseases of the musculoskeletal system and connective tissue	0.0012	163875	30810	22	0.000714054	133065	37	0.00027806	2.5691	1.5155	4.3553
GIGYF1	union#L600#Ingrowing nail	ptv5pcnt	Chapter XII Diseases of the skin and subcutaneous tissue	0.0012	173343	1161	4	0.00344531	172182	65	0.000377508	9.1546	3.3297	25.1689
GIGYF1	41202#G471#Disorders of excessive somnolence [hypersomnias]	rec	Chapter VI Diseases of the nervous system	0.0012	384160	105	2	0.0190476	384055	182	0.00047389	40.9552	10.0305	167.222
GIGYF1	union#H939#Disorder of ear unspecified	syn	Chapter VIII Diseases of the ear and mastoid process	0.0012	176890	6306	14	0.00222011	170584	847	0.0049653	0.4459	0.2628	0.7566
GIGYF1	union#I15#Secondary hypertension	syn	Chapter IX Diseases of the circulatory system	0.0012	124372	235	6	0.0255319	124137	606	0.0048817	5.341	2.3653	12.0601
GIGYF1	131295#Source of report of I15 secondary hypertension	syn	Chapter IX Diseases of the circulatory system	0.0012	324454	235	6	0.0255319	324219	1605	0.00495036	5.2665	2.338	11.8631
HNF1A	131579#Source of report of K13 other diseases of lip and oral mucosa	URmtr	Chapter XI Diseases of the digestive system	0.0012	386158	6579	9	0.00136799	379579	141	0.000371464	3.6864	1.8782	7.2351
HNF1A	40002#I64#Stroke not specified as haemorrhage or infarction	URmtr	Chapter IX Diseases of the circulatory system	0.0012	291334	549	3	0.00546448	290785	107	0.000367969	14.9265	4.7242	47.1609
HNF1A	41202#K08#Other disorders of teeth and supporting structures	flexdmg	Chapter XI Diseases of the digestive system	0.0012	241130	3149	41	0.01302	237981	1793	0.00753421	1.7377	1.2725	2.373
HNF1A	union#J60#Coalworker pneumoconiosis	ptv	Chapter X Diseases of the respiratory system	0.0012	105711	63	1	0.015873	105648	1	9.46539e-06	1703.98	105.394	27549.6
HNF1A	union#Block H65-H75#H65-H75 Diseases of middle ear and mastoid	ptv	Chapter VIII Diseases of the ear and mastoid process	0.0012	164695	4096	3	0.000732422	160599	6	3.73601e-05	19.618	4.9046	78.4706
HNF1A	union#J60#Coalworker pneumoconiosis	ptv5pcnt	Chapter X Diseases of the respiratory system	0.0012	105711	63	1	0.015873	105648	1	9.46539e-06	1703.98	105.394	27549.6
HNF1A	union#Q75#Other congenital malformations of skull and face bones	rec	Chapter XVII Congenital malformations deformations and chromosomal abnormalities	0.0012	403385	36	1	0.0277778	403349	13	3.22302e-05	886.453	112.892	6960.61
HNF1A	40001#K75#Other inflammatory liver diseases	rec	Chapter XI Diseases of the digestive system	0.0012	416756	34	1	0.0294118	416722	14	3.35955e-05	901.965	115.272	7057.61
HNF1A	40006#C15#Malignant neoplasm of oesophagus	syn	Chapter II Neoplasms	0.0012	201508	1080	12	0.0111111	200428	767	0.00382681	2.9249	1.6485	5.1894
HNF4A	union#H259#Senile cataract unspecified	ptvraredmg	Chapter VII Diseases of the eye and adnexa	0.0012	242090	2804	0	0	239286	632	0.00264119	0	NA	NA
HNF4A	union#C049#Malignant neoplasm: Floor of mouth unspecified	raredmg	Chapter II Neoplasms	0.0012	179948	84	3	0.0357143	179864	442	0.00245741	15.0345	4.7313	47.7746
IGF1R	union#N31#Neuromuscular dysfunction of bladder not elsewhere classified	ptv	Chapter XIV Diseases of the genitourinary system	0.0012	157449	4242	5	0.00117869	153207	25	0.000163178	7.2307	2.7667	18.8973
IGF1R	union#N31#Neuromuscular dysfunction of bladder not elsewhere classified	ptv5pcnt	Chapter XIV Diseases of the genitourinary system	0.0012	157449	4242	5	0.00117869	153207	25	0.000163178	7.2307	2.7667	18.8973
IGF1R	union#R94#Abnormal results of function studies	ptvraredmg	Chapter XVIII Symptoms signs and abnormal clinical and laboratory findings not elsewhere classified	0.0012	97004	9564	24	0.00250941	87440	413	0.00472324	0.5301	0.3511	0.8004
IGF1R	41202#I219#Acute myocardial infarction unspecified	raredmg	Chapter IX Diseases of the circulatory system	0.0012	191434	3777	5	0.0013238	187657	856	0.00456151	0.2893	0.12	0.6972
IGF1R	union#M793#Panniculitis unspecified	rec	Chapter XIII Diseases of the musculoskeletal system and connective tissue	0.0012	139738	80	2	0.025	139658	85	0.00060863	42.1035	10.181	174.118
IP6K1	union#M2126#Flexion deformity Lower leg	flexnonsynmtr	Chapter XIII Diseases of the musculoskeletal system and connective tissue	0.0012	119058	202	3	0.0148515	118856	118	0.000992798	15.1697	4.7826	48.1155
IRS2	union#Z862#Personal history of diseases of the blood and blood-forming organs and certain disorders involving the immune mechanism	flexnonsynmtr	Chapter XXI Factors influencing health status and contact with health services	0.0012	155429	857	16	0.0186698	154572	1178	0.00762104	2.4773	1.5057	4.0761
IRS2	130747#Source of report of E34 other endocrine disorders	ptvraredmg	Chapter IV Endocrine nutritional and metabolic diseases	0.0012	344480	355	5	0.0140845	344125	748	0.00217363	6.558	2.7047	15.9009
IRS2	union#E34#Other endocrine disorders	ptvraredmg	Chapter IV Endocrine nutritional and metabolic diseases	0.0012	200996	355	5	0.0140845	200641	436	0.00217304	6.5598	2.6998	15.9383
MC4R	union#Block E65-E68#E65-E68 Obesity and other hyperalimentation	URmtr	Chapter IV Endocrine nutritional and metabolic diseases	0.0012	256032	29448	18	0.000611247	226584	54	0.000238322	2.5657	1.5048	4.3747
MC4R	union#Block M20-M25#M20-M25 Other joint disorders	flexnonsynmtr	Chapter XIII Diseases of the musculoskeletal system and connective tissue	0.0012	178836	54548	173	0.00317152	124288	287	0.00230915	1.3746	1.138	1.6605
MC4R	union#M7969#Pain in limb Site unspecified	ptvraredmg	Chapter XIII Diseases of the musculoskeletal system and connective tissue	0.0012	163875	30810	114	0.0037001	133065	343	0.00257769	1.437	1.1622	1.7769
MC4R	union#I745#Embolism and thrombosis of iliac artery	ptvraredmg	Chapter IX Diseases of the circulatory system	0.0012	101422	294	5	0.0170068	101128	266	0.00263033	6.5602	2.688	16.0108
MC4R	union#K589#Irritable bowel syndrome without diarrhoea	raredmg	Chapter XI Diseases of the digestive system	0.0012	129938	11386	12	0.00105393	118552	296	0.00249679	0.4215	0.2366	0.7509
MC4R	40002#I73#Other peripheral vascular diseases	raredmg	Chapter IX Diseases of the circulatory system	0.0012	228703	324	5	0.0154321	228379	540	0.00236449	6.6132	2.7228	16.0624
MC4R	union#R161#Splenomegaly not elsewhere classified	raredmgmtr	Chapter XVIII Symptoms signs and abnormal clinical and laboratory findings not elsewhere classified	0.0012	67334	842	5	0.00593824	66492	58	0.000872285	6.8424	2.7375	17.1023
MC4R	union#M543#Sciatica	raredmgmtr	Chapter XIII Diseases of the musculoskeletal system and connective tissue	0.0012	125360	4134	11	0.00266086	121226	101	0.000833155	3.1996	1.7159	5.9662
MC4R	20002#1074#angina	raredmgmtr	Chapter IX Diseases of the circulatory system	0.0012	185528	13458	25	0.00185763	172070	151	0.00087755	2.1189	1.3873	3.2365
NAA15	41202#M6624#Spontaneous rupture of extensor tendons Hand	UR	Chapter XIII Diseases of the musculoskeletal system and connective tissue	0.0012	297708	98	2	0.0204082	297610	153	0.000514096	40.5034	9.8962	165.773
NAA15	union#I890#Lymphoedema not elsewhere classified	URmtr	Chapter IX Diseases of the circulatory system	0.0012	156259	1493	4	0.00267917	154766	44	0.0002843	9.4464	3.3898	26.3239
NAA15	130189#Source of report of B07 viral warts	flexdmg	Chapter I Certain infectious and parasitic diseases	0.0012	405164	15198	5	0.000328991	389966	451	0.00115651	0.2842	0.1177	0.6863
NAA15	40002#N17#Acute renal failure	flexnonsynmtr	Chapter XIV Diseases of the genitourinary system	0.0012	297956	431	4	0.00928074	297525	311	0.00104529	8.9524	3.3237	24.1133
NAA15	41202#M2416#Other articular cartilage disorders Lower leg	flexnonsynmtr	Chapter XIII Diseases of the musculoskeletal system and connective tissue	0.0012	297817	207	3	0.0144928	297610	295	0.00099123	14.8213	4.7137	46.603
NAA15	131219#Source of report of H58 other disorders of eye and adnexa in DCE	ptvraredmg	Chapter VII Diseases of the eye and adnexa	0.0012	350928	187	3	0.0160428	350741	378	0.00107772	15.1123	4.8079	47.5011
NAA15	41202#N751#Abscess of Bartholin gland	raredmg	Chapter XIV Diseases of the genitourinary system	0.0012	159036	428	4	0.00934579	158608	164	0.001034	9.1144	3.3649	24.6876
NAA15	41202#M2416#Other articular cartilage disorders Lower leg	raredmg	Chapter XIII Diseases of the musculoskeletal system and connective tissue	0.0012	297817	207	3	0.0144928	297610	288	0.000967709	15.1819	4.8277	47.7434
NAA15	union#K621#Rectal polyp	raredmgmtr	Chapter XI Diseases of the digestive system	0.0012	132962	11721	0	0	121241	81	0.000668091	0	NA	NA
PCSK1	41202#K648#Other specified haemorrhoids	flexnonsynmtr	Chapter XI Diseases of the digestive system	0.0012	238300	319	7	0.0219436	237981	1172	0.00492476	4.5333	2.1387	9.6092
PCSK1	union#M7970#Fibromyalgia Multiple sites	ptv	Chapter XIII Diseases of the musculoskeletal system and connective tissue	0.0012	80221	176	2	0.0113636	80045	21	0.000262352	43.8008	10.1922	188.234
PCSK1	union#M7970#Fibromyalgia Multiple sites	ptv5pcnt	Chapter XIII Diseases of the musculoskeletal system and connective tissue	0.0012	80221	176	2	0.0113636	80045	21	0.000262352	43.8008	10.1922	188.234
PCSK1	40006#C73#Malignant neoplasm of thyroid gland	ptvraredmg	Chapter II Neoplasms	0.0012	237010	662	9	0.0135952	236348	895	0.00378679	3.6259	1.872	7.0229
PTPRG	41202#Block L55-L59#L55-L59 Radiation-related disorders of the skin and subcutaneous tissue	ptvraredmg	Chapter XII Diseases of the skin and subcutaneous tissue	0.0012	343575	3580	39	0.0108939	339995	2109	0.00620303	1.7645	1.2833	2.4263
PTPRG	131959#Source of report of M77 other enthesopathies	raredmg	Chapter XIII Diseases of the musculoskeletal system and connective tissue	0.0012	419387	27997	197	0.00703647	391390	2147	0.00548558	1.2847	1.1097	1.4873
PTPRG	union#H92#Otalgia and effusion of ear	raredmg	Chapter VIII Diseases of the ear and mastoid process	0.0012	191110	13725	107	0.00779599	177385	980	0.00552471	1.4143	1.1576	1.728
PTPRG	41202#L57#Skin changes due to chronic exposure to nonionizing radiation	raredmg	Chapter XII Diseases of the skin and subcutaneous tissue	0.0012	342711	3477	35	0.0100661	339234	1872	0.00551831	1.8325	1.3095	2.5645
PTPRG	union#F328#Other depressive episodes	syn	Chapter V Mental and behavioural disorders	0.0012	240103	56	3	0.0535714	240047	870	0.00362429	15.5613	4.8535	49.8931
RIF1	20002#1517#prostatitis	UR	Chapter XIV Diseases of the genitourinary system	0.0012	179140	164	3	0.0182927	178976	222	0.00124039	15.0037	4.7523	47.3685
RIF1	union#M460#Spinal enthesopathy	URmtr	Chapter XIII Diseases of the musculoskeletal system and connective tissue	0.0012	139714	56	2	0.0357143	139658	122	0.000873563	42.3607	10.2138	175.687
RIF1	41202#L942#Calcinosis cutis	flexnonsynmtr	Chapter XII Diseases of the skin and subcutaneous tissue	0.0012	374322	47	4	0.0851064	374275	3706	0.00990181	9.3015	3.3371	25.9263
RIF1	41202#G939#Disorder of brain unspecified	flexnonsynmtr	Chapter VI Diseases of the nervous system	0.0012	310133	206	8	0.038835	309927	3103	0.010012	3.9951	1.9687	8.1075
RIF1	40002#Block G20-G26#G20-G26 Extrapyramidal and movement disorders	ptvraredmg	Chapter VI Diseases of the nervous system	0.0012	265145	365	6	0.0164384	264780	833	0.00314601	5.2958	2.3566	11.9007
RIF1	union#M4727#Other spondylosis with radiculopathy Lumbosacral region	ptvraredmg	Chapter XIII Diseases of the musculoskeletal system and connective tissue	0.0012	139797	139	4	0.028777	139658	454	0.0032508	9.0849	3.3466	24.6627
RIF1	41202#C062#Malignant neoplasm: Retromolar area	raredmgmtr	Chapter II Neoplasms	0.0012	297110	33	2	0.0606061	297077	463	0.00155852	41.3313	9.8629	173.202
RIF1	union#I889#Nonspecific lymphadenitis unspecified	rec	Chapter IX Diseases of the circulatory system	0.0012	182678	87	2	0.0229885	182591	104	0.000569579	41.2867	10.027	170
RIF1	union#M6586#Other synovitis and tenosynovitis Lower leg	syn	Chapter XIII Diseases of the musculoskeletal system and connective tissue	0.0012	139735	77	4	0.0519481	139658	825	0.00590729	9.221	3.3624	25.2871
RMC1	40006#C320#Malignant neoplasm: Glottis	UR	Chapter II Neoplasms	0.0012	160748	234	3	0.0128205	160514	137	0.000853508	15.2031	4.8081	48.0711
RMC1	union#R101#Pain localized to upper abdomen	URmtr	Chapter XVIII Symptoms signs and abnormal clinical and laboratory findings not elsewhere classified	0.0012	136243	15922	17	0.00106771	120321	47	0.000390622	2.7352	1.5703	4.7644
RMC1	41202#M79#Other soft tissue disorders not elsewhere classified	URmtr	Chapter XIII Diseases of the musculoskeletal system and connective tissue	0.0012	291680	13758	15	0.00109027	277922	114	0.000410187	2.6598	1.5522	4.5579
RMC1	union#Block R50-R69#R50-R69 General symptoms and signs	URmtr	Chapter XVIII Symptoms signs and abnormal clinical and laboratory findings not elsewhere classified	0.0012	171897	79520	56	0.000704225	92377	32	0.000346407	2.0337	1.3171	3.1402
RMC1	union#M798#Other specified soft tissue disorders	URmtr	Chapter XIII Diseases of the musculoskeletal system and connective tissue	0.0012	142092	9109	11	0.0012076	132983	48	0.000360948	3.3485	1.7384	6.4497
RMC1	41202#A084#Viral intestinal infection unspecified	flexdmg	Chapter I Certain infectious and parasitic diseases	0.0012	367628	1146	12	0.0104712	366482	1327	0.00362091	2.9119	1.6445	5.1559
RMC1	union#Z833#Family history of diabetes mellitus	flexdmg	Chapter XXI Factors influencing health status and contact with health services	0.0012	144309	686	9	0.0131195	143623	524	0.00364844	3.6304	1.8703	7.0469
RMC1	41202#K75#Other inflammatory liver diseases	flexdmg	Chapter XI Diseases of the digestive system	0.0012	238679	698	9	0.012894	237981	857	0.00360113	3.6142	1.8662	6.9998
RMC1	union#K219#Gastro-oesophageal reflux disease without oesophagitis	ptv	Chapter XI Diseases of the digestive system	0.0012	187920	33760	18	0.000533175	154160	30	0.000194603	2.7407	1.5277	4.917
RMC1	41202#M179#Gonarthrosis unspecified	ptv	Chapter XIII Diseases of the musculoskeletal system and connective tissue	0.0012	315563	17953	12	0.000668412	297610	64	0.000215047	3.1096	1.6782	5.7618
RMC1	union#I849#I849 Unspecified haemorrhoids without complication	ptv	Chapter IX Diseases of the circulatory system	0.0012	162618	14495	9	0.000620904	148123	22	0.000148525	4.1824	1.9255	9.085
RMC1	union#Chapter V#Chapter V Mental and behavioural disorders	ptv	Chapter V Mental and behavioural disorders	0.0012	298023	65776	33	0.000501703	232247	56	0.000241123	2.0812	1.3536	3.2001
RMC1	union#Chapter XXI#Chapter XXI Factors influencing health status and contact with health services	ptv	Chapter XXI Factors influencing health status and contact with health services	0.0012	405975	251403	85	0.000338103	154572	26	0.000168206	2.0104	1.2957	3.1194
RMC1	union#H269#Cataract unspecified	ptv	Chapter VII Diseases of the eye and adnexa	0.0012	271436	27898	17	0.000609363	243538	55	0.000225837	2.6993	1.5667	4.6507
RMC1	union#K219#Gastro-oesophageal reflux disease without oesophagitis	ptv5pcnt	Chapter XI Diseases of the digestive system	0.0012	187920	33760	18	0.000533175	154160	30	0.000194603	2.7407	1.5277	4.917
RMC1	41202#M179#Gonarthrosis unspecified	ptv5pcnt	Chapter XIII Diseases of the musculoskeletal system and connective tissue	0.0012	315563	17953	12	0.000668412	297610	64	0.000215047	3.1096	1.6782	5.7618
RMC1	union#I849#I849 Unspecified haemorrhoids without complication	ptv5pcnt	Chapter IX Diseases of the circulatory system	0.0012	162618	14495	9	0.000620904	148123	22	0.000148525	4.1824	1.9255	9.085
RMC1	union#Chapter V#Chapter V Mental and behavioural disorders	ptv5pcnt	Chapter V Mental and behavioural disorders	0.0012	298023	65776	33	0.000501703	232247	56	0.000241123	2.0812	1.3536	3.2001
RMC1	union#Chapter XXI#Chapter XXI Factors influencing health status and contact with health services	ptv5pcnt	Chapter XXI Factors influencing health status and contact with health services	0.0012	405975	251403	85	0.000338103	154572	26	0.000168206	2.0104	1.2957	3.1194
RMC1	union#H269#Cataract unspecified	ptv5pcnt	Chapter VII Diseases of the eye and adnexa	0.0012	271436	27898	17	0.000609363	243538	55	0.000225837	2.6993	1.5667	4.6507
RMC1	union#A084#Viral intestinal infection unspecified	ptvraredmg	Chapter I Certain infectious and parasitic diseases	0.0012	261991	1331	10	0.00751315	260660	589	0.00225965	3.3425	1.7849	6.2595
RMC1	41202#R103#Pain localized to other parts of lower abdomen	ptvraredmg	Chapter XVIII Symptoms signs and abnormal clinical and laboratory findings not elsewhere classified	0.0012	229059	7761	33	0.00425203	221298	507	0.00229103	1.8596	1.3067	2.6464
RMC1	union#D177#Benign lipomatous neoplasm of other sites	raredmgmtr	Chapter II Neoplasms	0.0012	258456	553	4	0.00723327	257903	206	0.00079875	9.1144	3.3765	24.6029
RMC1	union#D759#Disease of blood and blood-forming organs unspecified	raredmgmtr	Chapter III Diseases of the blood and blood-forming organs and certain disorders involving the immune mechanism	0.0012	360830	591	4	0.00676819	360239	274	0.000760606	8.9522	3.325	24.1032
SLTM	132125#Source of report of N81 female genital prolapse	UR	Chapter XIV Diseases of the genitourinary system	0.0012	226157	18151	27	0.00148752	208006	150	0.000721133	2.0643	1.37	3.1107
SLTM	union#B35#Dermatophytosis	ptv	Chapter I Certain infectious and parasitic diseases	0.0012	259521	27843	12	0.000430988	231678	30	0.00012949	3.3294	1.7044	6.5036
SLTM	41202#M43#Other deforming dorsopathies	ptv	Chapter XIII Diseases of the musculoskeletal system and connective tissue	0.0012	240708	1304	3	0.00230061	239404	35	0.000146196	15.7704	4.8442	51.3417
SLTM	130715#Source of report of E14 unspecified diabetes mellitus	ptv	Chapter IV Endocrine nutritional and metabolic diseases	0.0012	302935	19730	11	0.000557527	283205	47	0.000165958	3.3608	1.7429	6.4806
SLTM	2257#Hearing difficulty problems with background noise	ptvraredmg	Chapter VIII Diseases of the ear and mastoid process	0.0012	354379	155716	342	0.00219631	198663	340	0.00171144	1.2839	1.1048	1.4921
SLTM	131821#Source of report of L89 decubitus ulcer	raredmg	Chapter XII Diseases of the skin and subcutaneous tissue	0.0012	331186	4400	0	0	326786	562	0.00171978	0	NA	NA
SLTM	41202#Block D55-D59#D55-D59 Haemolytic anaemias	rec	Chapter III Diseases of the blood and blood-forming organs and certain disorders involving the immune mechanism	0.0012	398565	209	2	0.00956938	398356	95	0.00023848	40.5046	9.9181	165.417
TNK2	union#K627#Radiation proctitis	flexnonsynmtr	Chapter XI Diseases of the digestive system	0.0012	81304	835	22	0.0263473	80469	982	0.0122035	2.1904	1.4275	3.3609
TNK2	union#E561#Deficiency of vitamin K	ptv5pcnt	Chapter IV Endocrine nutritional and metabolic diseases	0.0012	238577	37	2	0.0540541	238540	318	0.00133311	42.8072	10.2522	178.738
TNK2	40006#C55#Malignant neoplasm of uterus part unspecified	raredmg	Chapter II Neoplasms	0.0012	172131	47	3	0.0638298	172084	766	0.00445131	15.2491	4.7248	49.2159
TNK2	41202#C433#Malignant neoplasm: Malignant melanoma of other and unspecified parts of face	rec	Chapter II Neoplasms	0.0012	255961	341	4	0.0117302	255620	335	0.00131054	9.045	3.3555	24.3814
TNRC6B	41202#I847#I847 Unspecified thrombosed haemorrhoids	flexdmg	Chapter IX Diseases of the circulatory system	0.0012	243016	195	5	0.025641	242821	961	0.00395765	6.623	2.7191	16.132
TNRC6B	union#Chapter IV#Chapter IV Endocrine| nutritional and metabolic diseases	ptv	Chapter IV Endocrine nutritional and metabolic diseases	0.0012	347211	130214	42	0.000322546	216997	33	0.000152076	2.1213	1.3445	3.3469
TNRC6B	131775#Source of report of L60 nail disorders	ptv	Chapter XII Diseases of the skin and subcutaneous tissue	0.0012	376249	9793	8	0.00081691	366456	72	0.000196477	4.1604	2.0035	8.6394
TNRC6B	union#Chapter IV#Chapter IV Endocrine| nutritional and metabolic diseases	ptv5pcnt	Chapter IV Endocrine nutritional and metabolic diseases	0.0012	347211	130214	42	0.000322546	216997	33	0.000152076	2.1213	1.3445	3.3469
TNRC6B	131775#Source of report of L60 nail disorders	ptv5pcnt	Chapter XII Diseases of the skin and subcutaneous tissue	0.0012	376249	9793	8	0.00081691	366456	72	0.000196477	4.1604	2.0035	8.6394
TNRC6B	41202#R93#Abnormal findings on diagnostic imaging of other body structures	raredmg	Chapter XVIII Symptoms signs and abnormal clinical and laboratory findings not elsewhere classified	0.0012	267789	2931	0	0	264858	681	0.00257119	0	NA	NA
TNRC6B	union#A410#Sepsis due to Staphylococcus aureus	syn	Chapter I Certain infectious and parasitic diseases	0.0012	189675	537	8	0.0148976	189138	714	0.00377502	3.9909	1.9778	8.0531
UBB	union#Z855#Personal history of malignant neoplasm of urinary tract	UR	Chapter XXI Factors influencing health status and contact with health services	0.0012	103331	5159	5	0.00096918	98172	12	0.000122234	7.9356	2.7946	22.5339
UBB	union#Z855#Personal history of malignant neoplasm of urinary tract	URmtr	Chapter XXI Factors influencing health status and contact with health services	0.0012	103331	5159	5	0.00096918	98172	12	0.000122234	7.9356	2.7946	22.5339
UBB	130707#Source of report of E10 insulin dependent diabetes mellitus	flexnonsynmtr	Chapter IV Endocrine nutritional and metabolic diseases	0.0012	329151	4092	7	0.00171065	325059	122	0.000375316	4.564	2.1293	9.7825
UBB	41202#G952#Cord compression unspecified	syn	Chapter VI Diseases of the nervous system	0.0012	284218	168	3	0.0178571	284050	340	0.00119697	15.1717	4.8193	47.7615
UBR2	41202#K760#Fatty (change of) liver not elsewhere classified	UR	Chapter XI Diseases of the digestive system	0.0012	200074	492	5	0.0101626	199582	311	0.00155826	6.5785	2.7068	15.9877
UBR2	41202#K314#Gastric diverticulum	URmtr	Chapter XI Diseases of the digestive system	0.0012	189866	53	2	0.0377358	189813	175	0.00092196	42.4959	10.2657	175.916
UBR2	union#J47#Bronchiectasis	URmtr	Chapter X Diseases of the respiratory system	0.0012	171990	5831	13	0.00222946	166159	130	0.000782383	2.8537	1.6127	5.0499
UBR2	131961#Source of report of M79 other soft tissue disorders not elsewhere classified	flexdmg	Chapter XIII Diseases of the musculoskeletal system and connective tissue	0.0012	385330	74305	555	0.00746921	311025	1986	0.00638534	1.171	1.0655	1.287
UBR2	131651#Source of report of K64 haemorrhoids and perianal venous thrombosis	flexdmg	Chapter XI Diseases of the digestive system	0.0012	398001	39532	312	0.00789234	358469	2318	0.00646639	1.2223	1.0855	1.3763
UBR2	union#Block M80-M85#M80-M85 Disorders of bone density and structure	flexnonsynmtr	Chapter XIII Diseases of the musculoskeletal system and connective tissue	0.0012	113332	21510	173	0.00804277	91822	553	0.00602252	1.3382	1.1274	1.5883
UBR2	union#M938#Other specified osteochondropathies	ptvraredmg	Chapter XIII Diseases of the musculoskeletal system and connective tissue	0.0012	139767	109	4	0.0366972	139658	588	0.00421029	9.01	3.3087	24.5353
UBR2	union#I7090#Generalized and unspecified atherosclerosis without gangrene	ptvraredmg	Chapter IX Diseases of the circulatory system	0.0012	118213	107	4	0.0373832	118106	497	0.00420808	9.1898	3.3715	25.0487
UBR2	union#Block R25-R29#R25-R29 Symptoms and signs involving the nervous and musculoskeletal systems	ptvraredmg	Chapter XVIII Symptoms signs and abnormal clinical and laboratory findings not elsewhere classified	0.0012	109472	20770	122	0.00587386	88702	367	0.00413745	1.4222	1.1581	1.7464
UBR3	20002#1220#diabetes	UR	Chapter IV Endocrine nutritional and metabolic diseases	0.0012	202308	19845	43	0.00216679	182463	222	0.00121669	1.7826	1.2855	2.4718
UBR3	41202#K400#Bilateral inguinal hernia with obstruction without gangrene	URmtr	Chapter XI Diseases of the digestive system	0.0012	107478	55	2	0.0363636	107423	98	0.000912281	41.3265	9.9328	171.944
UBR3	41202#M664#Spontaneous rupture of other tendons	flexdmg	Chapter XIII Diseases of the musculoskeletal system and connective tissue	0.0012	202338	110	4	0.0363636	202228	844	0.00417351	9.004	3.3104	24.4903
UBR3	union#N608#Other benign mammary dysplasias	flexnonsynmtr	Chapter XIV Diseases of the genitourinary system	0.0012	94136	2052	19	0.00925926	92084	367	0.00398549	2.3356	1.4697	3.7118
UBR3	union#Block I10-I15#I10-I15 Hypertensive diseases	ptv	Chapter IX Diseases of the circulatory system	0.0012	263543	125350	42	0.000335062	138193	19	0.000137489	2.4375	1.4177	4.1909
UBR3	union#L97#Ulcer of lower limb not elsewhere classified	ptv	Chapter XII Diseases of the skin and subcutaneous tissue	0.0012	150345	3148	4	0.00127065	147197	19	0.000129079	9.8552	3.3508	28.9861
UBR3	union#Block L80-L99#L80-L99 Other disorders of the skin and subcutaneous tissue	ptv	Chapter XII Diseases of the skin and subcutaneous tissue	0.0012	225860	28887	12	0.000415412	196973	24	0.000121844	3.4104	1.7053	6.8203
UBR3	union#I890#Lymphoedema not elsewhere classified	ptv	Chapter IX Diseases of the circulatory system	0.0012	156259	1493	3	0.00200938	154766	19	0.000122766	16.3985	4.8474	55.4748
UBR3	union#Block I10-I15#I10-I15 Hypertensive diseases	ptv5pcnt	Chapter IX Diseases of the circulatory system	0.0012	263543	125350	42	0.000335062	138193	19	0.000137489	2.4375	1.4177	4.1909
UBR3	union#L97#Ulcer of lower limb not elsewhere classified	ptv5pcnt	Chapter XII Diseases of the skin and subcutaneous tissue	0.0012	150345	3148	4	0.00127065	147197	19	0.000129079	9.8552	3.3508	28.9861
UBR3	union#Block L80-L99#L80-L99 Other disorders of the skin and subcutaneous tissue	ptv5pcnt	Chapter XII Diseases of the skin and subcutaneous tissue	0.0012	225860	28887	12	0.000415412	196973	24	0.000121844	3.4104	1.7053	6.8203
UBR3	union#I890#Lymphoedema not elsewhere classified	ptv5pcnt	Chapter IX Diseases of the circulatory system	0.0012	156259	1493	3	0.00200938	154766	19	0.000122766	16.3985	4.8474	55.4748
UBR3	union#K566#Other and unspecified intestinal obstruction	syn	Chapter XI Diseases of the digestive system	0.0012	157671	3915	5	0.00127714	153756	679	0.00441609	0.2883	0.1195	0.6953
APBA1	41202#O14#Pre-eclampsia	UR	Chapter XV Pregnancy childbirth and the puerperium	0.0013	212429	226	3	0.0132743	212203	195	0.000918931	14.6263	4.6414	46.0918
APBA1	40001#ChapterXIV#Chapter XIV Diseases of the genitourinary system	UR	Chapter XIV Diseases of the genitourinary system	0.0013	325438	222	3	0.0135135	325216	304	0.000934763	14.641	4.6597	46.0023
APBA1	41202#O14#Pre-eclampsia	ptvraredmg	Chapter XV Pregnancy childbirth and the puerperium	0.0013	212429	226	5	0.0221239	212203	735	0.00346366	6.5093	2.6748	15.8408
BSN	131535#Source of report of J90 pleural effusion not elsewhere classified	URmtr	Chapter X Diseases of the respiratory system	0.0013	343926	13448	32	0.00237954	330478	415	0.00125576	1.897	1.3235	2.7191
BSN	union#Z835#Family history of eye and ear disorders	ptv	Chapter XXI Factors influencing health status and contact with health services	0.0013	131896	3087	4	0.00129576	128809	17	0.000131978	9.8294	3.3055	29.2293
BSN	union#Z835#Family history of eye and ear disorders	ptv5pcnt	Chapter XXI Factors influencing health status and contact with health services	0.0013	131896	3087	4	0.00129576	128809	17	0.000131978	9.8294	3.3055	29.2293
BSN	40002#C64#Malignant neoplasm of kidney except renal pelvis	raredmg	Chapter II Neoplasms	0.0013	211799	75	4	0.0533333	211724	1318	0.00622509	8.9938	3.28	24.6609
BSN	union#J929#Pleural plaque without asbestos	raredmgmtr	Chapter X Diseases of the respiratory system	0.0013	94809	1332	11	0.00825826	93477	251	0.00268515	3.0928	1.6869	5.6706
GCK	union#K088#Other specified disorders of teeth and supporting structures	UR	Chapter XI Diseases of the digestive system	0.0013	160647	1164	5	0.00429553	159483	106	0.000664648	6.4864	2.6403	15.9355
GCK	union#I739#Peripheral vascular disease unspecified	UR	Chapter IX Diseases of the circulatory system	0.0013	112316	5496	11	0.00200146	106820	66	0.000617862	3.2438	1.7123	6.145
GCK	union#E149#Unspecified diabetes mellitus; Without complications	UR	Chapter IV Endocrine nutritional and metabolic diseases	0.0013	176246	4732	9	0.00190194	171514	89	0.000518908	3.6704	1.848	7.2898
GCK	union#I259#Chronic ischaemic heart disease unspecified	UR	Chapter IX Diseases of the circulatory system	0.0013	131314	24904	33	0.00132509	106410	68	0.000639038	2.075	1.3688	3.1456
GCK	41202#N488#Other specified disorders of penis	URmtr	Chapter XIV Diseases of the genitourinary system	0.0013	157680	402	3	0.00746269	157278	79	0.000502295	14.9614	4.7039	47.5862
GCK	union#M797#Fibromyalgia	flexnonsynmtr	Chapter XIII Diseases of the musculoskeletal system and connective tissue	0.0013	88539	4679	21	0.00448814	83860	163	0.00194372	2.315	1.4682	3.6502
GCK	union#E739#Lactose intolerance unspecified	flexnonsynmtr	Chapter IV Endocrine nutritional and metabolic diseases	0.0013	175196	267	4	0.0149813	174929	299	0.00170926	8.8828	3.2877	23.9997
GCK	union#R42#Dizziness and giddiness	ptvraredmg	Chapter XVIII Symptoms signs and abnormal clinical and laboratory findings not elsewhere classified	0.0013	107126	10248	37	0.00361046	96878	189	0.00195091	1.8537	1.3025	2.6383
GCK	union#O99#Other maternal diseases classifiable elsewhere but complicating pregnancy childbirth and the puerperium	raredmg	Chapter XV Pregnancy childbirth and the puerperium	0.0013	193767	1954	12	0.00614125	191813	405	0.00211143	2.9204	1.6419	5.1943
GCK	20002#1223#type 2 diabetes	raredmgmtr	Chapter IV Endocrine nutritional and metabolic diseases	0.0013	245567	2685	12	0.00446927	242882	373	0.00153573	2.9188	1.6406	5.1927
GCK	131865#Source of report of M13 other arthritis	syn	Chapter XIII Diseases of the musculoskeletal system and connective tissue	0.0013	370136	35582	31	0.000871227	334554	512	0.0015304	0.5689	0.3958	0.8176
GCK	41202#D234#Benign neoplasm: Skin of scalp and neck	syn	Chapter II Neoplasms	0.0013	297388	311	4	0.0128617	297077	441	0.00148446	8.7641	3.254	23.6045
GIGYF1	41202#G471#Disorders of excessive somnolence [hypersomnias]	UR	Chapter VI Diseases of the nervous system	0.0013	384160	105	3	0.0285714	384055	766	0.00199451	14.717	4.6585	46.4936
GIGYF1	union#K76#Other diseases of liver	URmtr	Chapter XI Diseases of the digestive system	0.0013	152732	12159	27	0.00222058	140573	152	0.00108129	2.056	1.3648	3.0972
GIGYF1	41202#N813#Complete uterovaginal prolapse	URmtr	Chapter XIV Diseases of the genitourinary system	0.0013	159401	793	5	0.00630517	158608	155	0.000977252	6.4865	2.6549	15.8479
GIGYF1	41202#G471#Disorders of excessive somnolence [hypersomnias]	flexdmg	Chapter VI Diseases of the nervous system	0.0013	384160	105	6	0.0571429	384055	4339	0.0112979	5.3038	2.3252	12.0978
GIGYF1	20002#1541#carpal tunnel syndrome	ptv	Chapter VI Diseases of the nervous system	0.0013	284255	686	3	0.00437318	283569	85	0.000299751	14.6491	4.6206	46.443
GIGYF1	20002#1541#carpal tunnel syndrome	ptv5pcnt	Chapter VI Diseases of the nervous system	0.0013	284255	686	3	0.00437318	283569	85	0.000299751	14.6491	4.6206	46.443
GIGYF1	union#J448#Other specified chronic obstructive pulmonary disease	ptvraredmg	Chapter X Diseases of the respiratory system	0.0013	165303	8021	91	0.0113452	157282	1236	0.0078585	1.4488	1.1696	1.7946
GIGYF1	union#J848#Other specified interstitial pulmonary diseases	ptvraredmg	Chapter X Diseases of the respiratory system	0.0013	173693	103	5	0.0485437	173590	1340	0.00771934	6.5584	2.6658	16.1347
GIGYF1	union#D683#Haemorrhagic disorder due to circulating anticoagulants	raredmg	Chapter III Diseases of the blood and blood-forming organs and certain disorders involving the immune mechanism	0.0013	275793	121	5	0.0413223	275672	1817	0.00659117	6.4965	2.6507	15.9216
GIGYF1	union#L50#Urticaria	raredmg	Chapter XII Diseases of the skin and subcutaneous tissue	0.0013	163778	9277	88	0.00948583	154501	1013	0.00655659	1.451	1.1658	1.806
GIGYF1	40006#Block D00-D09#D00-D09 In situ neoplasms	syn	Chapter II Neoplasms	0.0013	253893	12122	36	0.00296981	241771	1198	0.0049551	0.5981	0.4291	0.8337
GIGYF1	41202#K572#Diverticular disease of large intestine with perforation and abscess	syn	Chapter XI Diseases of the digestive system	0.0013	220658	842	12	0.0142518	219816	1092	0.00496779	2.8959	1.6328	5.1359
HNF1A	132561#Source of report of Q75 other congenital malformations of skull and face bones	rec	Chapter XVII Congenital malformations deformations and chromosomal abnormalities	0.0013	419387	36	1	0.0277778	419351	14	3.33849e-05	855.79	109.547	6685.47
HNF1A	union#D179#Benign lipomatous neoplasm unspecified	syn	Chapter II Neoplasms	0.0013	258560	657	9	0.0136986	257903	1006	0.00390069	3.5467	1.8317	6.8674
HNF1A	132133#Source of report of N85 other noninflammatory disorders of uterus except cervix	syn	Chapter XIV Diseases of the genitourinary system	0.0013	226159	7097	46	0.00648161	219062	841	0.0038391	1.6928	1.2569	2.2799
HNF4A	41202#I352#Aortic (valve) stenosis with insufficiency	flexnonsynmtr	Chapter IX Diseases of the circulatory system	0.0013	214038	371	7	0.0188679	213667	918	0.00429641	4.4568	2.1038	9.4417
IGF1R	union#C821#Follicular lymphoma grade II	flexdmg	Chapter II Neoplasms	0.0013	228669	246	8	0.0325203	228423	1934	0.00846675	3.9364	1.9432	7.9742
IGF1R	union#R945#Abnormal results of liver function studies	ptvraredmg	Chapter XVIII Symptoms signs and abnormal clinical and laboratory findings not elsewhere classified	0.0013	95724	7849	19	0.00242069	87875	430	0.00489331	0.4935	0.3115	0.7817
IGF1R	41202#I25#Chronic ischaemic heart disease	raredmg	Chapter IX Diseases of the circulatory system	0.0013	209098	22551	69	0.00305973	186547	844	0.00452433	0.6753	0.5281	0.8635
IGF1R	union#R682#Dry mouth unspecified	syn	Chapter XVIII Symptoms signs and abnormal clinical and laboratory findings not elsewhere classified	0.0013	120386	65	4	0.0615385	120321	875	0.00727221	8.9515	3.2479	24.6708
IP6K1	40001#Block G40-G47#G40-G47 Episodic and paroxysmal disorders	syn	Chapter VI Diseases of the nervous system	0.0013	416398	44	2	0.0454545	416354	493	0.00118409	40.1682	9.6967	166.395
IRS2	union#M703#Other bursitis of elbow	flexnonsynmtr	Chapter XIII Diseases of the musculoskeletal system and connective tissue	0.0013	86895	103	5	0.0485437	86792	674	0.00776569	6.519	2.6456	16.0631
IRS2	20002#1351#uterine fibroids	flexnonsynmtr	Chapter XIV Diseases of the genitourinary system	0.0013	200869	6460	75	0.0116099	194409	1520	0.00781857	1.4906	1.1806	1.882
IRS2	41202#M22#Disorders of patella	ptvraredmg	Chapter XIII Diseases of the musculoskeletal system and connective tissue	0.0013	265893	516	6	0.0116279	265377	598	0.0022534	5.2091	2.32	11.6961
IRS2	41202#R938#Abnormal findings on diagnostic imaging of other specified body structures	rec	Chapter XVIII Symptoms signs and abnormal clinical and laboratory findings not elsewhere classified	0.0013	265090	232	2	0.00862069	264858	58	0.000218985	39.7001	9.639	163.513
IRS2	40001#Block M05-M14#M05-M14 Inflammatory polyarthropathies	syn	Chapter XIII Diseases of the musculoskeletal system and connective tissue	0.0013	418757	45	3	0.0666667	418712	1961	0.00468341	15.18	4.7012	49.0157
MC4R	union#Z035#Observation for other suspected cardiovascular diseases	URmtr	Chapter XXI Factors influencing health status and contact with health services	0.0013	144644	1760	4	0.00227273	142884	35	0.000244954	9.297	3.3007	26.1867
MC4R	41202#K811#Chronic cholecystitis	flexdmg	Chapter XI Diseases of the digestive system	0.0013	196099	1444	13	0.00900277	194655	638	0.00327759	2.7626	1.5914	4.7959
MC4R	union#E115#Type 2 diabetes mellitus; With peripheral circulatory complications	flexnonsynmtr	Chapter IV Endocrine nutritional and metabolic diseases	0.0013	134463	767	8	0.0104302	133696	358	0.00267772	3.9257	1.9411	7.9394
MC4R	union#E115#Type 2 diabetes mellitus; With peripheral circulatory complications	ptvraredmg	Chapter IV Endocrine nutritional and metabolic diseases	0.0013	134463	767	8	0.0104302	133696	358	0.00267772	3.9257	1.9411	7.9394
MC4R	union#I7020#Atherosclerosis of arteries of extremities without gangrene	ptvraredmg	Chapter IX Diseases of the circulatory system	0.0013	100142	1077	10	0.00928505	99065	279	0.00281633	3.3184	1.7608	6.2537
MC4R	union#L89#Decubitus ulcer and pressure area	ptvraredmg	Chapter XII Diseases of the skin and subcutaneous tissue	0.0013	164232	4400	25	0.00568182	159832	444	0.00277792	2.0513	1.3696	3.0725
MC4R	union#A419#Sepsis unspecified	raredmg	Chapter I Certain infectious and parasitic diseases	0.0013	233262	10500	42	0.004	222762	510	0.00228944	1.7502	1.2769	2.3988
MC4R	40002#ChapterXIV#Chapter XIV Diseases of the genitourinary system	raredmg	Chapter XIV Diseases of the genitourinary system	0.0013	296174	2005	13	0.00648379	294169	691	0.00234899	2.7717	1.5984	4.8063
MC4R	union#R263#Immobility	raredmg	Chapter XVIII Symptoms signs and abnormal clinical and laboratory findings not elsewhere classified	0.0013	89779	1263	10	0.00791766	88516	212	0.00239505	3.3242	1.7586	6.2836
MC4R	20002#1220#diabetes	raredmgmtr	Chapter IV Endocrine nutritional and metabolic diseases	0.0013	202308	19845	35	0.00176367	182463	169	0.000926215	1.9058	1.3239	2.7433
MC4R	union#Z720#Tobacco use	raredmgmtr	Chapter XXI Factors influencing health status and contact with health services	0.0013	135150	12353	24	0.00194285	122797	109	0.000887644	2.1911	1.4079	3.41
MC4R	4728#Leg pain on walking	raredmgmtr	Chapter IX Diseases of the circulatory system	0.0013	138354	30554	49	0.00160372	107800	97	0.000899814	1.7835	1.2647	2.5152
MC4R	41202#R18#Ascites	syn	Chapter XVIII Symptoms signs and abnormal clinical and laboratory findings not elsewhere classified	0.0013	265625	767	5	0.0065189	264858	267	0.00100809	6.5025	2.6768	15.7958
NAA15	4792#Cochlear implant	URmtr	Chapter VIII Diseases of the ear and mastoid process	0.0013	105906	123	2	0.0162602	105783	43	0.000406493	40.6458	9.737	169.67
NAA15	40002#N179#Acute renal failure unspecified	flexdmg	Chapter XIV Diseases of the genitourinary system	0.0013	298336	430	4	0.00930233	297906	319	0.00107081	8.7594	3.2525	23.5899
NAA15	131219#Source of report of H58 other disorders of eye and adnexa in DCE	flexdmg	Chapter VII Diseases of the eye and adnexa	0.0013	350928	187	3	0.0160428	350741	396	0.00112904	14.4246	4.5901	45.3305
NAA15	union#H588#Other specified disorders of eye and adnexa in diseases classified elsewhere	flexdmg	Chapter VII Diseases of the eye and adnexa	0.0013	225433	182	3	0.0164835	225251	257	0.00114095	14.6726	4.6571	46.2272
NAA15	union#F317#Bipolar affective disorder currently in remission	ptv	Chapter V Mental and behavioural disorders	0.0013	240093	46	1	0.0217391	240047	6	2.49951e-05	889.041	104.902	7534.56
NAA15	union#B86#Scabies	ptv	Chapter I Certain infectious and parasitic diseases	0.0013	261372	2055	2	0.000973236	259317	5	1.92814e-05	50.5235	9.7964	260.569
NAA15	union#F302#Mania with psychotic symptoms	ptv	Chapter V Mental and behavioural disorders	0.0013	240093	46	1	0.0217391	240047	6	2.49951e-05	889.041	104.902	7534.56
NAA15	union#F317#Bipolar affective disorder currently in remission	ptv5pcnt	Chapter V Mental and behavioural disorders	0.0013	240093	46	1	0.0217391	240047	6	2.49951e-05	889.041	104.902	7534.56
NAA15	union#B86#Scabies	ptv5pcnt	Chapter I Certain infectious and parasitic diseases	0.0013	261372	2055	2	0.000973236	259317	5	1.92814e-05	50.5235	9.7964	260.569
NAA15	union#F302#Mania with psychotic symptoms	ptv5pcnt	Chapter V Mental and behavioural disorders	0.0013	240093	46	1	0.0217391	240047	6	2.49951e-05	889.041	104.902	7534.56
NAA15	union#H58#Other disorders of eye and adnexa in diseases classified elsewhere	ptvraredmg	Chapter VII Diseases of the eye and adnexa	0.0013	227132	187	3	0.0160428	226945	251	0.00110599	14.7255	4.6743	46.3894
NAA15	130951#Source of report of F70 mild mental retardation	raredmg	Chapter V Mental and behavioural disorders	0.0013	419387	53	2	0.0377358	419334	412	0.00098251	39.8745	9.6755	164.331
PCSK1	union#M5459#Low back pain Site unspecified	UR	Chapter XIII Diseases of the musculoskeletal system and connective tissue	0.0013	126023	2762	10	0.00362056	123261	133	0.00107901	3.364	1.7671	6.404
PCSK1	41202#M856#Other cyst of bone	URmtr	Chapter XIII Diseases of the musculoskeletal system and connective tissue	0.0013	297681	71	2	0.028169	297610	221	0.000742583	39.0044	9.5032	160.087
PCSK1	union#Q825#Congenital non-neoplastic naevus	URmtr	Chapter XVII Congenital malformations deformations and chromosomal abnormalities	0.0013	319802	69	2	0.0289855	319733	244	0.000763137	39.086	9.523	160.423
PTPRG	union#Block Q38-Q45#Q38-Q45 Other congenital malformations of the digestive system	URmtr	Chapter XVII Congenital malformations deformations and chromosomal abnormalities	0.0013	368847	1327	7	0.00527506	367520	437	0.00118905	4.4546	2.107	9.4178
PTPRG	union#I849#I849 Unspecified haemorrhoids without complication	raredmgmtr	Chapter IX Diseases of the circulatory system	0.0013	162618	14495	52	0.00358744	148123	319	0.00215362	1.6682	1.2437	2.2375
RIF1	union#I781#Naevus non-neoplastic	ptv	Chapter IX Diseases of the circulatory system	0.0013	146161	964	3	0.00311203	145197	30	0.000206616	15.1058	4.6023	49.5813
RIF1	union#I781#Naevus non-neoplastic	ptv5pcnt	Chapter IX Diseases of the circulatory system	0.0013	146161	964	3	0.00311203	145197	30	0.000206616	15.1058	4.6023	49.5813
RIF1	union#K512#Ulcerative (chronic) proctitis	ptvraredmg	Chapter XI Diseases of the digestive system	0.0013	137572	664	8	0.0120482	136908	421	0.00307506	3.9536	1.956	7.9912
RIF1	union#Block N30-N39#N30-N39 Other diseases of urinary system	raredmgmtr	Chapter XIV Diseases of the genitourinary system	0.0013	215576	45744	103	0.00225166	169832	260	0.00153092	1.4718	1.1713	1.8496
RIF1	40002#R092#Respiratory arrest	syn	Chapter XVIII Symptoms signs and abnormal clinical and laboratory findings not elsewhere classified	0.0013	277291	78	4	0.0512821	277213	1660	0.00598818	8.9727	3.2769	24.569
RMC1	union#Block I80-I89#I80-I89 Diseases of veins| lymphatic vessels and lymph nodes| not elsewhere classified	URmtr	Chapter IX Diseases of the circulatory system	0.0013	209408	50155	38	0.000757651	159253	61	0.000383038	1.9787	1.3195	2.9673
RMC1	131009#Source of report of G08 intracranial and intraspinal phlebitis and thrombophlebitis	URmtr	Chapter VI Diseases of the nervous system	0.0013	419387	102	2	0.0196078	419285	209	0.000498468	40.103	9.8274	163.649
RMC1	union#R103#Pain localized to other parts of lower abdomen	flexdmg	Chapter XVIII Symptoms signs and abnormal clinical and laboratory findings not elsewhere classified	0.0013	127499	10952	64	0.00584368	116547	436	0.00374098	1.5654	1.2032	2.0365
RMC1	union#A084#Viral intestinal infection unspecified	flexdmg	Chapter I Certain infectious and parasitic diseases	0.0013	261991	1331	13	0.00976709	260660	932	0.00357554	2.7487	1.5858	4.7645
RMC1	union#R072#Precordial pain	ptv	Chapter XVIII Symptoms signs and abnormal clinical and laboratory findings not elsewhere classified	0.0013	97900	7199	7	0.000972357	90701	17	0.000187429	5.1919	2.1524	12.524
RMC1	41202#K21#Gastro-oesophageal reflux disease	ptv	Chapter XI Diseases of the digestive system	0.0013	256918	18937	13	0.000686487	237981	55	0.000231111	2.9717	1.6234	5.44
RMC1	union#Block R25-R29#R25-R29 Symptoms and signs involving the nervous and musculoskeletal systems	ptv	Chapter XVIII Symptoms signs and abnormal clinical and laboratory findings not elsewhere classified	0.0013	109472	20770	13	0.000625903	88702	16	0.000180379	3.4715	1.6696	7.2181
RMC1	union#R072#Precordial pain	ptv5pcnt	Chapter XVIII Symptoms signs and abnormal clinical and laboratory findings not elsewhere classified	0.0013	97900	7199	7	0.000972357	90701	17	0.000187429	5.1919	2.1524	12.524
RMC1	41202#K21#Gastro-oesophageal reflux disease	ptv5pcnt	Chapter XI Diseases of the digestive system	0.0013	256918	18937	13	0.000686487	237981	55	0.000231111	2.9717	1.6234	5.44
RMC1	union#Block R25-R29#R25-R29 Symptoms and signs involving the nervous and musculoskeletal systems	ptv5pcnt	Chapter XVIII Symptoms signs and abnormal clinical and laboratory findings not elsewhere classified	0.0013	109472	20770	13	0.000625903	88702	16	0.000180379	3.4715	1.6696	7.2181
RMC1	union#R92#Abnormal findings on diagnostic imaging of breast	ptvraredmg	Chapter XVIII Symptoms signs and abnormal clinical and laboratory findings not elsewhere classified	0.0013	79852	87	3	0.0344828	79765	193	0.00241961	14.7246	4.6147	46.9832
SLTM	union#F29#Unspecified nonorganic psychosis	UR	Chapter V Mental and behavioural disorders	0.0013	218106	973	5	0.00513875	217133	172	0.000792141	6.5155	2.6718	15.8887
SLTM	130231#Source of report of B37 candidiasis	URmtr	Chapter I Certain infectious and parasitic diseases	0.0013	351215	10633	13	0.00122261	340582	147	0.000431614	2.8349	1.6073	5.0001
SLTM	131175#Source of report of H31 other disorders of choroid	flexnonsynmtr	Chapter VII Diseases of the eye and adnexa	0.0013	419387	786	11	0.0139949	418601	1927	0.00460343	3.0691	1.6897	5.5744
SLTM	union#M48#Other spondylopathies	ptv	Chapter XIII Diseases of the musculoskeletal system and connective tissue	0.0013	143827	13969	9	0.000644284	129858	20	0.000154014	4.1853	1.9054	9.1935
SLTM	union#M48#Other spondylopathies	ptv5pcnt	Chapter XIII Diseases of the musculoskeletal system and connective tissue	0.0013	143827	13969	9	0.000644284	129858	20	0.000154014	4.1853	1.9054	9.1935
SLTM	union#E111#Type 2 diabetes mellitus; With ketoacidosis	ptv5pcnt	Chapter IV Endocrine nutritional and metabolic diseases	0.0013	174430	321	2	0.00623053	174109	27	0.000155075	40.4231	9.5722	170.705
SLTM	union#Z850#Personal history of malignant neoplasm of digestive organs	raredmg	Chapter XXI Factors influencing health status and contact with health services	0.0013	135225	9288	5	0.000538329	125937	236	0.00187395	0.2869	0.1183	0.6958
SLTM	union#M67#Other disorders of synovium and tendon	syn	Chapter XIII Diseases of the musculoskeletal system and connective tissue	0.0013	123736	10526	45	0.00427513	113210	278	0.00245561	1.7441	1.2721	2.3913
SLTM	union#Block M65-M68#M65-M68 Disorders of synovium and tendon	syn	Chapter XIII Diseases of the musculoskeletal system and connective tissue	0.0013	132630	13176	52	0.00394657	119454	283	0.00236911	1.6685	1.2407	2.2438
TNK2	union#N648#Other specified disorders of breast	UR	Chapter XIV Diseases of the genitourinary system	0.0013	92475	484	5	0.0103306	91991	148	0.00160885	6.4777	2.6449	15.8647
TNK2	20002#1262#parkinsons disease	flexdmg	Chapter VI Diseases of the nervous system	0.0013	285377	749	16	0.0213618	284628	2509	0.00881501	2.4544	1.4933	4.034
TNK2	union#I210#Acute transmural myocardial infarction of anterior wall	ptvraredmg	Chapter IX Diseases of the circulatory system	0.0013	95843	2461	3	0.00121902	93382	526	0.00563278	0.2155	0.0692	0.6707
TNK2	41202#E040#Nontoxic diffuse goitre	raredmg	Chapter IV Endocrine nutritional and metabolic diseases	0.0013	260870	49	3	0.0612245	260821	1130	0.00433247	14.9879	4.6546	48.2613
TNK2	41202#Block G20-G26#G20-G26 Extrapyramidal and movement disorders	raredmgmtr	Chapter VI Diseases of the nervous system	0.0013	319414	1242	10	0.00805153	318172	780	0.0024515	3.3029	1.7656	6.1784
TNK2	union#M2552#Pain in joint Upper arm	rec	Chapter XIII Diseases of the musculoskeletal system and connective tissue	0.0013	139822	164	3	0.0182927	139658	175	0.00125306	14.8518	4.6947	46.9838
TNRC6B	union#K224#Dyskinesia of oesophagus	ptv	Chapter XI Diseases of the digestive system	0.0013	144525	1000	3	0.003	143525	28	0.000195088	15.4209	4.6805	50.8073
TNRC6B	union#K224#Dyskinesia of oesophagus	ptv5pcnt	Chapter XI Diseases of the digestive system	0.0013	144525	1000	3	0.003	143525	28	0.000195088	15.4209	4.6805	50.8073
TNRC6B	union#A692#Lyme disease	ptvraredmg	Chapter I Certain infectious and parasitic diseases	0.0013	277300	61	3	0.0491803	277239	952	0.00343386	15.0112	4.6953	47.9926
TNRC6B	131493#Source of report of J44 other chronic obstructive pulmonary disease	raredmgmtr	Chapter X Diseases of the respiratory system	0.0013	355930	22224	29	0.0013049	333706	216	0.000647276	2.0173	1.3688	2.9732
TNRC6B	union#I709#Generalized and unspecified atherosclerosis	syn	Chapter IX Diseases of the circulatory system	0.0013	103924	325	6	0.0184615	103599	371	0.00358112	5.2334	2.3187	11.8121
TNRC6B	131321#Source of report of I33 acute and subacute endocarditis	syn	Chapter IX Diseases of the circulatory system	0.0013	263174	531	8	0.0150659	262643	1024	0.00389883	3.908	1.9389	7.8772
UBB	130715#Source of report of E14 unspecified diabetes mellitus	raredmg	Chapter IV Endocrine nutritional and metabolic diseases	0.0013	302935	19730	9	0.000456158	283205	33	0.000116523	3.9161	1.8736	8.1849
UBB	130715#Source of report of E14 unspecified diabetes mellitus	raredmgmtr	Chapter IV Endocrine nutritional and metabolic diseases	0.0013	302935	19730	9	0.000456158	283205	33	0.000116523	3.9161	1.8736	8.1849
UBR2	union#I440#Atrioventricular block first degree	UR	Chapter IX Diseases of the circulatory system	0.0013	105138	3527	14	0.00396938	101611	149	0.00146638	2.7137	1.5674	4.6985
UBR2	131499#Source of report of J47 bronchiectasis	URmtr	Chapter X Diseases of the respiratory system	0.0013	401086	5439	13	0.00239015	395647	342	0.000864407	2.7693	1.5906	4.8215
UBR2	union#M17#Gonarthrosis [arthrosis of knee]	flexdmg	Chapter XIII Diseases of the musculoskeletal system and connective tissue	0.0013	173832	37984	286	0.00752949	135848	817	0.00601407	1.2539	1.0954	1.4353
UBR2	union#Chapter IX#Chapter IX Diseases of the circulatory system	flexdmg	Chapter IX Diseases of the circulatory system	0.0013	331129	188707	1316	0.00697377	142422	863	0.00605946	1.152	1.0569	1.2556
UBR2	union#Block R00-R09#R00-R09 Symptoms and signs involving the circulatory and respiratory systems	flexdmg	Chapter XVIII Symptoms signs and abnormal clinical and laboratory findings not elsewhere classified	0.0013	166284	77808	580	0.00745425	88476	544	0.00614856	1.214	1.0795	1.3651
UBR2	41202#M754#Impingement syndrome of shoulder	flexnonsynmtr	Chapter XIII Diseases of the musculoskeletal system and connective tissue	0.0013	294871	5194	52	0.0100116	289677	1787	0.00616894	1.6292	1.2349	2.1494
UBR2	union#F05#Delirium not induced by alcohol and other psychoactive substances	flexnonsynmtr	Chapter V Mental and behavioural disorders	0.0013	210624	5824	57	0.00978709	204800	1259	0.00614746	1.5979	1.2238	2.0863
UBR2	union#R740#Elevation of levels of transaminase and lactic acid dehydrogenase [LDH]	ptv	Chapter XVIII Symptoms signs and abnormal clinical and laboratory findings not elsewhere classified	0.0013	85789	209	2	0.00956938	85580	20	0.000233699	41.3333	9.5995	177.973
UBR2	41202#M2389#Other internal derangements of knee Unspecified ligament or Unspecified meniscus	ptv	Chapter XIII Diseases of the musculoskeletal system and connective tissue	0.0013	297792	182	2	0.010989	297610	84	0.000282249	39.3553	9.6091	161.185
UBR2	41202#D649#Anaemia unspecified	ptv	Chapter III Diseases of the blood and blood-forming organs and certain disorders involving the immune mechanism	0.0013	406864	8508	9	0.00105783	398356	116	0.000291197	3.6355	1.8445	7.1656
UBR2	union#R740#Elevation of levels of transaminase and lactic acid dehydrogenase [LDH]	ptv5pcnt	Chapter XVIII Symptoms signs and abnormal clinical and laboratory findings not elsewhere classified	0.0013	85789	209	2	0.00956938	85580	20	0.000233699	41.3333	9.5995	177.973
UBR2	41202#M2389#Other internal derangements of knee Unspecified ligament or Unspecified meniscus	ptv5pcnt	Chapter XIII Diseases of the musculoskeletal system and connective tissue	0.0013	297792	182	2	0.010989	297610	84	0.000282249	39.3553	9.6091	161.185
UBR2	41202#D649#Anaemia unspecified	ptv5pcnt	Chapter III Diseases of the blood and blood-forming organs and certain disorders involving the immune mechanism	0.0013	406864	8508	9	0.00105783	398356	116	0.000291197	3.6355	1.8445	7.1656
UBR2	union#M754#Impingement syndrome of shoulder	raredmgmtr	Chapter XIII Diseases of the musculoskeletal system and connective tissue	0.0013	139927	6874	27	0.00392784	133053	257	0.00193156	2.0376	1.3696	3.0314
UBR3	union#I87#Other disorders of veins	UR	Chapter IX Diseases of the circulatory system	0.0013	155006	1747	8	0.00457928	153259	178	0.00116143	3.9563	1.9452	8.0467
UBR3	union#C492#Malignant neoplasm: Connective and soft tissue of lower limb including hip	flexdmg	Chapter II Neoplasms	0.0013	258095	192	5	0.0260417	257903	1064	0.00412558	6.4543	2.6499	15.7204
UBR3	union#Z720#Tobacco use	flexdmg	Chapter XXI Factors influencing health status and contact with health services	0.0013	135150	12353	72	0.00582854	122797	469	0.00381931	1.5292	1.1924	1.9611
UBR3	union#Block I30-I52#I30-I52 Other forms of heart disease	ptv	Chapter IX Diseases of the circulatory system	0.0013	182390	60350	22	0.00036454	122040	15	0.000122911	2.9666	1.5389	5.719
UBR3	20002#1065#hypertension	ptv	Chapter IX Diseases of the circulatory system	0.0013	288295	111896	36	0.000321727	176399	24	0.000136055	2.3651	1.411	3.9645
UBR3	41202#Block A30-A49#A30-A49 Other bacterial diseases	ptv	Chapter I Certain infectious and parasitic diseases	0.0013	331484	8103	7	0.000863878	323381	60	0.00018554	4.6592	2.1291	10.1959
UBR3	union#L73#Other follicular disorders	ptv	Chapter XII Diseases of the skin and subcutaneous tissue	0.0013	172869	3194	4	0.00125235	169675	22	0.00012966	9.6696	3.3302	28.0765
UBR3	union#Block I30-I52#I30-I52 Other forms of heart disease	ptv5pcnt	Chapter IX Diseases of the circulatory system	0.0013	182390	60350	22	0.00036454	122040	15	0.000122911	2.9666	1.5389	5.719
UBR3	20002#1065#hypertension	ptv5pcnt	Chapter IX Diseases of the circulatory system	0.0013	288295	111896	36	0.000321727	176399	24	0.000136055	2.3651	1.411	3.9645
UBR3	41202#Block A30-A49#A30-A49 Other bacterial diseases	ptv5pcnt	Chapter I Certain infectious and parasitic diseases	0.0013	331484	8103	7	0.000863878	323381	60	0.00018554	4.6592	2.1291	10.1959
UBR3	union#L73#Other follicular disorders	ptv5pcnt	Chapter XII Diseases of the skin and subcutaneous tissue	0.0013	172869	3194	4	0.00125235	169675	22	0.00012966	9.6696	3.3302	28.0765
UBR3	union#Block H25-H28#H25-H28 Disorders of lens	ptvraredmg	Chapter VII Diseases of the eye and adnexa	0.0013	290650	49169	209	0.00425065	241481	795	0.00329218	1.2924	1.1094	1.5055
UBR3	union#H258#Other senile cataract	ptvraredmg	Chapter VII Diseases of the eye and adnexa	0.0013	239877	6242	37	0.00592759	233635	780	0.00333854	1.7801	1.2788	2.4779
UBR3	union#I82#Other venous embolism and thrombosis	raredmg	Chapter IX Diseases of the circulatory system	0.0013	187274	11684	56	0.00479288	175590	519	0.00295575	1.6245	1.2323	2.1416
UBR3	131145#Source of report of H11 other disorders of conjunctiva	rec	Chapter VII Diseases of the eye and adnexa	0.0013	410073	7351	8	0.00108829	402722	109	0.000270658	4.0242	1.9621	8.2535
UBR3	42013#Source of subarachnoid haemorrhage report	syn	Chapter IX Diseases of the circulatory system	0.0013	369848	1608	16	0.00995025	368240	1507	0.00409244	2.4458	1.4908	4.0125
UBR3	union#H534#Visual field defects	syn	Chapter VII Diseases of the eye and adnexa	0.0013	222225	873	11	0.0126002	221352	914	0.00412917	3.0777	1.692	5.5982
UBR3	41202#I60#Subarachnoid haemorrhage	syn	Chapter IX Diseases of the circulatory system	0.0013	294057	1144	13	0.0113636	292913	1214	0.00414458	2.7618	1.594	4.7851
APBA1	2257#Hearing difficulty problems with background noise	URmtr	Chapter VIII Diseases of the ear and mastoid process	0.0014	354379	155716	121	0.000777056	198663	100	0.000503365	1.5441	1.1847	2.0126
APBA1	41202#H181#Bullous keratopathy	flexnonsynmtr	Chapter VII Diseases of the eye and adnexa	0.0014	353878	42	3	0.0714286	353836	1823	0.0051521	14.8535	4.586	48.1086
APBA1	union#I493#Ventricular premature depolarization	ptv	Chapter IX Diseases of the circulatory system	0.0014	120450	1297	3	0.00231303	119153	18	0.000151066	15.3445	4.5143	52.1572
APBA1	union#I493#Ventricular premature depolarization	ptv5pcnt	Chapter IX Diseases of the circulatory system	0.0014	120450	1297	3	0.00231303	119153	18	0.000151066	15.3445	4.5143	52.1572
APBA1	41202#C787#Secondary malignant neoplasm of liver and intrahepatic bile duct	ptvraredmg	Chapter II Neoplasms	0.0014	298723	1646	15	0.009113	297077	1077	0.00362532	2.5276	1.5149	4.2172
APBA1	union#M6594#Synovitis and tenosynovitis unspecified Hand	syn	Chapter XIII Diseases of the musculoskeletal system and connective tissue	0.0014	105375	309	6	0.0194175	105066	401	0.00381665	5.1685	2.2901	11.6647
BSN	20002#1159#bile duct disease	UR	Chapter XI Diseases of the digestive system	0.0014	285900	121	3	0.0247934	285779	510	0.0017846	14.2208	4.5065	44.8756
BSN	union#J31#Chronic rhinitis nasopharyngitis and pharyngitis	UR	Chapter X Diseases of the respiratory system	0.0014	179633	6043	22	0.00364058	173590	294	0.00169365	2.1537	1.3955	3.3241
BSN	41202#M6280#Other specified disorders of muscle Multiple sites	flexnonsynmtr	Chapter XIII Diseases of the musculoskeletal system and connective tissue	0.0014	297669	59	6	0.101695	297610	6166	0.0207184	5.3509	2.2994	12.4521
BSN	union#J948#Other specified pleural conditions	ptv	Chapter X Diseases of the respiratory system	0.0014	119415	411	2	0.00486618	119004	14	0.000117643	41.5613	9.4156	183.455
BSN	union#R07#Pain in throat and chest	ptv	Chapter XVIII Symptoms signs and abnormal clinical and laboratory findings not elsewhere classified	0.0014	135009	45158	19	0.000420745	89851	11	0.000122425	3.4378	1.6358	7.2246
BSN	union#J948#Other specified pleural conditions	ptv5pcnt	Chapter X Diseases of the respiratory system	0.0014	119415	411	2	0.00486618	119004	14	0.000117643	41.5613	9.4156	183.455
BSN	union#R07#Pain in throat and chest	ptv5pcnt	Chapter XVIII Symptoms signs and abnormal clinical and laboratory findings not elsewhere classified	0.0014	135009	45158	19	0.000420745	89851	11	0.000122425	3.4378	1.6358	7.2246
BSN	41202#C490#Malignant neoplasm: Connective and soft tissue of head face and neck	ptvraredmg	Chapter II Neoplasms	0.0014	170600	68	4	0.0588235	170532	1187	0.00696057	8.9166	3.2419	24.525
BSN	20002#1438#polycythaemia vera	ptvraredmg	Chapter II Neoplasms	0.0014	272073	167	6	0.0359281	271906	1947	0.00716056	5.1672	2.2846	11.6872
BSN	41202#M198#Other specified arthrosis	raredmgmtr	Chapter XIII Diseases of the musculoskeletal system and connective tissue	0.0014	297686	76	3	0.0394737	297610	848	0.00284937	14.3817	4.5239	45.7206
BSN	40002#C64#Malignant neoplasm of kidney except renal pelvis	raredmgmtr	Chapter II Neoplasms	0.0014	211799	75	3	0.04	211724	614	0.0029	14.3261	4.5016	45.5924
BSN	union#M927#Juvenile osteochondrosis of metatarsus	syn	Chapter XIII Diseases of the musculoskeletal system and connective tissue	0.0014	84316	59	5	0.0847458	84257	1161	0.0137793	6.6271	2.6462	16.5969
GCK	131375#Source of report of I67 other cerebrovascular diseases	UR	Chapter IX Diseases of the circulatory system	0.0014	353770	8862	15	0.00169262	344908	229	0.000663945	2.552	1.5129	4.3045
GCK	union#Q80#Congenital ichthyosis	URmtr	Chapter XVII Congenital malformations deformations and chromosomal abnormalities	0.0014	403455	106	2	0.0188679	403349	203	0.000503286	38.1912	9.362	155.796
GCK	132571#Source of report of Q80 congenital ichthyosis	URmtr	Chapter XVII Congenital malformations deformations and chromosomal abnormalities	0.0014	419387	106	2	0.0188679	419281	213	0.000508013	37.8357	9.2778	154.297
GCK	132313#Source of report of O99 other maternal DCE but complicating pregnancy childbirth and puerperium	flexdmg	Chapter XV Pregnancy childbirth and the puerperium	0.0014	226095	1954	13	0.00665302	224141	545	0.00243151	2.7478	1.5824	4.7715
GCK	union#O99#Other maternal diseases classifiable elsewhere but complicating pregnancy childbirth and the puerperium	flexdmg	Chapter XV Pregnancy childbirth and the puerperium	0.0014	193767	1954	13	0.00665302	191813	468	0.00243988	2.7384	1.5753	4.7601
GCK	41202#M75#Shoulder lesions	flexdmg	Chapter XIII Diseases of the musculoskeletal system and connective tissue	0.0014	309013	11403	46	0.00403403	297610	718	0.00241255	1.6748	1.2424	2.2578
GCK	union#H400#Glaucoma suspect	flexdmg	Chapter VII Diseases of the eye and adnexa	0.0014	267273	2659	15	0.00564122	264614	592	0.00223722	2.5302	1.5135	4.2298
GCK	union#E149#Unspecified diabetes mellitus; Without complications	ptv	Chapter IV Endocrine nutritional and metabolic diseases	0.0014	176246	4732	3	0.000633981	171514	6	3.49826e-05	18.1336	4.5337	72.5299
GCK	union#E149#Unspecified diabetes mellitus; Without complications	ptv5pcnt	Chapter IV Endocrine nutritional and metabolic diseases	0.0014	176246	4732	3	0.000633981	171514	6	3.49826e-05	18.1336	4.5337	72.5299
GCK	union#H521#Myopia	ptvraredmg	Chapter VII Diseases of the eye and adnexa	0.0014	246419	3214	16	0.00497822	243205	495	0.00203532	2.4531	1.4893	4.0408
GCK	20002#1527#retinitis pigmentosa	raredmgmtr	Chapter VII Diseases of the eye and adnexa	0.0014	402363	34	2	0.0588235	402329	647	0.00160814	38.8024	9.2796	162.251
GIGYF1	131193#Source of report of H44 disorders of globe	flexdmg	Chapter VII Diseases of the eye and adnexa	0.0014	401997	1762	35	0.0198638	400235	4479	0.0111909	1.7907	1.2798	2.5056
GIGYF1	41202#Block A80-A89#A80-A89 Viral infections of the central nervous system	flexnonsynmtr	Chapter I Certain infectious and parasitic diseases	0.0014	396015	330	9	0.0272727	395685	3113	0.00786737	3.5357	1.8213	6.864
GIGYF1	union#Block G40-G47#G40-G47 Episodic and paroxysmal disorders	ptv	Chapter VI Diseases of the nervous system	0.0014	281680	25230	19	0.000753072	256450	81	0.000315851	2.3853	1.4471	3.9319
GIGYF1	131167#Source of report of H26 other cataract	ptv	Chapter VII Diseases of the eye and adnexa	0.0014	394500	38917	26	0.000668088	355583	112	0.000314976	2.1218	1.3847	3.2514
GIGYF1	20002#1513#inguinal hernia	ptv	Chapter XI Diseases of the digestive system	0.0014	179584	1754	5	0.00285063	177830	79	0.000444245	6.4323	2.6019	15.9014
GIGYF1	41202#G560#Carpal tunnel syndrome	ptv	Chapter VI Diseases of the nervous system	0.0014	317877	12347	11	0.000890905	305530	86	0.000281478	3.167	1.6903	5.9338
GIGYF1	union#Block G40-G47#G40-G47 Episodic and paroxysmal disorders	ptv5pcnt	Chapter VI Diseases of the nervous system	0.0014	281680	25230	19	0.000753072	256450	81	0.000315851	2.3853	1.4471	3.9319
GIGYF1	131167#Source of report of H26 other cataract	ptv5pcnt	Chapter VII Diseases of the eye and adnexa	0.0014	394500	38917	26	0.000668088	355583	112	0.000314976	2.1218	1.3847	3.2514
GIGYF1	20002#1513#inguinal hernia	ptv5pcnt	Chapter XI Diseases of the digestive system	0.0014	179584	1754	5	0.00285063	177830	79	0.000444245	6.4323	2.6019	15.9014
GIGYF1	41202#G560#Carpal tunnel syndrome	ptv5pcnt	Chapter VI Diseases of the nervous system	0.0014	317877	12347	11	0.000890905	305530	86	0.000281478	3.167	1.6903	5.9338
GIGYF1	41202#G471#Disorders of excessive somnolence [hypersomnias]	ptvraredmg	Chapter VI Diseases of the nervous system	0.0014	384160	105	5	0.047619	384055	2959	0.00770463	6.4396	2.621	15.8217
GIGYF1	40011#8543#Paget disease and intraductal carcinoma	raredmg	Chapter II Neoplasms	0.0014	226095	34	3	0.0882353	226061	1480	0.00654691	14.6849	4.4845	48.0873
GIGYF1	union#J43#Emphysema	raredmg	Chapter X Diseases of the respiratory system	0.0014	166883	12407	113	0.00910776	154476	1015	0.0065706	1.3897	1.1432	1.6893
GIGYF1	41202#I455#Other specified heart block	rec	Chapter IX Diseases of the circulatory system	0.0014	230483	115	2	0.0173913	230368	106	0.000460133	38.4475	9.3769	157.644
GIGYF1	131293#Source of report of I13 hypertensive heart and renal disease	rec	Chapter IX Diseases of the circulatory system	0.0014	281152	128	2	0.015625	281024	119	0.000423451	37.469	9.1625	153.226
GIGYF1	union#J338#Other polyp of sinus	rec	Chapter X Diseases of the respiratory system	0.0014	128629	895	4	0.00446927	127734	65	0.00050887	8.8177	3.2056	24.2547
HNF1A	41202#M0695#Rheumatoid arthritis unspecified Pelvic region and thigh	flexnonsynmtr	Chapter XIII Diseases of the musculoskeletal system and connective tissue	0.0014	201969	78	3	0.0384615	201891	561	0.00277873	14.3551	4.5137	45.654
HNF1A	union#B27#Infectious mononucleosis	ptv5pcnt	Chapter I Certain infectious and parasitic diseases	0.0014	280207	2968	3	0.00101078	277239	18	6.49259e-05	15.583	4.5877	52.931
HNF1A	2443#Diabetes diagnosed by doctor	ptvraredmg	Chapter IV Endocrine nutritional and metabolic diseases	0.0014	310953	20345	116	0.00570165	290608	1203	0.0041396	1.3795	1.1396	1.67
HNF1A	union#K768#Other specified diseases of liver	rec	Chapter XI Diseases of the digestive system	0.0014	162008	2525	2	0.000792079	159483	2	1.25405e-05	63.2109	8.9003	448.932
HNF1A	40002#J98#Other respiratory disorders	syn	Chapter X Diseases of the respiratory system	0.0014	287072	119	4	0.0336134	286953	1136	0.00395884	8.7513	3.2239	23.7552
HNF1A	41202#L893#Stage IV decubitus ulcer	syn	Chapter XII Diseases of the skin and subcutaneous tissue	0.0014	261950	55	3	0.0545455	261895	1026	0.0039176	14.6687	4.5737	47.0459
HNF4A	union#E46#Unspecified protein-energy malnutrition	URmtr	Chapter IV Endocrine nutritional and metabolic diseases	0.0014	194534	503	3	0.00596421	194031	80	0.000412305	14.5463	4.5785	46.215
HNF4A	union#Block E40-E46#E40-E46 Malnutrition	URmtr	Chapter IV Endocrine nutritional and metabolic diseases	0.0014	186653	500	3	0.006	186153	78	0.00041901	14.3999	4.5299	45.7749
HNF4A	130763#Source of report of E46 unspecified protein energy malnutrition	URmtr	Chapter IV Endocrine nutritional and metabolic diseases	0.0014	350996	503	3	0.00596421	350493	146	0.000416556	14.3978	4.5747	45.3138
HNF4A	union#C049#Malignant neoplasm: Floor of mouth unspecified	ptvraredmg	Chapter II Neoplasms	0.0014	179948	84	3	0.0357143	179864	459	0.00255193	14.4763	4.5563	45.9944
IGF1R	union#E11#Type 2 diabetes mellitus	UR	Chapter IV Endocrine nutritional and metabolic diseases	0.0014	209263	33940	77	0.00226871	175323	259	0.00147727	1.537	1.1914	1.9827
IGF1R	union#H539#Visual disturbance unspecified	raredmg	Chapter VII Diseases of the eye and adnexa	0.0014	232410	707	10	0.0141443	231703	1019	0.00439787	3.248	1.7346	6.0817
IP6K1	130311#Source of report of B80 enterobiasis	syn	Chapter I Certain infectious and parasitic diseases	0.0014	345884	667	5	0.00749625	345217	413	0.00119635	6.3057	2.6021	15.2805
IRS2	41202#M775#Other enthesopathy of foot	syn	Chapter XIII Diseases of the musculoskeletal system and connective tissue	0.0014	215408	105	4	0.0380952	215303	979	0.00454708	8.6702	3.1858	23.5959
MC4R	union#E669#Obesity unspecified	URmtr	Chapter IV Endocrine nutritional and metabolic diseases	0.0014	250460	27663	17	0.000614539	222797	52	0.000233396	2.634	1.5232	4.5551
MC4R	41202#K11#Diseases of salivary glands	flexdmg	Chapter XI Diseases of the digestive system	0.0014	239230	1249	12	0.00960769	237981	802	0.00337002	2.8689	1.618	5.0869
MC4R	union#E119#Type 2 diabetes mellitus; Without complications	flexnonsynmtr	Chapter IV Endocrine nutritional and metabolic diseases	0.0014	206646	31185	117	0.0037518	175461	469	0.00267296	1.4051	1.1471	1.7212
MC4R	41202#N31#Neuromuscular dysfunction of bladder not elsewhere classified	flexnonsynmtr	Chapter XIV Diseases of the genitourinary system	0.0014	275225	1340	11	0.00820896	273885	745	0.00272012	3.0346	1.6692	5.5169
MC4R	union#M8416#Nonunion of fracture [pseudarthrosis] Lower leg	ptv	Chapter XIII Diseases of the musculoskeletal system and connective tissue	0.0014	104322	145	2	0.0137931	104177	38	0.000364764	38.3287	9.1599	160.382
MC4R	union#M8416#Nonunion of fracture [pseudarthrosis] Lower leg	ptv5pcnt	Chapter XIII Diseases of the musculoskeletal system and connective tissue	0.0014	104322	145	2	0.0137931	104177	38	0.000364764	38.3287	9.1599	160.382
MC4R	131821#Source of report of L89 decubitus ulcer	ptvraredmg	Chapter XII Diseases of the skin and subcutaneous tissue	0.0014	331186	4400	25	0.00568182	326786	920	0.0028153	2.024	1.3589	3.0147
MC4R	40001#C221#Malignant neoplasm: Intrahepatic bile duct carcinoma	raredmg	Chapter II Neoplasms	0.0014	319220	341	5	0.0146628	318879	744	0.00233317	6.3631	2.6236	15.4326
MC4R	union#Block G50-G59#G50-G59 Nerve| nerve root and plexus disorders	raredmg	Chapter VI Diseases of the nervous system	0.0014	257840	26629	88	0.00330467	231211	522	0.00225768	1.4653	1.1686	1.8372
MC4R	union#M544#Lumbago with sciatica	raredmg	Chapter XIII Diseases of the musculoskeletal system and connective tissue	0.0014	117526	968	8	0.00826446	116558	249	0.00213628	3.8925	1.9197	7.8926
MC4R	131357#Source of report of I51 complications and ill defined descriptions of heart disease	raredmgmtr	Chapter IX Diseases of the circulatory system	0.0014	321489	18718	34	0.00181643	302771	298	0.000984242	1.8471	1.295	2.6345
MC4R	union#C37#Malignant neoplasm of thymus	raredmgmtr	Chapter II Neoplasms	0.0014	257959	56	2	0.0357143	257903	248	0.000961602	38.4789	9.3303	158.69
MC4R	union#Block A30-A49#A30-A49 Other bacterial diseases	raredmgmtr	Chapter I Certain infectious and parasitic diseases	0.0014	235672	14920	29	0.0019437	220752	216	0.000978474	1.9884	1.349	2.9309
MC4R	2443#Diabetes diagnosed by doctor	raredmgmtr	Chapter IV Endocrine nutritional and metabolic diseases	0.0014	310953	20345	36	0.00176948	290608	282	0.000970379	1.8249	1.2896	2.5824
NAA15	41202#N751#Abscess of Bartholin gland	UR	Chapter XIV Diseases of the genitourinary system	0.0014	159036	428	3	0.00700935	158608	78	0.000491778	14.3466	4.5106	45.6316
NAA15	union#N820#Vesicovaginal fistula	flexdmg	Chapter XIV Diseases of the genitourinary system	0.0014	91276	45	2	0.0444444	91231	108	0.00118381	39.2433	9.3885	164.035
NAA15	union#H58#Other disorders of eye and adnexa in diseases classified elsewhere	flexdmg	Chapter VII Diseases of the eye and adnexa	0.0014	227132	187	3	0.0160428	226945	262	0.00115446	14.1066	4.4791	44.4271
NAA15	41202#F317#Bipolar affective disorder currently in remission	ptv	Chapter V Mental and behavioural disorders	0.0014	411637	30	1	0.0333333	411607	18	4.3731e-05	788.485	101.878	6102.48
NAA15	union#I313#Pericardial effusion (noninflammatory)	ptv	Chapter IX Diseases of the circulatory system	0.0014	143813	1750	2	0.00114286	142063	3	2.11174e-05	54.18	9.0473	324.459
NAA15	41202#F317#Bipolar affective disorder currently in remission	ptv5pcnt	Chapter V Mental and behavioural disorders	0.0014	411637	30	1	0.0333333	411607	18	4.3731e-05	788.485	101.878	6102.48
NAA15	union#I313#Pericardial effusion (noninflammatory)	ptv5pcnt	Chapter IX Diseases of the circulatory system	0.0014	143813	1750	2	0.00114286	142063	3	2.11174e-05	54.18	9.0473	324.459
NAA15	40002#N17#Acute renal failure	ptvraredmg	Chapter XIV Diseases of the genitourinary system	0.0014	297956	431	4	0.00928074	297525	325	0.00109235	8.5664	3.1813	23.0673
NAA15	41202#N751#Abscess of Bartholin gland	ptvraredmg	Chapter XIV Diseases of the genitourinary system	0.0014	159036	428	4	0.00934579	158608	171	0.00107813	8.7409	3.2286	23.6645
NAA15	41202#M2416#Other articular cartilage disorders Lower leg	ptvraredmg	Chapter XIII Diseases of the musculoskeletal system and connective tissue	0.0014	297817	207	3	0.0144928	297610	311	0.00104499	14.058	4.4722	44.1901
NAA15	130189#Source of report of B07 viral warts	raredmg	Chapter I Certain infectious and parasitic diseases	0.0014	405164	15198	4	0.000263193	389966	398	0.0010206	0.2577	0.0962	0.6901
NAA15	40006#C170#Malignant neoplasm: Duodenum	raredmgmtr	Chapter II Neoplasms	0.0014	318966	87	2	0.0229885	318879	194	0.000608381	38.6519	9.4443	158.188
NAA15	41202#N15#Other renal tubulo-interstitial diseases	rec	Chapter XIV Diseases of the genitourinary system	0.0014	315943	57	1	0.0175439	315886	7	2.21599e-05	805.814	97.5354	6657.44
PCSK1	union#N322#Vesical fistula not elsewhere classified	flexdmg	Chapter XIV Diseases of the genitourinary system	0.0014	209212	38	3	0.0789474	209174	1215	0.00580856	14.6708	4.506	47.7661
PCSK1	130265#Source of report of B54 unspecified malaria	flexnonsynmtr	Chapter I Certain infectious and parasitic diseases	0.0014	321486	642	10	0.0155763	320844	1557	0.00485283	3.2447	1.7339	6.0721
PCSK1	41202#Block C73-C75#C73-C75 Malignant neoplasms of thyroid and other endocrine glands	flexnonsynmtr	Chapter II Neoplasms	0.0014	233687	637	10	0.0156986	233050	1132	0.00485733	3.2675	1.7447	6.1196
PCSK1	union#M171#Other primary gonarthrosis	ptvraredmg	Chapter XIII Diseases of the musculoskeletal system and connective tissue	0.0014	145955	6297	40	0.00635223	139658	508	0.00363746	1.7511	1.2679	2.4184
PCSK1	41202#M51#Other intervertebral disc disorders	raredmg	Chapter XIII Diseases of the musculoskeletal system and connective tissue	0.0014	286730	8292	46	0.00554752	278438	922	0.00331133	1.6791	1.2477	2.2595
PCSK1	41202#R300#Dysuria	raredmg	Chapter XVIII Symptoms signs and abnormal clinical and laboratory findings not elsewhere classified	0.0014	212387	477	7	0.0146751	211910	717	0.00338351	4.3869	2.0724	9.2862
PCSK1	131499#Source of report of J47 bronchiectasis	raredmgmtr	Chapter X Diseases of the respiratory system	0.0014	401086	5439	25	0.00459643	395647	899	0.00227223	2.0276	1.3614	3.0197
PCSK1	41202#K449#Diaphragmatic hernia without obstruction or gangrene	rec	Chapter XI Diseases of the digestive system	0.0014	225060	14623	5	0.000341927	210437	9	4.27681e-05	7.9973	2.6798	23.8663
PCSK1	41202#K44#Diaphragmatic hernia	rec	Chapter XI Diseases of the digestive system	0.0014	225320	14680	5	0.000340599	210640	9	4.27269e-05	7.9739	2.672	23.7965
PTPRG	41202#H185#Hereditary corneal dystrophies	flexdmg	Chapter VII Diseases of the eye and adnexa	0.0014	354095	259	11	0.042471	353836	5054	0.0142835	3.061	1.6722	5.603
PTPRG	union#F310#Bipolar affective disorder current episode hypomanic	flexnonsynmtr	Chapter V Mental and behavioural disorders	0.0014	240224	177	9	0.0508475	240047	3564	0.0148471	3.5546	1.8164	6.9565
PTPRG	41202#M181#Other primary arthrosis of first carpometacarpal joint	flexnonsynmtr	Chapter XIII Diseases of the musculoskeletal system and connective tissue	0.0014	197197	369	14	0.0379404	196828	2908	0.0147743	2.6298	1.5397	4.4917
PTPRG	union#R30#Pain associated with micturition	flexnonsynmtr	Chapter XVIII Symptoms signs and abnormal clinical and laboratory findings not elsewhere classified	0.0014	85316	1809	44	0.0243228	83507	1209	0.0144778	1.697	1.2515	2.3009
PTPRG	131263#Source of report of H92 otalgia and effusion of ear	ptvraredmg	Chapter VIII Diseases of the ear and mastoid process	0.0014	354080	13725	117	0.00852459	340355	2123	0.0062376	1.3698	1.1363	1.6513
RIF1	41202#N762#Acute vulvitis	UR	Chapter XIV Diseases of the genitourinary system	0.0014	158767	159	3	0.0188679	158608	211	0.00133032	14.4365	4.5694	45.6108
RIF1	41202#K512#Ulcerative (chronic) proctitis	ptvraredmg	Chapter XI Diseases of the digestive system	0.0014	208714	529	7	0.0132325	208185	635	0.00305017	4.3831	2.0708	9.2772
RIF1	union#J322#Chronic ethmoidal sinusitis	raredmg	Chapter X Diseases of the respiratory system	0.0014	173774	184	4	0.0217391	173590	448	0.00258079	8.5884	3.1748	23.2329
RIF1	union#M519#Intervertebral disc disorder unspecified	syn	Chapter XIII Diseases of the musculoskeletal system and connective tissue	0.0014	148111	8453	28	0.00331243	139658	825	0.00590729	0.5593	0.3835	0.8156
RMC1	union#D020#Carcinoma in situ: Larynx	URmtr	Chapter II Neoplasms	0.0014	149408	113	2	0.0176991	149295	71	0.000475569	37.8693	9.1757	156.292
RMC1	union#K75#Other inflammatory liver diseases	URmtr	Chapter XI Diseases of the digestive system	0.0014	143247	3808	7	0.00183824	139439	56	0.000401609	4.5838	2.0878	10.0636
RMC1	union#I51#Complications and ill-defined descriptions of heart disease	ptv	Chapter IX Diseases of the circulatory system	0.0014	141721	18718	11	0.00058767	123003	20	0.000162598	3.6158	1.7322	7.5475
RMC1	union#Block Z40-Z54#Z40-Z54 Persons encountering health services for specific procedures and health care	ptv	Chapter XXI Factors influencing health status and contact with health services	0.0014	242126	96620	39	0.000403643	145506	26	0.000178687	2.2595	1.3755	3.7115
RMC1	union#I51#Complications and ill-defined descriptions of heart disease	ptv5pcnt	Chapter IX Diseases of the circulatory system	0.0014	141721	18718	11	0.00058767	123003	20	0.000162598	3.6158	1.7322	7.5475
RMC1	union#Block Z40-Z54#Z40-Z54 Persons encountering health services for specific procedures and health care	ptv5pcnt	Chapter XXI Factors influencing health status and contact with health services	0.0014	242126	96620	39	0.000403643	145506	26	0.000178687	2.2595	1.3755	3.7115
RMC1	union#Block G50-G59#G50-G59 Nerve| nerve root and plexus disorders	ptvraredmg	Chapter VI Diseases of the nervous system	0.0014	257840	26629	86	0.00322956	231211	505	0.00218415	1.4802	1.1772	1.8611
RMC1	union#D057#Other carcinoma in situ of breast	ptvraredmg	Chapter II Neoplasms	0.0014	135317	191	4	0.0209424	135126	330	0.00244217	8.7374	3.2262	23.663
RMC1	41202#Block E10-E14#E10-E14 Diabetes mellitus	ptvraredmg	Chapter IV Endocrine nutritional and metabolic diseases	0.0014	290817	2576	15	0.00582298	288241	669	0.00232097	2.5177	1.507	4.2061
RMC1	41202#D020#Carcinoma in situ: Larynx	raredmgmtr	Chapter II Neoplasms	0.0014	164277	75	2	0.0266667	164202	118	0.000718627	38.0971	9.2424	157.036
SLTM	131955#Source of report of M75 shoulder lesions	ptv5pcnt	Chapter XIII Diseases of the musculoskeletal system and connective tissue	0.0014	410392	28984	14	0.000483025	381408	66	0.000173043	2.7922	1.5683	4.9713
SLTM	131919#Source of report of M48 other spondylopathies	ptv5pcnt	Chapter XIII Diseases of the musculoskeletal system and connective tissue	0.0014	411893	13891	9	0.000647902	398002	70	0.000175879	3.6855	1.8407	7.3794
SLTM	union#H029#Disorder of eyelid unspecified	syn	Chapter VII Diseases of the eye and adnexa	0.0014	282601	17987	69	0.0038361	264614	663	0.00250554	1.5331	1.1959	1.9654
TNK2	union#M729#Fibroblastic disorder unspecified	ptv	Chapter XIII Diseases of the musculoskeletal system and connective tissue	0.0014	139702	44	2	0.0454545	139658	173	0.00123874	38.3939	9.2215	159.853
TNK2	union#I210#Acute transmural myocardial infarction of anterior wall	raredmg	Chapter IX Diseases of the circulatory system	0.0014	95843	2461	2	0.000812678	93382	446	0.00477608	0.1695	0.0422	0.6802
TNK2	union#K220#Achalasia of cardia	raredmgmtr	Chapter XI Diseases of the digestive system	0.0014	137321	311	5	0.0160772	137010	350	0.00255456	6.38	2.6203	15.5342
TNK2	union#J31#Chronic rhinitis nasopharyngitis and pharyngitis	rec	Chapter X Diseases of the respiratory system	0.0014	179633	6043	18	0.00297865	173590	216	0.00124431	2.398	1.4816	3.8812
TNRC6B	union#N908#Other specified noninflammatory disorders of vulva and perineum	UR	Chapter XIV Diseases of the genitourinary system	0.0014	92183	844	6	0.007109	91339	126	0.00137948	5.1831	2.2787	11.7897
TNRC6B	union#R521#Chronic intractable pain	UR	Chapter XVIII Symptoms signs and abnormal clinical and laboratory findings not elsewhere classified	0.0014	99925	1084	7	0.00645756	98841	145	0.001467	4.424	2.0672	9.4678
TNRC6B	41202#M659#Synovitis and tenosynovitis unspecified	flexdmg	Chapter XIII Diseases of the musculoskeletal system and connective tissue	0.0014	267173	798	10	0.0125313	266375	1034	0.00388175	3.2565	1.7401	6.0944
TNRC6B	union#M75#Shoulder lesions	ptv	Chapter XIII Diseases of the musculoskeletal system and connective tissue	0.0014	158592	28984	16	0.000552029	129608	24	0.000185174	2.9822	1.584	5.6147
TNRC6B	union#M75#Shoulder lesions	ptv5pcnt	Chapter XIII Diseases of the musculoskeletal system and connective tissue	0.0014	158592	28984	16	0.000552029	129608	24	0.000185174	2.9822	1.584	5.6147
TNRC6B	union#M5429#M5429 Cervicalgia-Site unspe	ptvraredmg	Chapter XIII Diseases of the musculoskeletal system and connective tissue	0.0014	108050	133	4	0.0300752	107917	379	0.00351196	8.7982	3.2361	23.9201
TNRC6B	40006#C64#Malignant neoplasm of kidney except renal pelvis	raredmgmtr	Chapter II Neoplasms	0.0014	231077	1759	6	0.00341103	229318	152	0.000662835	5.1603	2.2792	11.6832
UBB	union#I84#I84 Haemorrhoids	UR	Chapter IX Diseases of the circulatory system	0.0014	177350	26294	10	0.000380315	151056	14	9.26809e-05	4.1047	1.823	9.2419
UBB	union#I84#I84 Haemorrhoids	URmtr	Chapter IX Diseases of the circulatory system	0.0014	177350	26294	10	0.000380315	151056	14	9.26809e-05	4.1047	1.823	9.2419
UBB	union#E14#Unspecified diabetes mellitus	flexdmg	Chapter IV Endocrine nutritional and metabolic diseases	0.0014	202398	27302	20	0.000732547	175096	52	0.00029698	2.4677	1.4732	4.1337
UBB	41202#H579#Disorder of eye and adnexa unspecified	flexnonsynmtr	Chapter VII Diseases of the eye and adnexa	0.0014	353980	144	2	0.0138889	353836	132	0.000373054	37.7405	9.2506	153.974
UBB	union#E14#Unspecified diabetes mellitus	flexnonsynmtr	Chapter IV Endocrine nutritional and metabolic diseases	0.0014	202398	27302	20	0.000732547	175096	52	0.00029698	2.4677	1.4732	4.1337
UBB	union#E14#Unspecified diabetes mellitus	ptvraredmg	Chapter IV Endocrine nutritional and metabolic diseases	0.0014	202398	27302	20	0.000732547	175096	52	0.00029698	2.4677	1.4732	4.1337
UBB	union#N368#Other specified disorders of urethra	raredmg	Chapter XIV Diseases of the genitourinary system	0.0014	209652	478	2	0.0041841	209174	22	0.000105176	39.945	9.3667	170.349
UBB	union#N368#Other specified disorders of urethra	raredmgmtr	Chapter XIV Diseases of the genitourinary system	0.0014	209652	478	2	0.0041841	209174	22	0.000105176	39.945	9.3667	170.349
UBR2	130083#Source of report of A49 bacterial infection of unspecified site	flexdmg	Chapter I Certain infectious and parasitic diseases	0.0014	353431	2388	30	0.0125628	351043	2342	0.00667155	1.8943	1.3184	2.7216
UBR2	union#F32#Depressive episode	flexdmg	Chapter V Mental and behavioural disorders	0.0014	243543	51692	391	0.00756403	191851	1202	0.00626528	1.2089	1.0781	1.3556
UBR2	41202#D170#Benign lipomatous neoplasm of skin and subcutaneous tissue of head face and neck	flexnonsynmtr	Chapter II Neoplasms	0.0014	198363	1087	16	0.0147194	197276	1205	0.00610819	2.4308	1.479	3.9953
UBR2	41202#D64#Other anaemias	ptv	Chapter III Diseases of the blood and blood-forming organs and certain disorders involving the immune mechanism	0.0014	406905	8549	9	0.00105275	398356	116	0.000291197	3.618	1.8356	7.1311
UBR2	union#I951#Orthostatic hypotension	ptv	Chapter IX Diseases of the circulatory system	0.0014	131353	4991	6	0.00120216	126362	27	0.000213672	5.6318	2.3242	13.6467
UBR2	41202#D64#Other anaemias	ptv5pcnt	Chapter III Diseases of the blood and blood-forming organs and certain disorders involving the immune mechanism	0.0014	406905	8549	9	0.00105275	398356	116	0.000291197	3.618	1.8356	7.1311
UBR2	union#I951#Orthostatic hypotension	ptv5pcnt	Chapter IX Diseases of the circulatory system	0.0014	131353	4991	6	0.00120216	126362	27	0.000213672	5.6318	2.3242	13.6467
UBR2	41202#M754#Impingement syndrome of shoulder	raredmg	Chapter XIII Diseases of the musculoskeletal system and connective tissue	0.0014	294871	5194	37	0.0071236	289677	1170	0.00403898	1.7692	1.2739	2.457
UBR2	union#R298#Other and unspecified symptoms and signs involving the nervous and musculoskeletal systems	raredmgmtr	Chapter XVIII Symptoms signs and abnormal clinical and laboratory findings not elsewhere classified	0.0014	92739	3660	18	0.00491803	89079	182	0.00204313	2.4141	1.4857	3.9225
UBR2	union#M233#Other meniscus derangements	raredmgmtr	Chapter XIII Diseases of the musculoskeletal system and connective tissue	0.0014	129149	4769	21	0.00440344	124380	242	0.00194565	2.2688	1.4513	3.5469
UBR2	20002#1436#headaches (not migraine)	syn	Chapter VI Diseases of the nervous system	0.0014	331276	3508	3	0.000855188	327768	1261	0.00384723	0.2216	0.0713	0.6884
UBR3	41202#M1993#Arthrosis unspecified Forearm	UR	Chapter XIII Diseases of the musculoskeletal system and connective tissue	0.0014	265514	351	4	0.011396	265163	353	0.00133126	8.6475	3.2095	23.2991
UBR3	union#Block I26-I28#I26-I28 Pulmonary heart disease and diseases of pulmonary circulation	UR	Chapter IX Diseases of the circulatory system	0.0014	147225	10105	25	0.00247402	137120	163	0.00118874	2.0839	1.3672	3.1763
UBR3	union#E786#Lipoprotein deficiency	UR	Chapter IV Endocrine nutritional and metabolic diseases	0.0014	158601	46	2	0.0434783	158555	184	0.00116048	39.1233	9.4148	162.577
UBR3	union#M1993#Arthrosis unspecified Forearm	UR	Chapter XIII Diseases of the musculoskeletal system and connective tissue	0.0014	118299	600	5	0.00833333	117699	154	0.00130842	6.4141	2.6227	15.6863
UBR3	union#I10#Essential (primary) hypertension	UR	Chapter IX Diseases of the circulatory system	0.0014	306983	166493	268	0.00160968	140490	165	0.00117446	1.3712	1.1293	1.6649
UBR3	41202#M469#Inflammatory spondylopathy unspecified	URmtr	Chapter XIII Diseases of the musculoskeletal system and connective tissue	0.0014	248119	270	3	0.0111111	247849	198	0.000798874	14.0535	4.4657	44.2263
UBR3	union#R060#Dyspnoea	flexnonsynmtr	Chapter XVIII Symptoms signs and abnormal clinical and laboratory findings not elsewhere classified	0.0014	128264	26117	134	0.00513076	102147	378	0.00370055	1.3885	1.1396	1.6917
UBR3	40011#9100#Choriocarcinoma NOS	ptvraredmg	Chapter II Neoplasms	0.0014	226095	64	3	0.046875	226031	771	0.00341104	14.3688	4.4988	45.8931
APBA1	union#E349#Endocrine disorder unspecified	URmtr	Chapter IV Endocrine nutritional and metabolic diseases	0.0015	238634	94	2	0.0212766	238540	142	0.000595288	36.4969	8.9057	149.571
APBA1	41202#R090#Asphyxia	flexdmg	Chapter XVIII Symptoms signs and abnormal clinical and laboratory findings not elsewhere classified	0.0015	264908	50	3	0.06	264858	1187	0.00448165	14.1787	4.4069	45.6176
APBA1	union#Z866#Personal history of diseases of the nervous system and sense organs	raredmg	Chapter XXI Factors influencing health status and contact with health services	0.0015	156048	17310	35	0.00202195	138738	476	0.00343093	0.5885	0.4174	0.8298
APBA1	union#F20#Schizophrenia	raredmgmtr	Chapter V Mental and behavioural disorders	0.0015	189344	1021	6	0.00587659	188323	218	0.00115759	5.1007	2.2613	11.5055
BSN	union#I621#Nontraumatic extradural haemorrhage	UR	Chapter IX Diseases of the circulatory system	0.0015	182623	32	2	0.0625	182591	327	0.00179089	37.1588	8.8438	156.13
BSN	41202#I50#Heart failure	ptv	Chapter IX Diseases of the circulatory system	0.0015	213236	4179	5	0.00119646	209057	38	0.000181769	6.589	2.5921	16.7488
BSN	41202#I50#Heart failure	ptv5pcnt	Chapter IX Diseases of the circulatory system	0.0015	213236	4179	5	0.00119646	209057	38	0.000181769	6.589	2.5921	16.7488
BSN	union#M843#Stress fracture not elsewhere classified	ptvraredmg	Chapter XIII Diseases of the musculoskeletal system and connective tissue	0.0015	99184	111	5	0.045045	99073	731	0.0073784	6.3458	2.5802	15.6069
BSN	41202#M8435#Stress fracture not elsewhere classified Pelvic region and thigh	ptvraredmg	Chapter XIII Diseases of the musculoskeletal system and connective tissue	0.0015	297641	31	3	0.0967742	297610	2145	0.00720742	14.7585	4.4834	48.5824
BSN	union#M7686#Other enthesopathies of lower limb excluding foot Lower leg	rec	Chapter XIII Diseases of the musculoskeletal system and connective tissue	0.0015	139703	45	3	0.0666667	139658	689	0.00493348	14.4069	4.4549	46.5916
BSN	union#M7687#Other enthesopathies of lower limb excluding foot Ankle and foot	rec	Chapter XIII Diseases of the musculoskeletal system and connective tissue	0.0015	139703	45	3	0.0666667	139658	689	0.00493348	14.4069	4.4549	46.5916
BSN	41202#M472#Other spondylosis with radiculopathy	syn	Chapter XIII Diseases of the musculoskeletal system and connective tissue	0.0015	271536	705	1	0.00141844	270831	3683	0.0135989	0.103	0.0145	0.7327
GCK	union#E039#Hypothyroidism unspecified	UR	Chapter IV Endocrine nutritional and metabolic diseases	0.0015	189905	24223	25	0.00103208	165682	77	0.000464746	2.222	1.4149	3.4896
GCK	41202#D86#Sarcoidosis	UR	Chapter III Diseases of the blood and blood-forming organs and certain disorders involving the immune mechanism	0.0015	398680	324	3	0.00925926	398356	270	0.000677786	13.7794	4.3931	43.2198
GCK	40002#Block N25-N29#N25-N29 Other disorders of kidney and ureter	flexdmg	Chapter XIV Diseases of the genitourinary system	0.0015	417332	91	3	0.032967	417241	1007	0.00241347	14.0912	4.4511	44.6093
GCK	union#G93#Other disorders of brain	flexnonsynmtr	Chapter VI Diseases of the nervous system	0.0015	247625	5792	24	0.00414365	241833	477	0.00197244	2.1054	1.396	3.1751
GCK	40006#Block C69-C72#C69-C72 Malignant neoplasms of eye| brain and other parts of central nervous system	flexnonsynmtr	Chapter II Neoplasms	0.0015	260123	1029	8	0.00777454	259094	527	0.00203401	3.8444	1.9073	7.7486
GCK	union#Block R90-R94#R90-R94 Abnormal findings on diagnostic imaging and in function studies| without diagnosis	ptvraredmg	Chapter XVIII Symptoms signs and abnormal clinical and laboratory findings not elsewhere classified	0.0015	110192	21244	68	0.0032009	88948	177	0.00198993	1.6105	1.2171	2.131
GCK	union#H400#Glaucoma suspect	ptvraredmg	Chapter VII Diseases of the eye and adnexa	0.0015	267273	2659	14	0.00526514	264614	535	0.00202181	2.6127	1.5347	4.4477
GCK	41202#K450#Other specified abdominal hernia with obstruction without gangrene	syn	Chapter XI Diseases of the digestive system	0.0015	238020	39	2	0.0512821	237981	349	0.0014665	36.8051	8.8363	153.3
GIGYF1	131061#Source of report of G47 sleep disorders	URmtr	Chapter VI Diseases of the nervous system	0.0015	341211	16657	34	0.00204118	324554	363	0.00111846	1.8267	1.2848	2.597
GIGYF1	120007#Ever had diabetes Type I or Type II	URmtr	Chapter IV Endocrine nutritional and metabolic diseases	0.0015	103726	9025	21	0.00232687	94701	97	0.00102428	2.2747	1.4185	3.6476
GIGYF1	130709#Source of report of E11 non insulin dependent diabetes mellitus	flexnonsynmtr	Chapter IV Endocrine nutritional and metabolic diseases	0.0015	317154	33940	318	0.00936948	283214	2186	0.00771854	1.2159	1.0804	1.3684
GIGYF1	6152#6#Emphysema|chronic bronchitis	ptv	Chapter X Diseases of the respiratory system	0.0015	373289	7110	9	0.00126582	366179	130	0.000355018	3.5688	1.8153	7.016
GIGYF1	41202#L60#Nail disorders	ptv	Chapter XII Diseases of the skin and subcutaneous tissue	0.0015	337895	1294	4	0.00309119	336601	122	0.000362447	8.552	3.1542	23.1872
GIGYF1	41202#K590#Constipation	ptv	Chapter XI Diseases of the digestive system	0.0015	221585	7587	9	0.00118624	213998	70	0.000327106	3.6296	1.8124	7.2686
GIGYF1	6152#6#Emphysema|chronic bronchitis	ptv5pcnt	Chapter X Diseases of the respiratory system	0.0015	373289	7110	9	0.00126582	366179	130	0.000355018	3.5688	1.8153	7.016
GIGYF1	41202#L60#Nail disorders	ptv5pcnt	Chapter XII Diseases of the skin and subcutaneous tissue	0.0015	337895	1294	4	0.00309119	336601	122	0.000362447	8.552	3.1542	23.1872
GIGYF1	41202#K590#Constipation	ptv5pcnt	Chapter XI Diseases of the digestive system	0.0015	221585	7587	9	0.00118624	213998	70	0.000327106	3.6296	1.8124	7.2686
GIGYF1	131755#Source of report of L50 urticaria	raredmg	Chapter XII Diseases of the skin and subcutaneous tissue	0.0015	336927	9275	88	0.00948787	327652	2160	0.00659236	1.4434	1.1652	1.7881
GIGYF1	union#I429#Cardiomyopathy unspecified	raredmgmtr	Chapter IX Diseases of the circulatory system	0.0015	116063	1136	10	0.00880282	114927	313	0.00272347	3.252	1.7279	6.1205
GIGYF1	41202#A879#Viral meningitis unspecified	raredmgmtr	Chapter I Certain infectious and parasitic diseases	0.0015	340383	172	4	0.0232558	340211	953	0.0028012	8.4759	3.138	22.8938
GIGYF1	union#G250#Essential tremor	raredmgmtr	Chapter VI Diseases of the nervous system	0.0015	277852	774	8	0.0103359	277078	750	0.00270682	3.8479	1.9103	7.7507
GIGYF1	union#I13#Hypertensive heart and renal disease	rec	Chapter IX Diseases of the circulatory system	0.0015	107697	128	2	0.015625	107569	45	0.000418336	37.9273	9.1025	158.032
GIGYF1	132077#Source of report of N42 other disorders of prostate	syn	Chapter XIV Diseases of the genitourinary system	0.0015	193292	3053	4	0.00131019	190239	947	0.00497795	0.2622	0.0982	0.7006
GIGYF1	union#K432#Incisional hernia without obstruction or gangrene	syn	Chapter XI Diseases of the digestive system	0.0015	139884	763	11	0.0144168	139121	672	0.00483033	3.0137	1.6538	5.4917
HNF1A	131257#Source of report of H83 other diseases of inner ear	ptv	Chapter VIII Diseases of the ear and mastoid process	0.0015	335705	10401	5	0.000480723	325304	23	7.07031e-05	6.802	2.5854	17.8954
HNF1A	union#M8411#Nonunion of fracture [pseudarthrosis] Shoulder region	raredmgmtr	Chapter XIII Diseases of the musculoskeletal system and connective tissue	0.0015	139863	205	4	0.0195122	139658	328	0.00234859	8.4535	3.1235	22.8784
HNF1A	union#Q615#Medullary cystic kidney	rec	Chapter XVII Congenital malformations deformations and chromosomal abnormalities	0.0015	403393	44	1	0.0227273	403349	13	3.22302e-05	721.531	92.3459	5637.58
HNF1A	40002#C259#Malignant neoplasm: Pancreas unspecified	rec	Chapter II Neoplasms	0.0015	318920	41	1	0.0243902	318879	11	3.44958e-05	724.7	91.4029	5745.88
HNF4A	40002#ChapterIV#Chapter IV Endocrine| nutritional and metabolic diseases	syn	Chapter IV Endocrine nutritional and metabolic diseases	0.0015	279685	2751	14	0.00508906	276934	542	0.00195715	2.6084	1.5324	4.4399
IGF1R	union#Block L60-L75#L60-L75 Disorders of skin appendages	UR	Chapter XII Diseases of the skin and subcutaneous tissue	0.0015	210501	13528	8	0.000591366	196973	320	0.00162459	0.3636	0.1803	0.7336
IGF1R	41202#M150#Primary generalized (osteo)arthrosis	flexdmg	Chapter XIII Diseases of the musculoskeletal system and connective tissue	0.0015	265192	369	10	0.0271003	264823	2268	0.00856421	3.2247	1.7179	6.0531
IGF1R	20002#1353#vaginal prolapse|uterine prolapse	ptvraredmg	Chapter XIV Diseases of the genitourinary system	0.0015	196841	2305	22	0.00954447	194536	880	0.00452358	2.1206	1.3863	3.2439
IGF1R	41202#M150#Primary generalized (osteo)arthrosis	raredmg	Chapter XIII Diseases of the musculoskeletal system and connective tissue	0.0015	265192	369	7	0.0189702	264823	1179	0.00445203	4.3241	2.0423	9.1552
IGF1R	40001#Block C30-C39#C30-C39 Malignant neoplasms of respiratory and intrathoracic organs	rec	Chapter II Neoplasms	0.0015	269835	2850	7	0.00245614	266985	150	0.000561829	4.38	2.0508	9.3544
IGF1R	42019#Source of all cause dementia report	syn	Chapter VI Diseases of the nervous system	0.0015	367033	6608	70	0.0105932	360425	2554	0.00708608	1.5002	1.1816	1.9047
IP6K1	40002#Block B35-B49#B35-B49 Mycoses	rec	Chapter I Certain infectious and parasitic diseases	0.0015	417922	44	1	0.0227273	417878	13	3.11096e-05	747.522	95.6724	5840.66
IRS2	41202#R195#Other faecal abnormalities	UR	Chapter XVIII Symptoms signs and abnormal clinical and laboratory findings not elsewhere classified	0.0015	252311	2002	8	0.003996	250309	261	0.00104271	3.8437	1.8994	7.7781
IRS2	union#N170#Acute renal failure with tubular necrosis	flexdmg	Chapter XIV Diseases of the genitourinary system	0.0015	209292	118	4	0.0338983	209174	862	0.00412097	8.4793	3.1216	23.0328
IRS2	41202#J312#Chronic pharyngitis	flexnonsynmtr	Chapter X Diseases of the respiratory system	0.0015	372735	62	4	0.0645161	372673	2938	0.00788359	8.679	3.1488	23.9218
IRS2	40006#C810#Nodular lymphocyte predominant Hodgkin lymphoma	syn	Chapter II Neoplasms	0.0015	215652	47	3	0.0638298	215605	1023	0.00474479	14.3017	4.4336	46.1333
IRS2	union#I511#Rupture of chordae tendineae not elsewhere classified	syn	Chapter IX Diseases of the circulatory system	0.0015	96337	108	4	0.037037	96229	430	0.00446851	8.5688	3.1424	23.3659
MC4R	union#K257#Gastric ulcer; Chronic without haemorrhage or perforation	UR	Chapter XI Diseases of the digestive system	0.0015	140651	429	3	0.00699301	140222	70	0.000499208	14.0998	4.4223	44.9553
MC4R	4728#Leg pain on walking	flexdmg	Chapter IX Diseases of the circulatory system	0.0015	138354	30554	134	0.00438568	107800	339	0.00314471	1.3964	1.1428	1.7062
MC4R	union#I51#Complications and ill-defined descriptions of heart disease	flexnonsynmtr	Chapter IX Diseases of the circulatory system	0.0015	141721	18718	76	0.00406026	123003	329	0.00267473	1.5201	1.184	1.9517
MC4R	130337#Source of report of B95 streptococcus and staphylococcus as the cause of diseases classified to other chapters	flexnonsynmtr	Chapter I Certain infectious and parasitic diseases	0.0015	336932	7478	36	0.00481412	329454	879	0.00266805	1.8083	1.2947	2.5255
MC4R	union#M21#Other acquired deformities of limbs	flexnonsynmtr	Chapter XIII Diseases of the musculoskeletal system and connective tissue	0.0015	133554	4906	24	0.00489197	128648	298	0.0023164	2.1174	1.3956	3.2124
MC4R	union#R464#Slowness and poor responsiveness	ptvraredmg	Chapter XVIII Symptoms signs and abnormal clinical and laboratory findings not elsewhere classified	0.0015	96553	170	4	0.0235294	96383	270	0.00280132	8.5777	3.159	23.291
NAA15	130951#Source of report of F70 mild mental retardation	flexnonsynmtr	Chapter V Mental and behavioural disorders	0.0015	419387	53	2	0.0377358	419334	441	0.00105167	37.2498	9.0406	153.481
NAA15	41202#I632#Cerebral infarction due to unspecified occlusion or stenosis of precerebral arteries	flexnonsynmtr	Chapter IX Diseases of the circulatory system	0.0015	201838	229	3	0.0131004	201609	194	0.000962259	13.7817	4.3736	43.4279
NAA15	40002#Block I60-I69#I60-I69 Cerebrovascular diseases	ptv	Chapter IX Diseases of the circulatory system	0.0015	314690	1300	2	0.00153846	313390	12	3.82909e-05	40.2386	8.9967	179.97
NAA15	40002#Block I60-I69#I60-I69 Cerebrovascular diseases	ptv5pcnt	Chapter IX Diseases of the circulatory system	0.0015	314690	1300	2	0.00153846	313390	12	3.82909e-05	40.2386	8.9967	179.97
NAA15	130951#Source of report of F70 mild mental retardation	ptvraredmg	Chapter V Mental and behavioural disorders	0.0015	419387	53	2	0.0377358	419334	447	0.00106598	36.7493	8.9195	151.412
NAA15	union#N159#Renal tubulo-interstitial disease unspecified	rec	Chapter XIV Diseases of the genitourinary system	0.0015	209228	54	1	0.0185185	209174	5	2.39035e-05	789.317	90.6746	6870.95
NAA15	40001#Block N17-N19#N17-N19 Renal failure	rec	Chapter XIV Diseases of the genitourinary system	0.0015	417290	49	1	0.0204082	417241	12	2.87604e-05	724.356	92.3629	5680.76
PCSK1	union#M5489#Other dorsalgia Site unspecified	UR	Chapter XIII Diseases of the musculoskeletal system and connective tissue	0.0015	139709	51	2	0.0392157	139658	151	0.00108121	37.7097	9.0885	156.464
PCSK1	union#Z130#Special screening examination for diseases of the blood and blood-forming organs and certain disorders involving the immune mechanism	flexdmg	Chapter XXI Factors influencing health status and contact with health services	0.0015	147625	4947	13	0.00262786	142678	839	0.00588037	0.4454	0.2574	0.7709
PCSK1	41202#M34#Systemic sclerosis	syn	Chapter XIII Diseases of the musculoskeletal system and connective tissue	0.0015	201076	126	3	0.0238095	200950	349	0.00173675	14.0192	4.4384	44.281
PTPRG	130063#Source of report of A37 whooping cough	UR	Chapter I Certain infectious and parasitic diseases	0.0015	380945	2096	12	0.00572519	378849	762	0.00201136	2.8571	1.6127	5.0615
PTPRG	41202#G825#Tetraplegia unspecified	flexnonsynmtr	Chapter VI Diseases of the nervous system	0.0015	384089	34	4	0.117647	384055	5604	0.0145917	9.0043	3.1711	25.5676
PTPRG	union#R201#Hypoaesthesia of skin	ptvraredmg	Chapter XVIII Symptoms signs and abnormal clinical and laboratory findings not elsewhere classified	0.0015	120358	37	3	0.0810811	120321	734	0.00610035	14.3757	4.4054	46.9107
PTPRG	union#M2324#Derangement of meniscus due to old tear or injury Lateral collateral ligament or Anterior horn of lateral meniscus	ptvraredmg	Chapter XIII Diseases of the musculoskeletal system and connective tissue	0.0015	140082	424	9	0.0212264	139658	856	0.00612926	3.5165	1.8107	6.8296
PTPRG	union#G310#Circumscribed brain atrophy	raredmg	Chapter VI Diseases of the nervous system	0.0015	277300	222	6	0.027027	277078	1513	0.00546056	5.0592	2.2444	11.4043
PTPRG	union#M5492#Dorsalgia unspecified Cervical region	raredmg	Chapter XIII Diseases of the musculoskeletal system and connective tissue	0.0015	101392	44	3	0.0681818	101348	516	0.00509137	14.2984	4.4136	46.3216
PTPRG	union#E74#Other disorders of carbohydrate metabolism	raredmgmtr	Chapter IV Endocrine nutritional and metabolic diseases	0.0015	191961	364	5	0.0137363	191597	426	0.00222342	6.2501	2.5725	15.1853
PTPRG	41202#E274#Other and unspecified adrenocortical insufficiency	syn	Chapter IV Endocrine nutritional and metabolic diseases	0.0015	405322	220	5	0.0227273	405102	1503	0.00371018	6.2449	2.5693	15.1784
RIF1	union#Z039#Observation for suspected disease or condition unspecified	UR	Chapter XXI Factors influencing health status and contact with health services	0.0015	145866	911	6	0.00658617	144955	188	0.00129695	5.1052	2.2587	11.5389
RIF1	41202#J33#Nasal polyp	flexnonsynmtr	Chapter X Diseases of the respiratory system	0.0015	253774	3133	15	0.00478774	250641	2534	0.0101101	0.471	0.2832	0.7835
RIF1	union#G45#Transient cerebral ischaemic attacks and related syndromes	flexnonsynmtr	Chapter VI Diseases of the nervous system	0.0015	248555	8547	115	0.013455	240008	2356	0.00981634	1.3757	1.1395	1.661
RIF1	20002#1197#kidney stone|ureter stone|bladder stone	ptvraredmg	Chapter XIV Diseases of the genitourinary system	0.0015	201697	3294	22	0.00667881	198403	623	0.00314007	2.1345	1.3933	3.2702
RIF1	41202#C508#Malignant neoplasm: Overlapping lesion of breast	raredmg	Chapter II Neoplasms	0.0015	160343	795	8	0.0100629	159548	420	0.00263244	3.8513	1.9067	7.7792
RIF1	20002#1197#kidney stone|ureter stone|bladder stone	raredmg	Chapter XIV Diseases of the genitourinary system	0.0015	201697	3294	19	0.00576806	198403	509	0.00256549	2.2556	1.4249	3.5704
RIF1	20002#1289#schizophrenia	raredmg	Chapter V Mental and behavioural disorders	0.0015	260697	468	6	0.0128205	260229	670	0.00257466	5.0312	2.2406	11.2973
RIF1	union#M4727#Other spondylosis with radiculopathy Lumbosacral region	raredmgmtr	Chapter XIII Diseases of the musculoskeletal system and connective tissue	0.0015	139797	139	3	0.0215827	139658	220	0.00157528	13.9811	4.4197	44.2273
RIF1	union#R79#Other abnormal findings of blood chemistry	raredmgmtr	Chapter XVIII Symptoms signs and abnormal clinical and laboratory findings not elsewhere classified	0.0015	76089	13811	37	0.00267902	62278	87	0.00139696	1.9202	1.3064	2.8223
RMC1	union#K75#Other inflammatory liver diseases	flexdmg	Chapter XI Diseases of the digestive system	0.0015	143247	3808	27	0.00709034	139439	498	0.00357145	1.9923	1.3508	2.9386
RMC1	union#M950#Acquired deformity of nose	flexnonsynmtr	Chapter XIII Diseases of the musculoskeletal system and connective tissue	0.0015	139911	253	6	0.0237154	139658	663	0.00474731	5.0926	2.2578	11.4869
RMC1	union#H505#Heterophoria	flexnonsynmtr	Chapter VII Diseases of the eye and adnexa	0.0015	264715	101	4	0.039604	264614	1270	0.00479944	8.5508	3.1409	23.2789
RMC1	41202#C794#Secondary malignant neoplasm of other and unspecified parts of nervous system	flexnonsynmtr	Chapter II Neoplasms	0.0015	297121	44	3	0.0681818	297077	1496	0.00503573	14.4571	4.4719	46.7383
RMC1	union#Block I60-I69#I60-I69 Cerebrovascular diseases	ptv	Chapter IX Diseases of the circulatory system	0.0015	147373	18881	11	0.000582596	128492	21	0.000163434	3.5662	1.7192	7.3976
RMC1	union#E14#Unspecified diabetes mellitus	ptv	Chapter IV Endocrine nutritional and metabolic diseases	0.0015	202398	27302	17	0.000622665	175096	41	0.000234157	2.6602	1.5111	4.683
RMC1	41202#G56#Mononeuropathies of upper limb	ptv	Chapter VI Diseases of the nervous system	0.0015	331145	13588	11	0.000809538	317557	82	0.000258221	3.1368	1.6713	5.8872
RMC1	union#K75#Other inflammatory liver diseases	ptv	Chapter XI Diseases of the digestive system	0.0015	143247	3808	5	0.00131303	139439	27	0.000193633	6.7886	2.6129	17.6378
RMC1	union#Block I60-I69#I60-I69 Cerebrovascular diseases	ptv5pcnt	Chapter IX Diseases of the circulatory system	0.0015	147373	18881	11	0.000582596	128492	21	0.000163434	3.5662	1.7192	7.3976
RMC1	union#E14#Unspecified diabetes mellitus	ptv5pcnt	Chapter IV Endocrine nutritional and metabolic diseases	0.0015	202398	27302	17	0.000622665	175096	41	0.000234157	2.6602	1.5111	4.683
RMC1	41202#G56#Mononeuropathies of upper limb	ptv5pcnt	Chapter VI Diseases of the nervous system	0.0015	331145	13588	11	0.000809538	317557	82	0.000258221	3.1368	1.6713	5.8872
RMC1	union#K75#Other inflammatory liver diseases	ptv5pcnt	Chapter XI Diseases of the digestive system	0.0015	143247	3808	5	0.00131303	139439	27	0.000193633	6.7886	2.6129	17.6378
RMC1	41202#H270#Aphakia	raredmg	Chapter VII Diseases of the eye and adnexa	0.0015	353965	129	3	0.0232558	353836	601	0.00169853	13.9939	4.4408	44.0981
SLTM	union#M704#Prepatellar bursitis	URmtr	Chapter XIII Diseases of the musculoskeletal system and connective tissue	0.0015	83666	388	3	0.00773196	83278	45	0.000540359	14.4126	4.4598	46.5769
SLTM	union#B37#Candidiasis	ptv	Chapter I Certain infectious and parasitic diseases	0.0015	244877	10633	7	0.000658328	234244	33	0.000140879	4.6754	2.0678	10.5715
SLTM	union#E66#Obesity	ptv	Chapter IV Endocrine nutritional and metabolic diseases	0.0015	266197	40484	17	0.000419919	225713	35	0.000155064	2.7088	1.5173	4.8356
SLTM	41202#J439#Emphysema unspecified	ptv	Chapter X Diseases of the respiratory system	0.0015	270520	327	2	0.00611621	270193	44	0.000162847	37.7831	9.1213	156.508
SLTM	union#B35#Dermatophytosis	ptv5pcnt	Chapter I Certain infectious and parasitic diseases	0.0015	259521	27843	12	0.000430988	231678	31	0.000133806	3.2219	1.6545	6.2744
SLTM	132097#Source of report of N60 benign mammary dysplasia	raredmgmtr	Chapter XIV Diseases of the genitourinary system	0.0015	227661	10613	0	0	217048	154	0.00070952	0	NA	NA
SLTM	union#M674#Ganglion	syn	Chapter XIII Diseases of the musculoskeletal system and connective tissue	0.0015	109947	3880	21	0.00541237	106067	256	0.00241357	2.2492	1.4398	3.5136
TNK2	130725#Source of report of E22 hyperfunction of pituitary gland	flexnonsynmtr	Chapter IV Endocrine nutritional and metabolic diseases	0.0015	388116	951	2	0.00210305	387165	4641	0.0119871	0.1737	0.0434	0.6958
TNK2	union#E22#Hyperfunction of pituitary gland	flexnonsynmtr	Chapter IV Endocrine nutritional and metabolic diseases	0.0015	239491	951	2	0.00210305	238540	2851	0.0119519	0.1742	0.0435	0.698
TNK2	42031#Source of all cause parkinsonism report	ptvraredmg	Chapter VI Diseases of the nervous system	0.0015	310986	3546	34	0.00958827	307440	1621	0.00527257	1.8264	1.2984	2.5693
TNK2	40002#Block J80-J84#J80-J84 Other respiratory diseases principally affecting the interstitium	raredmg	Chapter X Diseases of the respiratory system	0.0015	280375	497	8	0.0160966	279878	1182	0.00422327	3.8574	1.9137	7.7752
TNK2	union#Z87#Personal history of other diseases and conditions	raredmgmtr	Chapter XXI Factors influencing health status and contact with health services	0.0015	196225	52738	100	0.00189617	143487	386	0.00269014	0.7043	0.5651	0.8777
TNK2	41202#Block G20-G26#G20-G26 Extrapyramidal and movement disorders	syn	Chapter VI Diseases of the nervous system	0.0015	319414	1242	20	0.0161031	318172	2360	0.00741737	2.1902	1.4053	3.4133
UBB	union#C64#Malignant neoplasm of kidney except renal pelvis	flexdmg	Chapter II Neoplasms	0.0015	196733	2388	5	0.0020938	194345	63	0.000324166	6.4705	2.6005	16.0998
UBB	union#Block D37-D48#D37-D48 Neoplasms of uncertain or unknown behaviour	flexdmg	Chapter II Neoplasms	0.0015	236428	10009	11	0.00109901	226419	79	0.000348911	3.1522	1.677	5.925
UBB	union#L900#Lichen sclerosus et atrophicus	flexdmg	Chapter XII Diseases of the skin and subcutaneous tissue	0.0015	117797	763	3	0.00393185	117034	32	0.000273425	14.4328	4.4101	47.234
UBB	union#I10#Essential (primary) hypertension	flexnonsynmtr	Chapter IX Diseases of the circulatory system	0.0015	306983	166493	85	0.000510532	140490	39	0.0002776	1.8395	1.2591	2.6876
UBB	union#C64#Malignant neoplasm of kidney except renal pelvis	ptvraredmg	Chapter II Neoplasms	0.0015	196733	2388	5	0.0020938	194345	63	0.000324166	6.4705	2.6005	16.0998
UBB	union#Block D37-D48#D37-D48 Neoplasms of uncertain or unknown behaviour	ptvraredmg	Chapter II Neoplasms	0.0015	236428	10009	11	0.00109901	226419	79	0.000348911	3.1522	1.677	5.925
UBB	union#L900#Lichen sclerosus et atrophicus	ptvraredmg	Chapter XII Diseases of the skin and subcutaneous tissue	0.0015	117797	763	3	0.00393185	117034	32	0.000273425	14.4328	4.4101	47.234
UBB	130071#Source of report of A41 other septicaemia	raredmg	Chapter I Certain infectious and parasitic diseases	0.0015	337949	13251	7	0.000528262	324698	37	0.000113952	4.6377	2.0672	10.4048
UBB	130071#Source of report of A41 other septicaemia	raredmgmtr	Chapter I Certain infectious and parasitic diseases	0.0015	337949	13251	7	0.000528262	324698	37	0.000113952	4.6377	2.0672	10.4048
UBR2	union#J351#Hypertrophy of tonsils	UR	Chapter X Diseases of the respiratory system	0.0015	152991	330	4	0.0121212	152661	219	0.00143455	8.5409	3.1582	23.0976
UBR2	union#J45#Asthma	URmtr	Chapter X Diseases of the respiratory system	0.0015	227306	63896	76	0.00118943	163410	121	0.000740469	1.607	1.2061	2.1413
UBR2	41202#N39#Other disorders of urinary system	URmtr	Chapter XIV Diseases of the genitourinary system	0.0015	266740	18606	33	0.00177362	248134	232	0.000934979	1.8986	1.318	2.7348
UBR2	union#I10#Essential (primary) hypertension	flexdmg	Chapter IX Diseases of the circulatory system	0.0015	306983	166493	1188	0.00713544	140490	870	0.00619261	1.1533	1.0565	1.2591
UBR2	20002#1513#inguinal hernia	flexnonsynmtr	Chapter XI Diseases of the digestive system	0.0015	179584	1754	2	0.00114025	177830	1168	0.00656807	0.1727	0.0431	0.6918
UBR2	41202#Block I95-I99#I95-I99 Other and unspecified disorders of the circulatory system	ptv	Chapter IX Diseases of the circulatory system	0.0015	227796	2684	5	0.00186289	225112	66	0.000293187	6.3639	2.5618	15.809
UBR2	41202#Block I95-I99#I95-I99 Other and unspecified disorders of the circulatory system	ptv5pcnt	Chapter IX Diseases of the circulatory system	0.0015	227796	2684	5	0.00186289	225112	66	0.000293187	6.3639	2.5618	15.809
UBR2	union#M75#Shoulder lesions	ptvraredmg	Chapter XIII Diseases of the musculoskeletal system and connective tissue	0.0015	158592	28984	162	0.00558929	129608	542	0.00418184	1.3385	1.1225	1.596
UBR2	union#E669#Obesity unspecified	raredmg	Chapter IV Endocrine nutritional and metabolic diseases	0.0015	250460	27663	149	0.00538626	222797	899	0.00403506	1.3367	1.1234	1.5904
UBR2	41202#M754#Impingement syndrome of shoulder	raredmgmtr	Chapter XIII Diseases of the musculoskeletal system and connective tissue	0.0015	294871	5194	22	0.00423566	289677	576	0.00198842	2.135	1.3935	3.2711
UBR3	union#Block I10-I15#I10-I15 Hypertensive diseases	UR	Chapter IX Diseases of the circulatory system	0.0015	263543	125350	207	0.00165138	138193	163	0.00117951	1.4007	1.1406	1.7201
UBR3	union#Block L00-L08#L00-L08 Infections of the skin and subcutaneous tissue	UR	Chapter XII Diseases of the skin and subcutaneous tissue	0.0015	183735	18070	39	0.00215827	165665	199	0.00120122	1.7985	1.2755	2.5358
UBR3	131345#Source of report of I45 other conduction disorders	UR	Chapter IX Diseases of the circulatory system	0.0015	279778	6499	19	0.00292353	273279	352	0.00128806	2.2734	1.4319	3.6095
UBR3	union#L739#Follicular disorder unspecified	URmtr	Chapter XII Diseases of the skin and subcutaneous tissue	0.0015	160529	256	3	0.0117188	160273	136	0.000848552	13.9622	4.4181	44.1238
UBR3	131411#Source of report of I87 other disorders of veins	ptvraredmg	Chapter IX Diseases of the circulatory system	0.0015	419387	1747	15	0.00858615	417640	1440	0.00344795	2.5031	1.5018	4.1721
UBR3	union#H11#Other disorders of conjunctiva	rec	Chapter VII Diseases of the eye and adnexa	0.0015	260568	7351	8	0.00108829	253217	69	0.000272494	3.9971	1.9216	8.3142
APBA1	41202#E349#Endocrine disorder unspecified	UR	Chapter IV Endocrine nutritional and metabolic diseases	0.0016	405165	63	2	0.031746	405102	374	0.000923224	35.4807	8.6441	145.634
APBA1	union#F20#Schizophrenia	UR	Chapter V Mental and behavioural disorders	0.0016	189344	1021	5	0.00489716	188323	149	0.000791194	6.2151	2.544	15.184
APBA1	union#Block D10-D36#D10-D36 Benign neoplasms	URmtr	Chapter II Neoplasms	0.0016	297509	79332	31	0.000390763	218177	156	0.000715016	0.5463	0.3716	0.8033
APBA1	20002#1154#irritable bowel syndrome	flexdmg	Chapter XI Diseases of the digestive system	0.0016	256805	9890	66	0.00667341	246915	1084	0.00439017	1.5236	1.1874	1.955
BSN	union#K900#Coeliac disease	UR	Chapter XI Diseases of the digestive system	0.0016	134505	4780	19	0.0039749	129725	228	0.00175756	2.2666	1.4182	3.6226
BSN	20002#1417#nasal polyps	UR	Chapter VIII Diseases of the ear and mastoid process	0.0016	231979	1847	11	0.0059556	230132	457	0.00198582	3.011	1.6528	5.4853
BSN	union#H441#Other endophthalmitis	flexdmg	Chapter VII Diseases of the eye and adnexa	0.0016	264665	51	4	0.0784314	264614	2599	0.00982185	8.5799	3.089	23.8314
BSN	union#B963#Haemophilus influenzae [H influenzae] as the cause of diseases classified to other chapters	flexnonsynmtr	Chapter I Certain infectious and parasitic diseases	0.0016	237356	416	19	0.0456731	236940	4937	0.0208365	2.249	1.4181	3.5667
BSN	41202#D33#Benign neoplasm of brain and other parts of central nervous system	flexnonsynmtr	Chapter II Neoplasms	0.0016	297460	383	18	0.0469974	297077	6140	0.020668	2.3367	1.4548	3.7534
BSN	union#E113#Type 2 diabetes mellitus; With ophthalmic complications	ptv	Chapter IV Endocrine nutritional and metabolic diseases	0.0016	172157	2732	4	0.00146413	169425	28	0.000165265	8.8708	3.1094	25.3078
BSN	union#E113#Type 2 diabetes mellitus; With ophthalmic complications	ptv5pcnt	Chapter IV Endocrine nutritional and metabolic diseases	0.0016	172157	2732	4	0.00146413	169425	28	0.000165265	8.8708	3.1094	25.3078
BSN	41202#H441#Other endophthalmitis	ptvraredmg	Chapter VII Diseases of the eye and adnexa	0.0016	353869	33	3	0.0909091	353836	2479	0.00700607	14.1733	4.3226	46.4724
BSN	union#M2566#Stiffness of joint not elsewhere classified Lower leg	syn	Chapter XIII Diseases of the musculoskeletal system and connective tissue	0.0016	139852	194	9	0.0463918	139658	1911	0.0136834	3.5066	1.7934	6.8566
GCK	union#D861#Sarcoidosis of lymph nodes	UR	Chapter III Diseases of the blood and blood-forming organs and certain disorders involving the immune mechanism	0.0016	360326	87	2	0.0229885	360239	239	0.000663448	35.4418	8.6714	144.858
GCK	union#M750#Adhesive capsulitis of shoulder	URmtr	Chapter XIII Diseases of the musculoskeletal system and connective tissue	0.0016	117307	2330	6	0.00257511	114977	57	0.000495751	5.2052	2.2421	12.084
GCK	union#Z133#Special screening examination for mental and behavioural disorders	URmtr	Chapter XXI Factors influencing health status and contact with health services	0.0016	125868	510	3	0.00588235	125358	53	0.000422789	13.9896	4.3573	44.9151
GCK	41202#M1999#Arthrosis unspecified Site unspecified	flexnonsynmtr	Chapter XIII Diseases of the musculoskeletal system and connective tissue	0.0016	241452	107	3	0.0280374	241345	505	0.00209244	13.757	4.3511	43.4964
GCK	union#K659#Peritonitis unspecified	ptv	Chapter XI Diseases of the digestive system	0.0016	131564	567	2	0.00352734	130997	12	9.16052e-05	38.6386	8.6279	173.037
GCK	union#K659#Peritonitis unspecified	ptv5pcnt	Chapter XI Diseases of the digestive system	0.0016	131564	567	2	0.00352734	130997	12	9.16052e-05	38.6386	8.6279	173.037
GCK	41202#M1999#Arthrosis unspecified Site unspecified	raredmg	Chapter XIII Diseases of the musculoskeletal system and connective tissue	0.0016	241452	107	3	0.0280374	241345	512	0.00212144	13.5686	4.2917	42.8986
GCK	41202#I259#Chronic ischaemic heart disease unspecified	raredmgmtr	Chapter IX Diseases of the circulatory system	0.0016	218211	2027	10	0.0049334	216184	333	0.00154035	3.2137	1.7106	6.0375
GCK	union#B90#Sequelae of tuberculosis	syn	Chapter I Certain infectious and parasitic diseases	0.0016	277279	40	2	0.05	277239	402	0.00145001	36.2447	8.7146	150.745
GIGYF1	131493#Source of report of J44 other chronic obstructive pulmonary disease	UR	Chapter X Diseases of the respiratory system	0.0016	355930	22224	67	0.00301476	333706	658	0.0019718	1.5305	1.1899	1.9686
GIGYF1	41202#M211#Varus deformity not elsewhere classified	UR	Chapter XIII Diseases of the musculoskeletal system and connective tissue	0.0016	297719	109	3	0.0275229	297610	623	0.00209334	13.4916	4.2711	42.6176
GIGYF1	union#F051#Delirium superimposed on dementia	URmtr	Chapter V Mental and behavioural disorders	0.0016	210667	1024	6	0.00585938	209643	245	0.00116865	5.0374	2.2359	11.3491
GIGYF1	union#D473#Essential (haemorrhagic) thrombocythaemia	flexdmg	Chapter II Neoplasms	0.0016	221630	605	16	0.0264463	221025	2464	0.0111481	2.4096	1.4641	3.9655
GIGYF1	41202#Block A80-A89#A80-A89 Viral infections of the central nervous system	flexdmg	Chapter I Certain infectious and parasitic diseases	0.0016	396015	330	11	0.0333333	395685	4473	0.0113044	3.0159	1.6522	5.5051
GIGYF1	union#I958#Other hypotension	ptv	Chapter IX Diseases of the circulatory system	0.0016	148984	163	2	0.0122699	148821	51	0.000342694	36.2368	8.7478	150.107
GIGYF1	union#J43#Emphysema	ptv	Chapter X Diseases of the respiratory system	0.0016	166883	12407	12	0.000967196	154476	49	0.000317201	3.0511	1.6225	5.7378
GIGYF1	union#I958#Other hypotension	ptv5pcnt	Chapter IX Diseases of the circulatory system	0.0016	148984	163	2	0.0122699	148821	51	0.000342694	36.2368	8.7478	150.107
GIGYF1	union#J43#Emphysema	ptv5pcnt	Chapter X Diseases of the respiratory system	0.0016	166883	12407	12	0.000967196	154476	49	0.000317201	3.0511	1.6225	5.7378
GIGYF1	union#H44#Disorders of globe	ptvraredmg	Chapter VII Diseases of the eye and adnexa	0.0016	249992	1762	27	0.0153235	248230	1953	0.0078677	1.9624	1.3384	2.8774
GIGYF1	union#I221#Subsequent myocardial infarction of inferior wall	raredmgmtr	Chapter IX Diseases of the circulatory system	0.0016	86455	175	4	0.0228571	86280	238	0.00275846	8.4566	3.1125	22.9766
GIGYF1	union#A879#Viral meningitis unspecified	raredmgmtr	Chapter I Certain infectious and parasitic diseases	0.0016	242820	177	4	0.0225989	242643	666	0.00274477	8.4007	3.1085	22.7028
GIGYF1	union#D05#Carcinoma in situ of breast	raredmgmtr	Chapter II Neoplasms	0.0016	141365	7127	7	0.00098218	134238	381	0.00283824	0.3454	0.1635	0.7297
HNF1A	41202#L608#Other nail disorders	UR	Chapter XII Diseases of the skin and subcutaneous tissue	0.0016	374502	227	3	0.0132159	374275	373	0.000996593	13.4252	4.2779	42.1322
HNF1A	20002#1223#type 2 diabetes	URmtr	Chapter IV Endocrine nutritional and metabolic diseases	0.0016	245567	2685	5	0.0018622	242882	72	0.00029644	6.2917	2.5395	15.5879
HNF1A	union#F179#Mental and behavioural disorders due to use of tobacco; Unspecified mental and behavioural disorder	ptv	Chapter V Mental and behavioural disorders	0.0016	175094	91	1	0.010989	175003	2	1.14284e-05	972.228	87.3752	10818
HNF1A	130219#Source of report of B27 infectious mononucleosis	ptv5pcnt	Chapter I Certain infectious and parasitic diseases	0.0016	419387	2966	3	0.00101146	416421	30	7.20425e-05	14.053	4.2864	46.073
HNF1A	union#Q16#Congenital malformations of ear causing impairment of hearing	raredmg	Chapter XVII Congenital malformations deformations and chromosomal abnormalities	0.0016	403403	54	3	0.0555556	403349	1719	0.00426182	13.7436	4.2853	44.0776
HNF1A	132461#Source of report of Q16 congenital malformations of ear causing impairment of hearing	raredmg	Chapter XVII Congenital malformations deformations and chromosomal abnormalities	0.0016	419387	54	3	0.0555556	419333	1781	0.00424722	13.7911	4.3003	44.2283
HNF1A	union#K436#Other and unspecified ventral hernia with obstruction without gangrene	rec	Chapter XI Diseases of the digestive system	0.0016	159570	87	1	0.0114943	159483	2	1.25405e-05	927.215	83.2955	10321.4
HNF4A	union#D43#Neoplasm of uncertain or unknown behaviour of brain and central nervous system	URmtr	Chapter II Neoplasms	0.0016	225888	519	3	0.00578035	225369	96	0.000425968	13.643	4.3095	43.1905
HNF4A	41202#I803#Phlebitis and thrombophlebitis of lower extremities unspecified	flexdmg	Chapter IX Diseases of the circulatory system	0.0016	261293	304	7	0.0230263	260989	1430	0.00547916	4.278	2.0182	9.0682
HNF4A	union#I088#Other multiple valve diseases	flexdmg	Chapter IX Diseases of the circulatory system	0.0016	113890	399	8	0.0200501	113491	604	0.00532201	3.824	1.8903	7.7359
HNF4A	130231#Source of report of B37 candidiasis	ptv	Chapter I Certain infectious and parasitic diseases	0.0016	351215	10633	5	0.000470234	340582	24	7.04676e-05	6.6757	2.5466	17.5
HNF4A	130231#Source of report of B37 candidiasis	ptv5pcnt	Chapter I Certain infectious and parasitic diseases	0.0016	351215	10633	5	0.000470234	340582	24	7.04676e-05	6.6757	2.5466	17.5
HNF4A	union#H92#Otalgia and effusion of ear	raredmg	Chapter VIII Diseases of the ear and mastoid process	0.0016	191110	13725	17	0.00123862	177385	450	0.00253685	0.4876	0.3003	0.7916
HNF4A	41202#I839#Varicose veins of lower extremities without ulcer or inflammation	raredmg	Chapter IX Diseases of the circulatory system	0.0016	288886	11307	45	0.00397984	277579	655	0.00235969	1.6893	1.2482	2.2864
IGF1R	41202#M62#Other disorders of muscle	UR	Chapter XIII Diseases of the musculoskeletal system and connective tissue	0.0016	270162	727	6	0.00825309	269435	446	0.00165532	5.019	2.2353	11.2691
IGF1R	131827#Source of report of L92 granulomatous disorders of skin and subcutaneous tissue	flexdmg	Chapter XII Diseases of the skin and subcutaneous tissue	0.0016	352548	1670	27	0.0161677	350878	2921	0.00832483	1.9576	1.336	2.8684
IGF1R	union#H438#Other disorders of vitreous body	raredmg	Chapter VII Diseases of the eye and adnexa	0.0016	245953	1770	18	0.0101695	244183	1073	0.00439425	2.3278	1.4575	3.7177
IGF1R	union#D569#Thalassaemia unspecified	raredmgmtr	Chapter III Diseases of the blood and blood-forming organs and certain disorders involving the immune mechanism	0.0016	258336	31	2	0.0645161	258305	486	0.0018815	36.5856	8.7056	153.752
IGF1R	6152#5#Blood clot in the leg (DVT)	syn	Chapter IX Diseases of the circulatory system	0.0016	383647	8616	39	0.00452646	375031	2746	0.00732206	0.6165	0.4491	0.8462
IGF1R	union#M7980#Other specified soft tissue disorders Multiple sites	syn	Chapter XIII Diseases of the musculoskeletal system and connective tissue	0.0016	140038	380	9	0.0236842	139658	970	0.00694554	3.4685	1.7851	6.7391
IGF1R	41202#H659#Nonsuppurative otitis media unspecified	syn	Chapter VIII Diseases of the ear and mastoid process	0.0016	345474	370	9	0.0243243	345104	2459	0.00712539	3.4739	1.7908	6.7389
IP6K1	41202#D509#Iron deficiency anaemia unspecified	URmtr	Chapter III Diseases of the blood and blood-forming organs and certain disorders involving the immune mechanism	0.0016	365808	7452	7	0.000939345	358356	76	0.00021208	4.4324	2.043	9.6163
IP6K1	41202#K40#Inguinal hernia	ptv	Chapter XI Diseases of the digestive system	0.0016	134670	21265	5	0.000235128	113405	2	1.76359e-05	13.3353	2.587	68.7399
IP6K1	41202#K40#Inguinal hernia	ptv5pcnt	Chapter XI Diseases of the digestive system	0.0016	134670	21265	5	0.000235128	113405	2	1.76359e-05	13.3353	2.587	68.7399
IP6K1	40002#E85#Amyloidosis	rec	Chapter IV Endocrine nutritional and metabolic diseases	0.0016	416493	52	1	0.0192308	416441	12	2.88156e-05	680.439	86.8624	5330.25
IP6K1	131587#Source of report of K22 other diseases of oesophagus	syn	Chapter XI Diseases of the digestive system	0.0016	347698	19251	9	0.000467508	328447	402	0.00122394	0.3817	0.1971	0.739
IRS2	union#D869#Sarcoidosis unspecified	ptv	Chapter III Diseases of the blood and blood-forming organs and certain disorders involving the immune mechanism	0.0016	360904	665	2	0.00300752	360239	30	8.3278e-05	36.2201	8.6383	151.87
IRS2	union#M7909#Rheumatism unspecified Site unspecified	ptv	Chapter XIII Diseases of the musculoskeletal system and connective tissue	0.0016	81342	624	2	0.00320513	80718	6	7.43329e-05	43.254	8.713	214.727
IRS2	union#D869#Sarcoidosis unspecified	ptv5pcnt	Chapter III Diseases of the blood and blood-forming organs and certain disorders involving the immune mechanism	0.0016	360904	665	2	0.00300752	360239	30	8.3278e-05	36.2201	8.6383	151.87
IRS2	union#M7909#Rheumatism unspecified Site unspecified	ptv5pcnt	Chapter XIII Diseases of the musculoskeletal system and connective tissue	0.0016	81342	624	2	0.00320513	80718	6	7.43329e-05	43.254	8.713	214.727
IRS2	131055#Source of report of G44 other headache syndromes	raredmg	Chapter VI Diseases of the nervous system	0.0016	356219	4944	18	0.00364078	351275	553	0.00157427	2.3175	1.448	3.709
IRS2	41202#K754#Autoimmune hepatitis	raredmg	Chapter XI Diseases of the digestive system	0.0016	163578	148	3	0.0202703	163430	247	0.00151135	13.6688	4.3279	43.1707
IRS2	union#I845#I845 External haemorrhoids without complication	raredmg	Chapter IX Diseases of the circulatory system	0.0016	160520	1018	7	0.00687623	159502	257	0.00161127	4.2902	2.0197	9.1131
IRS2	41202#M22#Disorders of patella	raredmgmtr	Chapter XIII Diseases of the musculoskeletal system and connective tissue	0.0016	265893	516	4	0.00775194	265377	248	0.00093452	8.3521	3.0983	22.515
IRS2	union#M2456#Contracture of joint Lower leg	syn	Chapter XIII Diseases of the musculoskeletal system and connective tissue	0.0016	139705	47	3	0.0638298	139658	674	0.00482608	14.0596	4.3549	45.3904
MC4R	union#K295#Chronic gastritis unspecified	UR	Chapter XI Diseases of the digestive system	0.0016	164745	5262	9	0.00171038	159483	76	0.00047654	3.5936	1.7998	7.1752
MC4R	union#Block I10-I15#I10-I15 Hypertensive diseases	flexdmg	Chapter IX Diseases of the circulatory system	0.0016	263543	125350	473	0.00377343	138193	422	0.0030537	1.2366	1.0842	1.4103
MC4R	41202#Block R80-R82#R80-R82 Abnormal findings on examination of urine| without diagnosis	flexdmg	Chapter XVIII Symptoms signs and abnormal clinical and laboratory findings not elsewhere classified	0.0016	180163	240	5	0.0208333	179923	619	0.00344036	6.1631	2.5326	14.9979
MC4R	union#L89#Decubitus ulcer and pressure area	flexdmg	Chapter XII Diseases of the skin and subcutaneous tissue	0.0016	164232	4400	29	0.00659091	159832	546	0.00341609	1.9355	1.3307	2.8154
MC4R	4728#Leg pain on walking	flexnonsynmtr	Chapter IX Diseases of the circulatory system	0.0016	138354	30554	103	0.00337108	107800	249	0.00230983	1.461	1.1608	1.8388
MC4R	union#K119#Disease of salivary gland unspecified	ptv	Chapter XI Diseases of the digestive system	0.0016	159604	121	2	0.0165289	159483	74	0.000463999	36.2046	8.7864	149.183
MC4R	union#I702#Atherosclerosis of arteries of extremities	ptv	Chapter IX Diseases of the circulatory system	0.0016	99402	1660	5	0.00301205	97742	46	0.000470627	6.4164	2.5463	16.1688
MC4R	union#K119#Disease of salivary gland unspecified	ptv5pcnt	Chapter XI Diseases of the digestive system	0.0016	159604	121	2	0.0165289	159483	74	0.000463999	36.2046	8.7864	149.183
MC4R	union#I702#Atherosclerosis of arteries of extremities	ptv5pcnt	Chapter IX Diseases of the circulatory system	0.0016	99402	1660	5	0.00301205	97742	46	0.000470627	6.4164	2.5463	16.1688
MC4R	union#E788#Other disorders of lipoprotein metabolism	ptvraredmg	Chapter IV Endocrine nutritional and metabolic diseases	0.0016	173174	309	5	0.0161812	172865	460	0.00266104	6.1644	2.5354	14.9877
MC4R	union#E668#Other obesity	ptvraredmg	Chapter IV Endocrine nutritional and metabolic diseases	0.0016	210905	3642	21	0.00576606	207263	541	0.00261021	2.2161	1.4313	3.4311
MC4R	40001#Block G35-G37#G35-G37 Demyelinating diseases of the central nervous system	raredmg	Chapter VI Diseases of the nervous system	0.0016	416451	97	3	0.0309278	416354	972	0.00233455	13.6388	4.3132	43.1274
MC4R	union#I7020#Atherosclerosis of arteries of extremities without gangrene	raredmg	Chapter IX Diseases of the circulatory system	0.0016	100142	1077	9	0.00835655	99065	239	0.00241256	3.4845	1.7862	6.7977
MC4R	41202#Block E15-E16#E15-E16 Other disorders of glucose regulation and pancreatic internal secretion	raredmg	Chapter IV Endocrine nutritional and metabolic diseases	0.0016	307975	912	8	0.00877193	307063	713	0.002322	3.8023	1.8884	7.6561
MC4R	40001#G35#Multiple sclerosis	raredmg	Chapter VI Diseases of the nervous system	0.0016	416451	97	3	0.0309278	416354	972	0.00233455	13.6388	4.3132	43.1274
MC4R	union#I51#Complications and ill-defined descriptions of heart disease	raredmgmtr	Chapter IX Diseases of the circulatory system	0.0016	141721	18718	34	0.00181643	123003	117	0.000951196	1.9113	1.3042	2.8009
MC4R	union#J181#Lobar pneumonia unspecified	raredmgmtr	Chapter X Diseases of the respiratory system	0.0016	158484	14576	28	0.00192097	143908	136	0.000945048	2.0347	1.3542	3.057
MC4R	union#A419#Sepsis unspecified	raredmgmtr	Chapter I Certain infectious and parasitic diseases	0.0016	233262	10500	21	0.002	222762	202	0.000906797	2.208	1.4081	3.4622
MC4R	130821#Source of report of E83 disorders of mineral metabolism	raredmgmtr	Chapter IV Endocrine nutritional and metabolic diseases	0.0016	380438	7676	18	0.00234497	372762	375	0.001006	2.3341	1.4538	3.7476
NAA15	40002#N17#Acute renal failure	flexdmg	Chapter XIV Diseases of the genitourinary system	0.0016	297956	431	4	0.00928074	297525	337	0.00113268	8.261	3.0685	22.2403
NAA15	41202#N751#Abscess of Bartholin gland	flexdmg	Chapter XIV Diseases of the genitourinary system	0.0016	159036	428	4	0.00934579	158608	180	0.00113487	8.3034	3.0687	22.4673
NAA15	40002#J180#Bronchopneumonia unspecified	ptv	Chapter X Diseases of the respiratory system	0.0016	292036	1089	2	0.00183655	290947	14	4.81187e-05	38.2354	8.6793	168.44
NAA15	union#F309#Manic episode unspecified	ptv	Chapter V Mental and behavioural disorders	0.0016	246970	6923	3	0.000433338	240047	6	2.49951e-05	17.344	4.3367	69.365
NAA15	40002#J180#Bronchopneumonia unspecified	ptv5pcnt	Chapter X Diseases of the respiratory system	0.0016	292036	1089	2	0.00183655	290947	14	4.81187e-05	38.2354	8.6793	168.44
NAA15	union#F309#Manic episode unspecified	ptv5pcnt	Chapter V Mental and behavioural disorders	0.0016	246970	6923	3	0.000433338	240047	6	2.49951e-05	17.344	4.3367	69.365
NAA15	131061#Source of report of G47 sleep disorders	ptvraredmg	Chapter VI Diseases of the nervous system	0.0016	341211	16657	33	0.00198115	324554	344	0.00105992	1.8709	1.3085	2.675
NAA15	union#N751#Abscess of Bartholin gland	raredmg	Chapter XIV Diseases of the genitourinary system	0.0016	91671	440	4	0.00909091	91231	99	0.00108516	8.4452	3.0943	23.0489
PCSK1	41202#Block C73-C75#C73-C75 Malignant neoplasms of thyroid and other endocrine glands	flexdmg	Chapter II Neoplasms	0.0016	233687	637	11	0.0172684	233050	1356	0.00581849	3.0024	1.6502	5.4627
PCSK1	40002#Block F00-F09#F00-F09 Organic| including symptomatic| mental disorders	flexnonsynmtr	Chapter V Mental and behavioural disorders	0.0016	302453	650	10	0.0153846	301803	1467	0.00486079	3.1989	1.7093	5.9867
PCSK1	union#B54#Unspecified malaria	flexnonsynmtr	Chapter I Certain infectious and parasitic diseases	0.0016	211057	644	10	0.015528	210413	1031	0.00489989	3.2033	1.71	6.0004
PCSK1	union#I454#Nonspecific intraventricular block	raredmg	Chapter IX Diseases of the circulatory system	0.0016	106002	146	4	0.0273973	105856	356	0.00336306	8.3478	3.0736	22.6723
PCSK1	41202#C73#Malignant neoplasm of thyroid gland	raredmgmtr	Chapter II Neoplasms	0.0016	223104	544	6	0.0110294	222560	497	0.00223311	4.983	2.218	11.1947
PCSK1	union#M4306#Spondylolysis Lumbar region	syn	Chapter XIII Diseases of the musculoskeletal system and connective tissue	0.0016	139793	135	3	0.0222222	139658	234	0.00167552	13.5416	4.2811	42.8335
PCSK1	41202#N312#Flaccid neuropathic bladder not elsewhere classified	syn	Chapter XIV Diseases of the genitourinary system	0.0016	316018	132	3	0.0227273	315886	540	0.00170948	13.5808	4.3097	42.7964
PTPRG	union#Z090#Follow-up examination after surgery for other conditions	UR	Chapter XXI Factors influencing health status and contact with health services	0.0016	142109	7640	31	0.00405759	134469	286	0.00212688	1.9115	1.3186	2.771
PTPRG	40006#C439#Malignant neoplasm: Malignant melanoma of skin unspecified	flexdmg	Chapter II Neoplasms	0.0016	259170	120	7	0.0583333	259050	3650	0.0140899	4.3346	2.0188	9.3067
PTPRG	union#K429#Umbilical hernia without obstruction or gangrene	flexnonsynmtr	Chapter XI Diseases of the digestive system	0.0016	101461	5653	110	0.0194587	95808	1351	0.0141011	1.3875	1.1403	1.6883
PTPRG	41202#D041#Carcinoma in situ: Skin of eyelid including canthus	raredmg	Chapter II Neoplasms	0.0016	297118	41	3	0.0731707	297077	1647	0.00554402	14.1612	4.367	45.9212
PTPRG	union#C34#Malignant neoplasm of bronchus and lung	raredmgmtr	Chapter II Neoplasms	0.0016	241078	5321	24	0.00451043	235757	512	0.00217173	2.0818	1.3812	3.1376
PTPRG	130807#Source of report of E74 other disorders of carbohydrate metabolism	raredmgmtr	Chapter IV Endocrine nutritional and metabolic diseases	0.0016	346593	364	5	0.0137363	346229	782	0.00225862	6.1525	2.5382	14.9134
PTPRG	union#E249#Cushing syndrome unspecified	syn	Chapter IV Endocrine nutritional and metabolic diseases	0.0016	168325	129	4	0.0310078	168196	636	0.0037813	8.4307	3.1058	22.8849
PTPRG	union#M4316#Spondylolisthesis Lumbar region	syn	Chapter XIII Diseases of the musculoskeletal system and connective tissue	0.0016	103076	1818	0	0	101258	389	0.00384167	0	NA	NA
RIF1	20002#1157#non-infective hepatitis	flexnonsynmtr	Chapter XI Diseases of the digestive system	0.0016	349046	437	12	0.02746	348609	3434	0.00985058	2.8381	1.5975	5.0423
RIF1	20002#1517#prostatitis	ptvraredmg	Chapter XIV Diseases of the genitourinary system	0.0016	179140	164	4	0.0243902	178976	534	0.00298364	8.354	3.0862	22.6135
RIF1	union#K900#Coeliac disease	rec	Chapter XI Diseases of the digestive system	0.0016	134505	4780	9	0.00188285	129725	68	0.000524186	3.5968	1.7936	7.213
RIF1	41202#N394#Other specified urinary incontinence	syn	Chapter XIV Diseases of the genitourinary system	0.0016	208095	1082	15	0.0138632	207013	1165	0.00562767	2.484	1.4874	4.1484
RMC1	union#G552#Nerve root and plexus compressions in spondylosis	URmtr	Chapter VI Diseases of the nervous system	0.0016	259113	1032	4	0.00387597	258081	119	0.000461096	8.4348	3.1085	22.8873
RMC1	131073#Source of report of G55 nerve root and plexus compressions in DCE	URmtr	Chapter VI Diseases of the nervous system	0.0016	419387	7469	11	0.00147275	411918	200	0.000485534	3.0363	1.654	5.5737
RMC1	union#N809#Endometriosis unspecified	URmtr	Chapter XIV Diseases of the genitourinary system	0.0016	92238	1007	4	0.00397219	91231	42	0.00046037	8.6587	3.099	24.1928
RMC1	41202#Block J30-J39#J30-J39 Other diseases of upper respiratory tract	URmtr	Chapter X Diseases of the respiratory system	0.0016	310686	15000	17	0.00113333	295686	133	0.000449801	2.5214	1.5215	4.1783
RMC1	union#Z867#Personal history of diseases of the circulatory system	ptv	Chapter XXI Factors influencing health status and contact with health services	0.0016	163248	33231	16	0.000481478	130017	21	0.000161517	2.9819	1.5559	5.715
RMC1	union#Block I95-I99#I95-I99 Other and unspecified disorders of the circulatory system	ptv	Chapter IX Diseases of the circulatory system	0.0016	152600	15897	9	0.000566145	136703	19	0.000138987	4.0751	1.8434	9.0086
RMC1	union#Z824#Family history of ischaemic heart disease and other diseases of the circulatory system	ptv	Chapter XXI Factors influencing health status and contact with health services	0.0016	146611	21358	12	0.00056185	125253	21	0.000167661	3.3524	1.6492	6.8149
RMC1	41202#M233#Other meniscus derangements	ptv	Chapter XIII Diseases of the musculoskeletal system and connective tissue	0.0016	254446	3543	5	0.00141123	250903	56	0.000223194	6.3304	2.5343	15.8125
RMC1	union#D05#Carcinoma in situ of breast	ptv	Chapter II Neoplasms	0.0016	141365	7127	7	0.00098218	134238	28	0.000208585	4.7124	2.0577	10.7919
RMC1	union#Z867#Personal history of diseases of the circulatory system	ptv5pcnt	Chapter XXI Factors influencing health status and contact with health services	0.0016	163248	33231	16	0.000481478	130017	21	0.000161517	2.9819	1.5559	5.715
RMC1	union#Block I95-I99#I95-I99 Other and unspecified disorders of the circulatory system	ptv5pcnt	Chapter IX Diseases of the circulatory system	0.0016	152600	15897	9	0.000566145	136703	19	0.000138987	4.0751	1.8434	9.0086
RMC1	union#Z824#Family history of ischaemic heart disease and other diseases of the circulatory system	ptv5pcnt	Chapter XXI Factors influencing health status and contact with health services	0.0016	146611	21358	12	0.00056185	125253	21	0.000167661	3.3524	1.6492	6.8149
RMC1	41202#M233#Other meniscus derangements	ptv5pcnt	Chapter XIII Diseases of the musculoskeletal system and connective tissue	0.0016	254446	3543	5	0.00141123	250903	56	0.000223194	6.3304	2.5343	15.8125
RMC1	union#D05#Carcinoma in situ of breast	ptv5pcnt	Chapter II Neoplasms	0.0016	141365	7127	7	0.00098218	134238	28	0.000208585	4.7124	2.0577	10.7919
RMC1	41202#A08#Viral and other specified intestinal infections	raredmg	Chapter I Certain infectious and parasitic diseases	0.0016	371121	1257	8	0.00636436	369864	625	0.00168981	3.784	1.8799	7.617
SLTM	union#H60#Otitis externa	flexdmg	Chapter VIII Diseases of the ear and mastoid process	0.0016	186310	18755	78	0.00415889	167555	466	0.00278118	1.4974	1.1776	1.9041
SLTM	40006#D091#Carcinoma in situ: Other and unspecified urinary organs	flexnonsynmtr	Chapter II Neoplasms	0.0016	195239	109	4	0.0366972	195130	878	0.00449956	8.4283	3.0985	22.9264
SLTM	41202#Block M65-M68#M65-M68 Disorders of synovium and tendon	ptv	Chapter XIII Diseases of the musculoskeletal system and connective tissue	0.0016	265190	8977	6	0.000668375	256213	32	0.000124896	5.3544	2.2383	12.8087
SLTM	41202#J43#Emphysema	ptv	Chapter X Diseases of the respiratory system	0.0016	270042	344	2	0.00581395	269698	44	0.000163145	35.8392	8.6538	148.425
SLTM	union#E11#Type 2 diabetes mellitus	ptv	Chapter IV Endocrine nutritional and metabolic diseases	0.0016	209263	33940	16	0.00047142	175323	29	0.000165409	2.8509	1.5483	5.2495
SLTM	41202#M43#Other deforming dorsopathies	ptv5pcnt	Chapter XIII Diseases of the musculoskeletal system and connective tissue	0.0016	240708	1304	3	0.00230061	239404	39	0.000162905	14.1527	4.3681	45.8554
SLTM	41202#J439#Emphysema unspecified	ptv5pcnt	Chapter X Diseases of the respiratory system	0.0016	270520	327	2	0.00611621	270193	47	0.00017395	35.371	8.5558	146.23
SLTM	40001#J189#Pneumonia unspecified	rec	Chapter X Diseases of the respiratory system	0.0016	296950	265	2	0.00754717	296685	63	0.000212346	35.8045	8.7158	147.085
TNK2	40006#C55#Malignant neoplasm of uterus part unspecified	URmtr	Chapter II Neoplasms	0.0016	172131	47	2	0.0425532	172084	215	0.00124939	35.5285	8.5646	147.382
TNK2	union#D23#Other benign neoplasms of skin	flexnonsynmtr	Chapter II Neoplasms	0.0016	231193	5733	95	0.0165707	225460	2654	0.0117715	1.4146	1.1508	1.7388
TNK2	union#L719#Rosacea unspecified	ptv5pcnt	Chapter XII Diseases of the skin and subcutaneous tissue	0.0016	197594	621	5	0.00805153	196973	258	0.00130982	6.1888	2.5452	15.0482
TNK2	union#C795#Secondary malignant neoplasm of bone and bone marrow	ptv5pcnt	Chapter II Neoplasms	0.0016	225417	5296	0	0	220121	296	0.00134471	0	NA	NA
TNK2	41202#Block G20-G26#G20-G26 Extrapyramidal and movement disorders	raredmg	Chapter VI Diseases of the nervous system	0.0016	319414	1242	14	0.0112721	318172	1399	0.00439699	2.5814	1.5203	4.3831
TNK2	41202#G20#Parkinson disease	raredmg	Chapter VI Diseases of the nervous system	0.0016	281128	736	10	0.013587	280392	1208	0.00430825	3.1834	1.7012	5.9569
TNRC6B	41202#Block C40-C41#C40-C41 Malignant neoplasms of bone and articular cartilage	UR	Chapter II Neoplasms	0.0016	220356	174	3	0.0172414	220182	287	0.00130347	13.4418	4.2675	42.3394
TNRC6B	union#J42#Unspecified chronic bronchitis	flexdmg	Chapter X Diseases of the respiratory system	0.0016	175376	1786	16	0.00895857	173590	648	0.00373293	2.4125	1.4659	3.9705
TNRC6B	union#Z87#Personal history of other diseases and conditions	ptv	Chapter XXI Factors influencing health status and contact with health services	0.0016	196225	52738	20	0.000379233	143487	19	0.000132416	2.8647	1.5288	5.3679
TNRC6B	2443#Diabetes diagnosed by doctor	ptv	Chapter IV Endocrine nutritional and metabolic diseases	0.0016	310953	20345	12	0.000589826	290608	57	0.000196141	3.0083	1.614	5.6073
TNRC6B	union#Block H90-H95#H90-H95 Other disorders of ear	ptv	Chapter VIII Diseases of the ear and mastoid process	0.0016	161487	12833	9	0.000701317	148654	27	0.00018163	3.8633	1.8165	8.2164
TNRC6B	union#Z87#Personal history of other diseases and conditions	ptv5pcnt	Chapter XXI Factors influencing health status and contact with health services	0.0016	196225	52738	20	0.000379233	143487	19	0.000132416	2.8647	1.5288	5.3679
TNRC6B	2443#Diabetes diagnosed by doctor	ptv5pcnt	Chapter IV Endocrine nutritional and metabolic diseases	0.0016	310953	20345	12	0.000589826	290608	57	0.000196141	3.0083	1.614	5.6073
TNRC6B	union#Block H90-H95#H90-H95 Other disorders of ear	ptv5pcnt	Chapter VIII Diseases of the ear and mastoid process	0.0016	161487	12833	9	0.000701317	148654	27	0.00018163	3.8633	1.8165	8.2164
TNRC6B	union#I33#Acute and subacute endocarditis	syn	Chapter IX Diseases of the circulatory system	0.0016	101222	531	8	0.0150659	100691	400	0.00397255	3.8352	1.8948	7.7628
TNRC6B	40002#I709#Generalized and unspecified atherosclerosis	syn	Chapter IX Diseases of the circulatory system	0.0016	239814	128	4	0.03125	239686	918	0.00383001	8.3902	3.0934	22.7565
UBB	41202#R270#Ataxia unspecified	flexdmg	Chapter XVIII Symptoms signs and abnormal clinical and laboratory findings not elsewhere classified	0.0016	211429	155	2	0.0129032	211274	78	0.000369189	35.394	8.6196	145.336
UBB	union#K317#Polyp of stomach and duodenum	flexdmg	Chapter XI Diseases of the digestive system	0.0016	155231	10131	11	0.00108578	145100	49	0.000337698	3.2176	1.6726	6.1898
UBB	131287#Source of report of I10 essential primary hypertension	flexdmg	Chapter IX Diseases of the circulatory system	0.0016	363588	161812	81	0.000500581	201776	59	0.000292403	1.7123	1.2242	2.395
UBB	union#C64#Malignant neoplasm of kidney except renal pelvis	flexnonsynmtr	Chapter II Neoplasms	0.0016	196733	2388	5	0.0020938	194345	64	0.000329311	6.3694	2.5612	15.8399
UBB	union#Block D37-D48#D37-D48 Neoplasms of uncertain or unknown behaviour	flexnonsynmtr	Chapter II Neoplasms	0.0016	236428	10009	11	0.00109901	226419	80	0.000353327	3.1128	1.6568	5.8481
UBB	union#K317#Polyp of stomach and duodenum	flexnonsynmtr	Chapter XI Diseases of the digestive system	0.0016	155231	10131	11	0.00108578	145100	49	0.000337698	3.2176	1.6726	6.1898
UBB	union#L900#Lichen sclerosus et atrophicus	flexnonsynmtr	Chapter XII Diseases of the skin and subcutaneous tissue	0.0016	117797	763	3	0.00393185	117034	33	0.000281969	13.9953	4.283	45.732
UBB	41202#M200#Deformity of finger(s)	ptv	Chapter XIII Diseases of the musculoskeletal system and connective tissue	0.0016	297867	257	2	0.0077821	297610	65	0.000218407	35.9029	8.7441	147.415
UBB	41202#M200#Deformity of finger(s)	ptv5pcnt	Chapter XIII Diseases of the musculoskeletal system and connective tissue	0.0016	297867	257	2	0.0077821	297610	65	0.000218407	35.9029	8.7441	147.415
UBB	41202#R270#Ataxia unspecified	ptvraredmg	Chapter XVIII Symptoms signs and abnormal clinical and laboratory findings not elsewhere classified	0.0016	211429	155	2	0.0129032	211274	78	0.000369189	35.394	8.6196	145.336
UBB	union#K317#Polyp of stomach and duodenum	ptvraredmg	Chapter XI Diseases of the digestive system	0.0016	155231	10131	11	0.00108578	145100	49	0.000337698	3.2176	1.6726	6.1898
UBB	131287#Source of report of I10 essential primary hypertension	ptvraredmg	Chapter IX Diseases of the circulatory system	0.0016	363588	161812	81	0.000500581	201776	59	0.000292403	1.7123	1.2242	2.395
UBB	2443#Diabetes diagnosed by doctor	raredmg	Chapter IV Endocrine nutritional and metabolic diseases	0.0016	310953	20345	9	0.000442369	290608	34	0.000116996	3.7823	1.8139	7.8869
UBB	2443#Diabetes diagnosed by doctor	raredmgmtr	Chapter IV Endocrine nutritional and metabolic diseases	0.0016	310953	20345	9	0.000442369	290608	34	0.000116996	3.7823	1.8139	7.8869
UBR2	union#M754#Impingement syndrome of shoulder	UR	Chapter XIII Diseases of the musculoskeletal system and connective tissue	0.0016	139927	6874	21	0.00305499	133053	184	0.00138291	2.2128	1.408	3.4777
UBR2	union#K227#Barrett oesophagus	URmtr	Chapter XI Diseases of the digestive system	0.0016	121527	6716	14	0.00208457	114811	89	0.000775187	2.6927	1.5318	4.7332
UBR2	union#R074#Chest pain unspecified	flexdmg	Chapter XVIII Symptoms signs and abnormal clinical and laboratory findings not elsewhere classified	0.0016	172051	85356	620	0.0072637	86695	522	0.00602111	1.2079	1.0747	1.3576
UBR2	41202#K221#Ulcer of oesophagus	ptv	Chapter XI Diseases of the digestive system	0.0016	172526	4199	6	0.00142891	168327	46	0.000273278	5.2348	2.2345	12.2637
UBR2	41202#K221#Ulcer of oesophagus	ptv5pcnt	Chapter XI Diseases of the digestive system	0.0016	172526	4199	6	0.00142891	168327	46	0.000273278	5.2348	2.2345	12.2637
UBR2	41202#R68#Other general symptoms and signs	ptvraredmg	Chapter XVIII Symptoms signs and abnormal clinical and laboratory findings not elsewhere classified	0.0016	265050	192	5	0.0260417	264858	1149	0.00433817	6.1367	2.5199	14.9446
UBR2	23059#KSHV seropositivity for Kaposis Sarcoma Associated Herpesvirus	raredmg	Chapter I Certain infectious and parasitic diseases	0.0016	7423	625	8	0.0128	6798	20	0.00294204	4.3942	1.9275	10.0175
UBR2	union#D172#Benign lipomatous neoplasm of skin and subcutaneous tissue of limbs	raredmgmtr	Chapter II Neoplasms	0.0016	232567	2084	12	0.00575816	230483	468	0.00203052	2.8464	1.6023	5.0567
UBR2	union#Block R25-R29#R25-R29 Symptoms and signs involving the nervous and musculoskeletal systems	raredmgmtr	Chapter XVIII Symptoms signs and abnormal clinical and laboratory findings not elsewhere classified	0.0016	109472	20770	65	0.00312951	88702	173	0.00195035	1.6065	1.2074	2.1374
UBR3	131297#Source of report of I20 angina pectoris	UR	Chapter IX Diseases of the circulatory system	0.0016	298980	30668	61	0.00198904	268312	336	0.00125227	1.5895	1.2097	2.0886
UBR3	40001#K566#Other and unspecified intestinal obstruction	UR	Chapter XI Diseases of the digestive system	0.0016	416765	43	2	0.0465116	416722	562	0.00134862	36.1219	8.716	149.701
UBR3	union#I50#Heart failure	URmtr	Chapter IX Diseases of the circulatory system	0.0016	128704	15310	25	0.00163292	113394	85	0.000749599	2.1803	1.3954	3.4066
UBR3	union#K400#Bilateral inguinal hernia with obstruction without gangrene	URmtr	Chapter XI Diseases of the digestive system	0.0016	72153	62	2	0.0322581	72091	67	0.000929381	35.8328	8.5832	149.594
UBR3	union#F402#Specific (isolated) phobias	raredmg	Chapter V Mental and behavioural disorders	0.0016	171734	1612	13	0.00806452	170122	509	0.00299197	2.7092	1.5588	4.7084
UBR3	131723#Source of report of L21 seborrhoeic dermatitis	syn	Chapter XII Diseases of the skin and subcutaneous tissue	0.0016	399123	8594	18	0.00209448	390529	1639	0.00419687	0.498	0.3128	0.7928
UBR3	union#M948#Other specified disorders of cartilage	syn	Chapter XIII Diseases of the musculoskeletal system and connective tissue	0.0016	126909	501	8	0.0159681	126408	537	0.00424815	3.8036	1.8819	7.6878
UBR3	union#G410#Grand mal status epilepticus	syn	Chapter VI Diseases of the nervous system	0.0016	277132	54	3	0.0555556	277078	1178	0.00425151	13.7771	4.2939	44.2045
APBA1	union#Block I10-I15#I10-I15 Hypertensive diseases	URmtr	Chapter IX Diseases of the circulatory system	0.0017	263543	125350	103	0.000821699	138193	70	0.000506538	1.6227	1.1977	2.1985
APBA1	union#O149#Pre-eclampsia unspecified	flexdmg	Chapter XV Pregnancy childbirth and the puerperium	0.0017	192006	193	5	0.0259067	191813	833	0.00434277	6.0975	2.5022	14.859
APBA1	union#C40#Malignant neoplasm of bone and articular cartilage of limbs	raredmgmtr	Chapter II Neoplasms	0.0017	211897	179	3	0.0167598	211718	270	0.00127528	13.349	4.2376	42.0507
BSN	41202#H441#Other endophthalmitis	UR	Chapter VII Diseases of the eye and adnexa	0.0017	353869	33	2	0.0606061	353836	655	0.00185114	34.7876	8.3084	145.657
BSN	union#F067#Mild cognitive disorder	UR	Chapter V Mental and behavioural disorders	0.0017	214640	891	7	0.00785634	213749	399	0.00186668	4.2341	1.9997	8.9654
BSN	131689#Source of report of K90 intestinal malabsorption	URmtr	Chapter XI Diseases of the digestive system	0.0017	346534	4618	14	0.00303162	341916	402	0.00117573	2.5833	1.515	4.405
BSN	41202#N819#Female genital prolapse unspecified	flexnonsynmtr	Chapter XIV Diseases of the genitourinary system	0.0017	158826	218	12	0.0550459	158608	3192	0.0201251	2.8363	1.5831	5.0814
BSN	20001#1063#primary bone cancer	ptvraredmg	Chapter II Neoplasms	0.0017	373629	120	5	0.0416667	373509	2639	0.00706543	6.1102	2.4937	14.9718
BSN	41202#Block R70-R79#R70-R79 Abnormal findings on examination of blood| without diagnosis	raredmgmtr	Chapter XVIII Symptoms signs and abnormal clinical and laboratory findings not elsewhere classified	0.0017	145248	5638	29	0.00514367	139610	376	0.00269322	1.9146	1.311	2.7959
BSN	41202#J849#Interstitial pulmonary disease unspecified	rec	Chapter X Diseases of the respiratory system	0.0017	313245	336	7	0.0208333	312909	1558	0.00497908	4.2519	2.0079	9.004
BSN	union#L28#Lichen simplex chronicus and prurigo	syn	Chapter XII Diseases of the skin and subcutaneous tissue	0.0017	171214	1397	34	0.0243379	169817	2330	0.0137207	1.7931	1.2728	2.5262
GCK	41202#N80#Endometriosis	UR	Chapter XIV Diseases of the genitourinary system	0.0017	160443	1835	6	0.00326975	158608	103	0.0006494	5.0483	2.2136	11.513
GCK	union#R42#Dizziness and giddiness	flexdmg	Chapter XVIII Symptoms signs and abnormal clinical and laboratory findings not elsewhere classified	0.0017	107126	10248	40	0.0039032	96878	211	0.002178	1.7952	1.2795	2.5187
GCK	union#R590#Localized enlarged lymph nodes	ptvraredmg	Chapter XVIII Symptoms signs and abnormal clinical and laboratory findings not elsewhere classified	0.0017	86902	3522	17	0.0048268	83380	162	0.00194291	2.4915	1.5099	4.1112
GCK	131185#Source of report of H36 retinal disorders in DCE	raredmgmtr	Chapter VII Diseases of the eye and adnexa	0.0017	303448	3504	14	0.00399543	299944	467	0.00155696	2.5725	1.5101	4.3821
GCK	22132#Doctor diagnosed alpha 1 antitrypsin deficiency	syn	Chapter X Diseases of the respiratory system	0.0017	105248	45	2	0.0444444	105203	138	0.00131175	35.4112	8.4947	147.617
GCK	130329#Source of report of B90 sequelae of tuberculosis	syn	Chapter I Certain infectious and parasitic diseases	0.0017	419387	40	2	0.05	419347	621	0.00148087	35.4883	8.5428	147.424
GIGYF1	131671#Source of report of K76 other diseases of liver	URmtr	Chapter XI Diseases of the digestive system	0.0017	383200	12115	27	0.00222864	371085	422	0.00113721	1.9619	1.329	2.8962
GIGYF1	40002#I489#Atrial fibrillation and atrial flutter unspecified	flexnonsynmtr	Chapter IX Diseases of the circulatory system	0.0017	275979	769	15	0.0195059	275210	2197	0.00798299	2.4721	1.4804	4.1284
GIGYF1	union#E109#Type 1 diabetes mellitus; Without complications	ptv	Chapter IV Endocrine nutritional and metabolic diseases	0.0017	186867	3627	6	0.00165426	183240	59	0.000321982	5.1446	2.2198	11.9229
GIGYF1	union#E109#Type 1 diabetes mellitus; Without complications	ptv5pcnt	Chapter IV Endocrine nutritional and metabolic diseases	0.0017	186867	3627	6	0.00165426	183240	59	0.000321982	5.1446	2.2198	11.9229
GIGYF1	6152#6#Emphysema|chronic bronchitis	ptvraredmg	Chapter X Diseases of the respiratory system	0.0017	373289	7110	80	0.0112518	366179	2830	0.00772846	1.4611	1.1685	1.8269
GIGYF1	41202#M751#Rotator cuff syndrome	raredmgmtr	Chapter XIII Diseases of the musculoskeletal system and connective tissue	0.0017	269674	4272	24	0.00561798	265402	729	0.00274678	2.0512	1.3644	3.0838
GIGYF1	20002#1426#myocarditis	raredmgmtr	Chapter IX Diseases of the circulatory system	0.0017	178491	85	3	0.0352941	178406	483	0.00270731	13.477	4.2436	42.8009
GIGYF1	union#C436#Malignant neoplasm: Malignant melanoma of upper limb including shoulder	raredmgmtr	Chapter II Neoplasms	0.0017	224273	1367	11	0.00804682	222906	609	0.00273209	2.9611	1.6272	5.3882
HNF1A	union#D300#Benign neoplasm: Kidney	URmtr	Chapter II Neoplasms	0.0017	215422	156	2	0.0128205	215266	81	0.000376279	34.5014	8.4081	141.571
HNF1A	40011#8200#Adenoid cystic carcinoma	flexnonsynmtr	Chapter II Neoplasms	0.0017	329226	83	3	0.0361446	329143	920	0.00279514	13.3787	4.2174	42.4406
HNF1A	union#Q16#Congenital malformations of ear causing impairment of hearing	ptvraredmg	Chapter XVII Congenital malformations deformations and chromosomal abnormalities	0.0017	403403	54	3	0.0555556	403349	1742	0.00431884	13.5614	4.2286	43.4926
HNF1A	132461#Source of report of Q16 congenital malformations of ear causing impairment of hearing	ptvraredmg	Chapter XVII Congenital malformations deformations and chromosomal abnormalities	0.0017	419387	54	3	0.0555556	419333	1803	0.00429969	13.6221	4.2476	43.6858
HNF1A	40002#C25#Malignant neoplasm of pancreas	rec	Chapter II Neoplasms	0.0017	318923	44	1	0.0227273	318879	11	3.44958e-05	674.139	85.1637	5336.36
HNF4A	union#B37#Candidiasis	ptv	Chapter I Certain infectious and parasitic diseases	0.0017	244877	10633	5	0.000470234	234244	16	6.83048e-05	6.8871	2.5225	18.8035
HNF4A	union#B37#Candidiasis	ptv5pcnt	Chapter I Certain infectious and parasitic diseases	0.0017	244877	10633	5	0.000470234	234244	16	6.83048e-05	6.8871	2.5225	18.8035
HNF4A	union#L570#Actinic keratosis	ptvraredmg	Chapter XII Diseases of the skin and subcutaneous tissue	0.0017	173673	4975	3	0.000603015	168698	449	0.00266156	0.2261	0.0726	0.7039
IGF1R	41202#M7916#Myalgia Lower leg	URmtr	Chapter XIII Diseases of the musculoskeletal system and connective tissue	0.0017	297676	66	2	0.030303	297610	266	0.000893787	34.9323	8.5068	143.446
IGF1R	union#N812#Incomplete uterovaginal prolapse	flexdmg	Chapter XIV Diseases of the genitourinary system	0.0017	95921	4690	60	0.0127932	91231	747	0.00818801	1.5697	1.2047	2.0453
IGF1R	20002#1352#uterine polyps	flexnonsynmtr	Chapter XIV Diseases of the genitourinary system	0.0017	196430	1287	13	0.010101	195143	739	0.00378697	2.6843	1.547	4.6579
IGF1R	23058#HHV 7 seropositivity for Human Herpesvirus 7	raredmg	Chapter I Certain infectious and parasitic diseases	0.0017	7971	7671	29	0.00378047	300	6	0.02	0.1859	0.0766	0.4513
IGF1R	131065#Source of report of G51 facial nerve disorders	rec	Chapter VI Diseases of the nervous system	0.0017	419387	3052	7	0.00229358	416335	225	0.00054043	4.2514	2.002	9.0282
IP6K1	union#B80#Enterobiasis	syn	Chapter I Certain infectious and parasitic diseases	0.0017	231356	667	5	0.00749625	230689	286	0.00123976	6.0846	2.5051	14.7792
IRS2	41202#D469#Myelodysplastic syndrome unspecified	flexdmg	Chapter II Neoplasms	0.0017	218916	385	7	0.0181818	218531	952	0.00435636	4.2324	1.9986	8.9631
IRS2	union#N17#Acute renal failure	ptv	Chapter XIV Diseases of the genitourinary system	0.0017	209729	18414	6	0.000325839	191315	10	5.22698e-05	6.2355	2.266	17.1588
IRS2	union#N17#Acute renal failure	ptv5pcnt	Chapter XIV Diseases of the genitourinary system	0.0017	209729	18414	6	0.000325839	191315	10	5.22698e-05	6.2355	2.266	17.1588
IRS2	union#Z125#Special screening examination for neoplasm of prostate	raredmg	Chapter XXI Factors influencing health status and contact with health services	0.0017	71165	129	3	0.0232558	71036	125	0.00175967	13.5069	4.2411	43.0156
IRS2	union#G44#Other headache syndromes	raredmgmtr	Chapter VI Diseases of the nervous system	0.0017	229921	4944	13	0.00262945	224977	218	0.000968988	2.7181	1.5522	4.7599
MC4R	union#E161#Other hypoglycaemia	flexdmg	Chapter IV Endocrine nutritional and metabolic diseases	0.0017	238614	74	3	0.0405405	238540	750	0.00314413	13.3966	4.2102	42.6271
MC4R	union#Block E65-E68#E65-E68 Obesity and other hyperalimentation	flexnonsynmtr	Chapter IV Endocrine nutritional and metabolic diseases	0.0017	256032	29448	109	0.00370144	226584	597	0.00263478	1.4063	1.1462	1.7255
MC4R	41202#Block R90-R94#R90-R94 Abnormal findings on diagnostic imaging and in function studies| without diagnosis	flexnonsynmtr	Chapter XVIII Symptoms signs and abnormal clinical and laboratory findings not elsewhere classified	0.0017	258091	6943	34	0.00489702	251148	685	0.00272748	1.7994	1.2741	2.5412
MC4R	131357#Source of report of I51 complications and ill defined descriptions of heart disease	flexnonsynmtr	Chapter IX Diseases of the circulatory system	0.0017	321489	18718	76	0.00406026	302771	829	0.00273804	1.4849	1.1735	1.8789
MC4R	union#B95#Streptococcus and staphylococcus as the cause of diseases classified to other chapters	flexnonsynmtr	Chapter I Certain infectious and parasitic diseases	0.0017	227886	7478	36	0.00481412	220408	601	0.00272676	1.7692	1.2629	2.4785
MC4R	union#I7021#Atherosclerosis of arteries of extremities with gangrene	flexnonsynmtr	Chapter IX Diseases of the circulatory system	0.0017	88937	192	4	0.0208333	88745	228	0.00256916	8.2603	3.0422	22.4282
MC4R	union#M626#Muscle strain	raredmg	Chapter XIII Diseases of the musculoskeletal system and connective tissue	0.0017	139763	105	3	0.0285714	139658	309	0.00221255	13.2638	4.1849	42.0381
MC4R	41202#I319#Disease of pericardium unspecified	raredmgmtr	Chapter IX Diseases of the circulatory system	0.0017	185919	491	4	0.00814664	185428	185	0.000997692	8.2243	3.0422	22.2339
MC4R	131587#Source of report of K22 other diseases of oesophagus	syn	Chapter XI Diseases of the digestive system	0.0017	347698	19251	35	0.00181809	328447	329	0.00100168	1.8165	1.2816	2.5746
NAA15	41202#R002#Palpitations	UR	Chapter XVIII Symptoms signs and abnormal clinical and laboratory findings not elsewhere classified	0.0017	231429	3323	7	0.00210653	228106	111	0.000486616	4.336	2.0185	9.3141
NAA15	130951#Source of report of F70 mild mental retardation	flexdmg	Chapter V Mental and behavioural disorders	0.0017	419387	53	2	0.0377358	419334	469	0.00111844	35.0236	8.5018	144.281
NAA15	41202#M2416#Other articular cartilage disorders Lower leg	flexdmg	Chapter XIII Diseases of the musculoskeletal system and connective tissue	0.0017	297817	207	3	0.0144928	297610	328	0.00110211	13.3286	4.2414	41.8857
NAA15	130895#Source of report of F32 depressive episode	ptv	Chapter V Mental and behavioural disorders	0.0017	353270	50673	7	0.000138141	302597	7	2.31331e-05	5.9722	2.0947	17.0275
NAA15	130895#Source of report of F32 depressive episode	ptv5pcnt	Chapter V Mental and behavioural disorders	0.0017	353270	50673	7	0.000138141	302597	7	2.31331e-05	5.9722	2.0947	17.0275
NAA15	union#G47#Sleep disorders	ptvraredmg	Chapter VI Diseases of the nervous system	0.0017	253652	16662	33	0.00198055	236990	253	0.00106756	1.8569	1.2915	2.6699
NAA15	41202#I632#Cerebral infarction due to unspecified occlusion or stenosis of precerebral arteries	raredmg	Chapter IX Diseases of the circulatory system	0.0017	201838	229	3	0.0131004	201609	202	0.00100194	13.2354	4.2016	41.6921
NAA15	41202#L818#Other specified disorders of pigmentation	rec	Chapter XII Diseases of the skin and subcutaneous tissue	0.0017	292548	62	1	0.016129	292486	7	2.39328e-05	684.962	83.0181	5651.46
NAA15	40006#D032#Melanoma in situ of ear and external auricular canal	rec	Chapter II Neoplasms	0.0017	194189	41	1	0.0243902	194148	7	3.6055e-05	693.361	83.3813	5765.67
PCSK1	union#E105#Type 1 diabetes mellitus; With peripheral circulatory complications	flexdmg	Chapter IV Endocrine nutritional and metabolic diseases	0.0017	145231	148	5	0.0337838	145083	829	0.00571397	6.0843	2.4877	14.8804
PCSK1	union#K648#Other specified haemorrhoids	flexnonsynmtr	Chapter XI Diseases of the digestive system	0.0017	160227	744	11	0.0147849	159483	799	0.00500994	2.9804	1.6366	5.4275
PCSK1	20002#1374#allergy|hypersensitivity|anaphylaxis	syn	Chapter III Diseases of the blood and blood-forming organs and certain disorders involving the immune mechanism	0.0017	307010	31132	32	0.00102788	275878	487	0.00176527	0.5818	0.4068	0.8322
PTPRG	41202#N89#Other noninflammatory disorders of vagina	UR	Chapter XIV Diseases of the genitourinary system	0.0017	159961	1050	8	0.00761905	158911	321	0.00202	3.7931	1.8757	7.6704
PTPRG	union#G458#Other transient cerebral ischaemic attacks and related syndromes	URmtr	Chapter VI Diseases of the nervous system	0.0017	277271	193	3	0.015544	277078	328	0.00118378	13.3224	4.2368	41.8913
PTPRG	41202#M43#Other deforming dorsopathies	flexnonsynmtr	Chapter XIII Diseases of the musculoskeletal system and connective tissue	0.0017	240708	1304	34	0.0260736	239404	3509	0.0146572	1.7997	1.2781	2.5342
PTPRG	union#H55#Nystagmus and other irregular eye movements	flexnonsynmtr	Chapter VII Diseases of the eye and adnexa	0.0017	236359	596	19	0.0318792	235763	3440	0.0145909	2.2239	1.4064	3.5166
PTPRG	131215#Source of report of H55 nystagmus and other irregular eye movements	flexnonsynmtr	Chapter VII Diseases of the eye and adnexa	0.0017	364563	596	19	0.0318792	363967	5310	0.0145892	2.2241	1.4072	3.5155
PTPRG	union#Block H10-H13#H10-H13 Disorders of conjunctiva	flexnonsynmtr	Chapter VII Diseases of the eye and adnexa	0.0017	266577	1963	13	0.00662252	264614	3843	0.014523	0.4524	0.262	0.7812
PTPRG	union#M7916#Myalgia Lower leg	ptvraredmg	Chapter XIII Diseases of the musculoskeletal system and connective tissue	0.0017	139740	82	4	0.0487805	139658	856	0.00612926	8.3155	3.0376	22.7639
PTPRG	42025#Source of frontotemporal dementia report	raredmg	Chapter VI Diseases of the nervous system	0.0017	350440	223	6	0.0269058	350217	1943	0.00554799	4.9561	2.1995	11.1674
RIF1	20002#1397#other demyelinating disease (not multiple sclerosis)	URmtr	Chapter VI Diseases of the nervous system	0.0017	385559	59	2	0.0338983	385500	388	0.00100649	34.8266	8.4726	143.155
RIF1	131127#Source of report of G99 other disorders of nervous system in DCE	URmtr	Chapter VI Diseases of the nervous system	0.0017	350250	2140	8	0.00373832	348110	347	0.000996811	3.7606	1.8634	7.5896
RIF1	union#N762#Acute vulvitis	URmtr	Chapter XIV Diseases of the genitourinary system	0.0017	91444	213	3	0.0140845	91231	96	0.00105227	13.5618	4.2638	43.1359
RIF1	41202#J380#Paralysis of vocal cords and larynx	flexdmg	Chapter X Diseases of the respiratory system	0.0017	372874	201	5	0.0248756	372673	1561	0.00418866	6.0648	2.4929	14.7544
RIF1	131393#Source of report of I78 diseases of capillaries	ptv	Chapter IX Diseases of the circulatory system	0.0017	373746	2630	4	0.00152091	371116	68	0.000183231	8.3116	3.0299	22.8009
RIF1	131393#Source of report of I78 diseases of capillaries	ptv5pcnt	Chapter IX Diseases of the circulatory system	0.0017	373746	2630	4	0.00152091	371116	68	0.000183231	8.3116	3.0299	22.8009
RIF1	union#J984#Other disorders of lung	raredmgmtr	Chapter X Diseases of the respiratory system	0.0017	156862	3001	13	0.00433189	153861	247	0.00160535	2.7058	1.5473	4.7318
RMC1	union#Block M50-M54#M50-M54 Other dorsopathies	URmtr	Chapter XIII Diseases of the musculoskeletal system and connective tissue	0.0017	160530	35098	28	0.000797766	125432	46	0.000366733	2.1763	1.3602	3.4819
RMC1	union#M665#Spontaneous rupture of unspecified tendon	flexdmg	Chapter XIII Diseases of the musculoskeletal system and connective tissue	0.0017	139726	68	3	0.0441176	139658	475	0.00340117	13.5239	4.2356	43.1802
RMC1	41202#E11#Type 2 diabetes mellitus	flexdmg	Chapter IV Endocrine nutritional and metabolic diseases	0.0017	273464	1677	15	0.00894454	271787	990	0.00364256	2.4687	1.4792	4.12
RMC1	41202#N500#Atrophy of testis	flexdmg	Chapter XIV Diseases of the genitourinary system	0.0017	157343	65	3	0.0461538	157278	556	0.00353514	13.6391	4.2686	43.5795
RMC1	union#I73#Other peripheral vascular diseases	ptv	Chapter IX Diseases of the circulatory system	0.0017	154556	11627	8	0.000688054	142929	23	0.000160919	4.278	1.9132	9.566
RMC1	union#I73#Other peripheral vascular diseases	ptv5pcnt	Chapter IX Diseases of the circulatory system	0.0017	154556	11627	8	0.000688054	142929	23	0.000160919	4.278	1.9132	9.566
RMC1	union#A410#Sepsis due to Staphylococcus aureus	ptvraredmg	Chapter I Certain infectious and parasitic diseases	0.0017	189675	537	6	0.0111732	189138	431	0.00227876	4.9473	2.2004	11.1234
RMC1	41202#A084#Viral intestinal infection unspecified	ptvraredmg	Chapter I Certain infectious and parasitic diseases	0.0017	367628	1146	9	0.0078534	366482	847	0.00231116	3.417	1.7672	6.607
RMC1	union#H505#Heterophoria	ptvraredmg	Chapter VII Diseases of the eye and adnexa	0.0017	264715	101	3	0.029703	264614	606	0.00229013	13.3364	4.2162	42.1847
