## Supplementary Table 1-10 for "Population scale whole genome sequencing provides novel insights into cardiometabolic health" (part 2 of 3)

### Sheet: ST9 (continued)
GENE	Phenotype	Collapsing.model	Phenotypic.category	P.value	No..samples	No..cases	No..cases.with.QV	Proportion.cases.with.QV	No..controls	No..controls.with.QV	Proportion.controls.with.QV	Odds.ratio	Odds.ratio.LCI	Odds.ratio.UCI
RMC1	41202#Block E10-E14#E10-E14 Diabetes mellitus	raredmg	Chapter IV Endocrine nutritional and metabolic diseases	0.0017	290817	2576	12	0.00465839	288241	477	0.00165487	2.8235	1.5901	5.0136
SLTM	union#L97#Ulcer of lower limb not elsewhere classified	URmtr	Chapter XII Diseases of the skin and subcutaneous tissue	0.0017	150345	3148	6	0.00190597	147197	55	0.000373649	5.1088	2.198	11.8744
SLTM	union#J950#Tracheostomy malfunction	URmtr	Chapter X Diseases of the respiratory system	0.0017	108574	167	2	0.011976	108407	37	0.000341306	35.502	8.4869	148.51
SLTM	41202#M5418#Radiculopathy Sacral and sacrococcygeal region	flexdmg	Chapter XIII Diseases of the musculoskeletal system and connective tissue	0.0017	297689	79	3	0.0379747	297610	871	0.00292665	13.4482	4.2342	42.7122
SLTM	union#F39#Unspecified mood [affective] disorder	flexnonsynmtr	Chapter V Mental and behavioural disorders	0.0017	170767	839	11	0.0131108	169928	758	0.00446071	2.9649	1.6286	5.3978
SLTM	131917#Source of report of M47 spondylosis	ptv	Chapter XIII Diseases of the musculoskeletal system and connective tissue	0.0017	381791	29627	13	0.000438789	352164	54	0.000153338	2.8624	1.5621	5.2451
SLTM	130793#Source of report of E66 obesity	ptv5pcnt	Chapter IV Endocrine nutritional and metabolic diseases	0.0017	408309	40484	17	0.000419919	367825	61	0.00016584	2.5327	1.4794	4.3359
SLTM	union#H60#Otitis externa	ptvraredmg	Chapter VIII Diseases of the ear and mastoid process	0.0017	186310	18755	54	0.00287923	167555	295	0.00176062	1.6372	1.2244	2.1891
SLTM	131495#Source of report of J45 asthma	raredmg	Chapter X Diseases of the respiratory system	0.0017	397771	60383	135	0.00223573	337388	553	0.00163906	1.3648	1.1305	1.6477
SLTM	41202#H571#Ocular pain	raredmg	Chapter VII Diseases of the eye and adnexa	0.0017	353967	131	3	0.0229008	353836	623	0.0017607	13.288	4.2181	41.8607
SLTM	union#I340#Mitral (valve) insufficiency	raredmgmtr	Chapter IX Diseases of the circulatory system	0.0017	135964	5275	10	0.00189573	130689	75	0.000573882	3.3077	1.7089	6.4024
TNK2	131557#Source of report of K02 dental caries	ptv	Chapter XI Diseases of the digestive system	0.0017	386428	4964	14	0.00282031	381464	420	0.00110102	2.566	1.5055	4.3735
TNK2	union#H20#Iridocyclitis	ptv	Chapter VII Diseases of the eye and adnexa	0.0017	267022	2408	9	0.00373754	264614	289	0.00109216	3.4313	1.7652	6.6697
TNK2	131159#Source of report of H20 iridocyclitis	ptv	Chapter VII Diseases of the eye and adnexa	0.0017	419387	2408	9	0.00373754	416979	457	0.00109598	3.4193	1.7656	6.6219
TNK2	union#I660#Occlusion and stenosis of middle cerebral artery	ptv	Chapter IX Diseases of the circulatory system	0.0017	125773	51	2	0.0392157	125722	145	0.00115334	35.3489	8.5164	146.723
TNK2	40006#C621#Malignant neoplasm: Descended testis	raredmg	Chapter II Neoplasms	0.0017	146911	116	4	0.0344828	146795	635	0.00432576	8.2205	3.023	22.3542
TNK2	131467#Source of report of J31 chronic rhinitis nasopharyngitis and pharyngitis	rec	Chapter X Diseases of the respiratory system	0.0017	407551	5948	18	0.00302623	401603	526	0.00130975	2.3145	1.4458	3.7051
TNK2	40001#G20#Parkinson disease	rec	Chapter VI Diseases of the nervous system	0.0017	271806	377	4	0.0106101	271429	358	0.00131895	8.1199	3.0151	21.8674
TNK2	union#M75#Shoulder lesions	syn	Chapter XIII Diseases of the musculoskeletal system and connective tissue	0.0017	158592	28984	170	0.0058653	129608	983	0.00758441	0.772	0.6557	0.909
TNRC6B	union#E041#Nontoxic single thyroid nodule	flexdmg	Chapter IV Endocrine nutritional and metabolic diseases	0.0017	173162	926	11	0.011879	172236	694	0.00402936	2.9715	1.6322	5.41
TNRC6B	41202#A403#Sepsis due to Streptococcus pneumoniae	flexdmg	Chapter I Certain infectious and parasitic diseases	0.0017	395745	60	3	0.05	395685	1531	0.00386924	13.5499	4.2389	43.3137
TNRC6B	20002#1138#gastro-oesophageal reflux (gord) | gastric reflux	flexdmg	Chapter XI Diseases of the digestive system	0.0017	347200	17814	97	0.00544516	329386	1272	0.00386173	1.4123	1.1482	1.7371
TNRC6B	union#E109#Type 1 diabetes mellitus; Without complications	ptv	Chapter IV Endocrine nutritional and metabolic diseases	0.0017	186867	3627	4	0.00110284	183240	23	0.000125518	8.7949	3.04	25.444
TNRC6B	union#E109#Type 1 diabetes mellitus; Without complications	ptv5pcnt	Chapter IV Endocrine nutritional and metabolic diseases	0.0017	186867	3627	4	0.00110284	183240	23	0.000125518	8.7949	3.04	25.444
TNRC6B	union#M932#Osteochondritis dissecans	ptvraredmg	Chapter XIII Diseases of the musculoskeletal system and connective tissue	0.0017	107761	71	3	0.0422535	107690	353	0.00327793	13.4149	4.2011	42.8359
TNRC6B	union#R450#Nervousness	rec	Chapter XVIII Symptoms signs and abnormal clinical and laboratory findings not elsewhere classified	0.0017	120427	106	2	0.0188679	120321	66	0.000548533	35.0393	8.4708	144.94
UBB	41202#R270#Ataxia unspecified	flexnonsynmtr	Chapter XVIII Symptoms signs and abnormal clinical and laboratory findings not elsewhere classified	0.0017	211429	155	2	0.0129032	211274	79	0.000373922	34.9458	8.5123	143.464
UBB	union#Block C64-C68#C64-C68 Malignant neoplasms of urinary tract	raredmg	Chapter II Neoplasms	0.0017	181919	6252	5	0.000799744	175667	21	0.000119544	6.6945	2.5235	17.7597
UBB	41202#N288#Other specified disorders of kidney and ureter	raredmg	Chapter XIV Diseases of the genitourinary system	0.0017	289223	470	2	0.00425532	288753	35	0.000121211	35.2525	8.4543	146.995
UBB	union#E831#Disorders of iron metabolism	raredmg	Chapter IV Endocrine nutritional and metabolic diseases	0.0017	176127	1226	2	0.00163132	174901	7	4.00226e-05	40.8249	8.4722	196.722
UBB	union#Block C64-C68#C64-C68 Malignant neoplasms of urinary tract	raredmgmtr	Chapter II Neoplasms	0.0017	181919	6252	5	0.000799744	175667	21	0.000119544	6.6945	2.5235	17.7597
UBB	41202#N288#Other specified disorders of kidney and ureter	raredmgmtr	Chapter XIV Diseases of the genitourinary system	0.0017	289223	470	2	0.00425532	288753	35	0.000121211	35.2525	8.4543	146.995
UBB	union#E831#Disorders of iron metabolism	raredmgmtr	Chapter IV Endocrine nutritional and metabolic diseases	0.0017	176127	1226	2	0.00163132	174901	7	4.00226e-05	40.8249	8.4722	196.722
UBR2	union#M852#Hyperostosis of skull	URmtr	Chapter XIII Diseases of the musculoskeletal system and connective tissue	0.0017	78168	70	2	0.0285714	78098	65	0.000832288	35.309	8.4748	147.11
UBR2	union#J351#Hypertrophy of tonsils	flexdmg	Chapter X Diseases of the respiratory system	0.0017	152991	330	8	0.0242424	152661	995	0.00651771	3.787	1.8725	7.6589
UBR2	union#I446#Other and unspecified fascicular block	flexdmg	Chapter IX Diseases of the circulatory system	0.0017	129795	135	5	0.037037	129660	809	0.0062394	6.1258	2.5008	15.0056
UBR2	41202#R07#Pain in throat and chest	flexdmg	Chapter XVIII Symptoms signs and abnormal clinical and laboratory findings not elsewhere classified	0.0017	281298	39670	311	0.00783968	241628	1552	0.0064231	1.2223	1.0817	1.3812
UBR2	union#M20#Acquired deformities of fingers and toes	flexdmg	Chapter XIII Diseases of the musculoskeletal system and connective tissue	0.0017	106765	18711	147	0.00785634	88054	512	0.00581461	1.3539	1.1263	1.6276
UBR2	131287#Source of report of I10 essential primary hypertension	flexdmg	Chapter IX Diseases of the circulatory system	0.0017	363588	161812	1151	0.00711319	201776	1262	0.00625446	1.1383	1.0506	1.2333
UBR2	40006#C445#Malignant neoplasm: Skin of trunk	ptv	Chapter II Neoplasms	0.0017	266400	3009	5	0.00166168	263391	71	0.000269561	6.173	2.4908	15.2988
UBR2	40006#C445#Malignant neoplasm: Skin of trunk	ptv5pcnt	Chapter II Neoplasms	0.0017	266400	3009	5	0.00166168	263391	71	0.000269561	6.173	2.4908	15.2988
UBR2	union#D230#Benign neoplasm: Skin of lip	ptvraredmg	Chapter II Neoplasms	0.0017	258013	110	4	0.0363636	257903	1173	0.00454822	8.2591	3.0385	22.4498
UBR2	union#M20#Acquired deformities of fingers and toes	ptvraredmg	Chapter XIII Diseases of the musculoskeletal system and connective tissue	0.0017	106765	18711	108	0.00577201	88054	356	0.00404297	1.4301	1.1524	1.7748
UBR2	union#R74#Abnormal serum enzyme levels	syn	Chapter XVIII Symptoms signs and abnormal clinical and laboratory findings not elsewhere classified	0.0017	78928	704	9	0.0127841	78224	291	0.00372009	3.4681	1.779	6.7608
UBR3	6152#7#Blood clot in the lung	flexnonsynmtr	Chapter IX Diseases of the circulatory system	0.0017	418556	3463	27	0.00779671	415093	1673	0.00403042	1.9418	1.3257	2.8443
UBR3	40006#C504#Malignant neoplasm: Upper-outer quadrant of breast	ptv	Chapter II Neoplasms	0.0017	176652	4287	5	0.00116632	172365	31	0.000179851	6.4913	2.5229	16.7022
UBR3	union#H919#Hearing loss unspecified	ptv	Chapter VIII Diseases of the ear and mastoid process	0.0017	250529	107497	31	0.00028838	143032	16	0.000111863	2.5784	1.4103	4.7142
UBR3	union#A411#Sepsis due to other specified staphylococcus	ptv	Chapter I Certain infectious and parasitic diseases	0.0017	227568	354	2	0.00564972	227214	37	0.000162842	34.8859	8.3759	145.302
UBR3	union#Block R40-R46#R40-R46 Symptoms and signs involving cognition| perception| emotional state and behaviour	ptv	Chapter XVIII Symptoms signs and abnormal clinical and laboratory findings not elsewhere classified	0.0017	107971	21816	11	0.000504217	86155	11	0.000127677	3.9507	1.7126	9.1135
UBR3	40006#C504#Malignant neoplasm: Upper-outer quadrant of breast	ptv5pcnt	Chapter II Neoplasms	0.0017	176652	4287	5	0.00116632	172365	31	0.000179851	6.4913	2.5229	16.7022
UBR3	union#H919#Hearing loss unspecified	ptv5pcnt	Chapter VIII Diseases of the ear and mastoid process	0.0017	250529	107497	31	0.00028838	143032	16	0.000111863	2.5784	1.4103	4.7142
UBR3	union#A411#Sepsis due to other specified staphylococcus	ptv5pcnt	Chapter I Certain infectious and parasitic diseases	0.0017	227568	354	2	0.00564972	227214	37	0.000162842	34.8859	8.3759	145.302
UBR3	union#Block R40-R46#R40-R46 Symptoms and signs involving cognition| perception| emotional state and behaviour	ptv5pcnt	Chapter XVIII Symptoms signs and abnormal clinical and laboratory findings not elsewhere classified	0.0017	107971	21816	11	0.000504217	86155	11	0.000127677	3.9507	1.7126	9.1135
UBR3	union#N180#N180 End-stage renal disease	ptvraredmg	Chapter XIV Diseases of the genitourinary system	0.0017	209533	359	6	0.0167131	209174	717	0.00342777	4.9417	2.1978	11.1113
UBR3	131355#Source of report of I50 heart failure	ptvraredmg	Chapter IX Diseases of the circulatory system	0.0017	296366	15308	79	0.0051607	281058	985	0.00350461	1.475	1.1722	1.856
UBR3	130709#Source of report of E11 non insulin dependent diabetes mellitus	ptvraredmg	Chapter IV Endocrine nutritional and metabolic diseases	0.0017	317154	33940	151	0.00444903	283214	950	0.00335435	1.3278	1.1179	1.5771
UBR3	union#M898#Other specified disorders of bone	raredmg	Chapter XIII Diseases of the musculoskeletal system and connective tissue	0.0017	120900	712	8	0.011236	120188	361	0.00300363	3.7719	1.8647	7.6301
UBR3	union#M9486#Other specified disorders of cartilage Lower leg	syn	Chapter XIII Diseases of the musculoskeletal system and connective tissue	0.0017	139852	194	5	0.0257732	139658	600	0.00429621	6.1313	2.5137	14.9555
APBA1	41202#Block D10-D36#D10-D36 Benign neoplasms	URmtr	Chapter II Neoplasms	0.0018	325536	54525	18	0.000330124	271011	186	0.000686319	0.4808	0.2964	0.7801
APBA1	union#I781#Naevus non-neoplastic	flexdmg	Chapter IX Diseases of the circulatory system	0.0018	146161	964	12	0.0124481	145197	653	0.00449734	2.7902	1.5708	4.9561
APBA1	41202#H812#Vestibular neuronitis	flexnonsynmtr	Chapter VIII Diseases of the ear and mastoid process	0.0018	411182	166	5	0.0301205	411016	2117	0.00515065	5.9985	2.4607	14.6226
APBA1	40002#I517#Cardiomegaly	ptv	Chapter IX Diseases of the circulatory system	0.0018	230426	226	2	0.00884956	230200	61	0.000264987	33.6855	8.1868	138.603
APBA1	40002#I517#Cardiomegaly	ptv5pcnt	Chapter IX Diseases of the circulatory system	0.0018	230426	226	2	0.00884956	230200	61	0.000264987	33.6855	8.1868	138.603
APBA1	41202#R090#Asphyxia	raredmgmtr	Chapter XVIII Symptoms signs and abnormal clinical and laboratory findings not elsewhere classified	0.0018	264908	50	2	0.04	264858	322	0.00121575	34.2308	8.2846	141.437
APBA1	40002#J84#Other interstitial pulmonary diseases	syn	Chapter X Diseases of the respiratory system	0.0018	278263	331	6	0.0181269	277932	1047	0.00376711	4.8823	2.1724	10.9726
BSN	union#H258#Other senile cataract	UR	Chapter VII Diseases of the eye and adnexa	0.0018	239877	6242	24	0.00384492	233635	439	0.001879	2.0503	1.3584	3.0945
BSN	20002#1364#breast disease (not cancer)	flexdmg	Chapter XIV Diseases of the genitourinary system	0.0018	153995	3293	52	0.0157911	150702	1491	0.0098937	1.6056	1.2151	2.1217
GCK	42001#Source of myocardial infarction report	UR	Chapter IX Diseases of the circulatory system	0.0018	262871	23284	30	0.00128844	239587	158	0.000659468	1.955	1.3229	2.8891
GCK	20002#1473#high cholesterol	URmtr	Chapter XVIII Symptoms signs and abnormal clinical and laboratory findings not elsewhere classified	0.0018	253192	51517	41	0.000795854	201675	86	0.000426429	1.867	1.2869	2.7086
GCK	41202#I739#Peripheral vascular disease unspecified	URmtr	Chapter IX Diseases of the circulatory system	0.0018	190367	1041	4	0.00384246	189326	89	0.000470089	8.2016	3.0062	22.3754
GCK	union#R18#Ascites	URmtr	Chapter XVIII Symptoms signs and abnormal clinical and laboratory findings not elsewhere classified	0.0018	93424	3380	7	0.00207101	90044	42	0.000466439	4.4472	1.9964	9.9063
GCK	union#N481#Balanoposthitis	URmtr	Chapter XIV Diseases of the genitourinary system	0.0018	118416	473	3	0.00634249	117943	57	0.000483284	13.2011	4.1197	42.302
GCK	union#M754#Impingement syndrome of shoulder	URmtr	Chapter XIII Diseases of the musculoskeletal system and connective tissue	0.0018	139927	6874	11	0.00160023	133053	69	0.00051859	3.0891	1.6341	5.8396
GCK	union#I259#Chronic ischaemic heart disease unspecified	flexnonsynmtr	Chapter IX Diseases of the circulatory system	0.0018	131314	24904	69	0.00277064	106410	188	0.00176675	1.5698	1.1909	2.0692
GCK	131167#Source of report of H26 other cataract	ptvraredmg	Chapter VII Diseases of the eye and adnexa	0.0018	394500	38917	112	0.00287792	355583	738	0.00207546	1.3878	1.1373	1.6934
GCK	20002#1276#diabetic eye disease	ptvraredmg	Chapter VII Diseases of the eye and adnexa	0.0018	284555	814	7	0.00859951	283741	584	0.00205822	4.2057	1.9898	8.8895
GCK	41202#M1999#Arthrosis unspecified Site unspecified	ptvraredmg	Chapter XIII Diseases of the musculoskeletal system and connective tissue	0.0018	241452	107	3	0.0280374	241345	534	0.0022126	13.0084	4.115	41.1219
GCK	20002#1529#dry eyes	raredmg	Chapter VII Diseases of the eye and adnexa	0.0018	276598	603	6	0.00995025	275995	568	0.00205801	4.8734	2.1715	10.9373
GCK	41202#M353#Polymyalgia rheumatica	rec	Chapter XIII Diseases of the musculoskeletal system and connective tissue	0.0018	250675	230	1	0.00434783	250445	1	3.99289e-06	1093.64	68.1958	17538.5
GIGYF1	union#K051#Chronic gingivitis	UR	Chapter XI Diseases of the digestive system	0.0018	159609	126	3	0.0238095	159483	298	0.00186854	13.0287	4.1215	41.1863
GIGYF1	41202#Q24#Other congenital malformations of heart	URmtr	Chapter XVII Congenital malformations deformations and chromosomal abnormalities	0.0018	416237	53	2	0.0377358	416184	486	0.00116775	33.543	8.1432	138.168
GIGYF1	union#A87#Viral meningitis	flexdmg	Chapter I Certain infectious and parasitic diseases	0.0018	277686	447	13	0.0290828	277239	3072	0.0110807	2.6733	1.538	4.6466
GIGYF1	union#Z720#Tobacco use	ptvraredmg	Chapter XXI Factors influencing health status and contact with health services	0.0018	135150	12353	123	0.0099571	122797	897	0.00730474	1.3668	1.131	1.6517
GIGYF1	union#M7986#Other specified soft tissue disorders Lower leg	raredmgmtr	Chapter XIII Diseases of the musculoskeletal system and connective tissue	0.0018	139911	5924	29	0.00489534	133987	344	0.00256741	1.9112	1.3071	2.7944
HNF1A	union#E149#Unspecified diabetes mellitus; Without complications	URmtr	Chapter IV Endocrine nutritional and metabolic diseases	0.0018	176246	4732	7	0.00147929	171514	58	0.000338165	4.3795	1.998	9.5994
HNF1A	union#K36#Other appendicitis	flexdmg	Chapter XI Diseases of the digestive system	0.0018	159650	167	6	0.0359281	159483	1202	0.00753685	4.9074	2.168	11.1079
HNF1A	131607#Source of report of K36 other appendicitis	flexdmg	Chapter XI Diseases of the digestive system	0.0018	419387	167	6	0.0359281	419220	3157	0.00753065	4.9115	2.1725	11.1035
HNF1A	union#E162#Hypoglycaemia unspecified	ptv5pcnt	Chapter IV Endocrine nutritional and metabolic diseases	0.0018	181269	2488	2	0.000803859	178781	3	1.67803e-05	47.9426	8.0072	287.054
HNF1A	41202#M952#Other acquired deformity of head	rec	Chapter XIII Diseases of the musculoskeletal system and connective tissue	0.0018	297651	41	1	0.0243902	297610	12	4.03212e-05	619.996	78.7495	4881.23
HNF1A	union#G57#Mononeuropathies of lower limb	syn	Chapter VI Diseases of the nervous system	0.0018	203452	4567	6	0.00131377	198885	802	0.00403248	0.3249	0.1455	0.7258
HNF4A	union#D410#Neoplasm of uncertain or unknown behaviour: Kidney	UR	Chapter II Neoplasms	0.0018	192711	282	3	0.0106383	192429	160	0.000831476	12.9213	4.0988	40.734
HNF4A	union#I088#Other multiple valve diseases	flexnonsynmtr	Chapter IX Diseases of the circulatory system	0.0018	113890	399	7	0.0175439	113491	480	0.00422941	4.2043	1.9805	8.925
HNF4A	union#H259#Senile cataract unspecified	raredmg	Chapter VII Diseases of the eye and adnexa	0.0018	242090	2804	0	0	239286	608	0.00254089	0	NA	NA
HNF4A	union#Block E10-E14#E10-E14 Diabetes mellitus	raredmgmtr	Chapter IV Endocrine nutritional and metabolic diseases	0.0018	210201	33563	76	0.0022644	176638	263	0.00148892	1.522	1.1788	1.9651
IGF1R	41202#I251#Atherosclerotic heart disease	ptvraredmg	Chapter IX Diseases of the circulatory system	0.0018	204887	21049	69	0.00327807	183838	878	0.00477594	0.6853	0.5362	0.876
IP6K1	20002#1398#pneumonia	URmtr	Chapter X Diseases of the respiratory system	0.0018	300340	6015	6	0.000997506	294325	58	0.000197061	5.066	2.185	11.7455
IP6K1	union#M2323#Derangement of meniscus due to old tear or injury Medial collateral ligament or Other and unspecified medial meniscus	syn	Chapter XIII Diseases of the musculoskeletal system and connective tissue	0.0018	122101	4838	13	0.00268706	117263	115	0.000980702	2.7446	1.5456	4.8738
IRS2	union#G467#Other lacunar syndromes	UR	Chapter VI Diseases of the nervous system	0.0018	277135	57	2	0.0350877	277078	302	0.00108995	33.3264	8.0925	137.244
IRS2	40006#D464#Refractory anaemia unspecified	flexdmg	Chapter II Neoplasms	0.0018	194646	57	3	0.0526316	194589	818	0.00420373	13.1602	4.1064	42.1755
IRS2	union#A414#Sepsis due to anaerobes	flexdmg	Chapter I Certain infectious and parasitic diseases	0.0018	277294	55	3	0.0545455	277239	1199	0.00432479	13.2822	4.1423	42.5891
IRS2	union#R501#R501 Persistent fever	flexnonsynmtr	Chapter XVIII Symptoms signs and abnormal clinical and laboratory findings not elsewhere classified	0.0018	76193	31	3	0.0967742	76162	586	0.00769413	13.8181	4.1893	45.5786
IRS2	union#N710#Acute inflammatory disease of uterus	flexnonsynmtr	Chapter XIV Diseases of the genitourinary system	0.0018	91263	32	3	0.09375	91231	686	0.00751937	13.6541	4.1494	44.9302
IRS2	union#M213#Wrist or foot drop (acquired)	flexnonsynmtr	Chapter XIII Diseases of the musculoskeletal system and connective tissue	0.0018	123560	736	14	0.0190217	122824	927	0.00754738	2.5498	1.4966	4.3441
IRS2	union#Chapter XVIII#Chapter XVIII Symptoms| signs and abnormal clinical and laboratory findings| not elsewhere classified	flexnonsynmtr	Chapter XVIII Symptoms signs and abnormal clinical and laboratory findings not elsewhere classified	0.0018	294101	200904	1699	0.00845678	93197	685	0.00735002	1.1519	1.0537	1.2591
IRS2	41202#M703#Other bursitis of elbow	flexnonsynmtr	Chapter XIII Diseases of the musculoskeletal system and connective tissue	0.0018	171421	65	4	0.0615385	171356	1358	0.00792502	8.2087	2.9807	22.6062
IRS2	41202#M22#Disorders of patella	raredmg	Chapter XIII Diseases of the musculoskeletal system and connective tissue	0.0018	265893	516	5	0.00968992	265377	432	0.00162787	6.001	2.4746	14.5527
IRS2	130319#Source of report of B85 pediculosis and phthiriasis	syn	Chapter I Certain infectious and parasitic diseases	0.0018	317470	271	6	0.0221402	317199	1472	0.00464062	4.8563	2.1587	10.9253
MC4R	union#E784#Other hyperlipidaemia	UR	Chapter IV Endocrine nutritional and metabolic diseases	0.0018	173134	136	2	0.0147059	172998	76	0.000439311	33.9595	8.256	139.686
MC4R	union#Block D60-D64#D60-D64 Aplastic and other anaemias	UR	Chapter III Diseases of the blood and blood-forming organs and certain disorders involving the immune mechanism	0.0018	384982	24743	23	0.000929556	360239	155	0.00043027	2.1615	1.3946	3.3499
MC4R	union#N08#Glomerular disorders in diseases classified elsewhere	URmtr	Chapter XIV Diseases of the genitourinary system	0.0018	182848	861	3	0.00348432	181987	48	0.000263755	13.2531	4.1201	42.6315
MC4R	20002#1549#lichen planus	flexdmg	Chapter XII Diseases of the skin and subcutaneous tissue	0.0018	289886	154	4	0.025974	289732	954	0.0032927	8.0721	2.9844	21.833
MC4R	union#L893#Stage IV decubitus ulcer	flexdmg	Chapter XII Diseases of the skin and subcutaneous tissue	0.0018	151262	259	5	0.019305	151003	494	0.00327146	5.9975	2.4641	14.5977
MC4R	131389#Source of report of I74 arterial embolism and thrombosis	flexnonsynmtr	Chapter IX Diseases of the circulatory system	0.0018	279633	1791	13	0.00725851	277842	764	0.00274976	2.6517	1.5296	4.5969
MC4R	130709#Source of report of E11 non insulin dependent diabetes mellitus	flexnonsynmtr	Chapter IV Endocrine nutritional and metabolic diseases	0.0018	317154	33940	128	0.00377136	283214	785	0.00277176	1.362	1.1295	1.6424
MC4R	union#Chapter VI#Chapter VI Diseases of the nervous system	flexnonsynmtr	Chapter VI Diseases of the nervous system	0.0018	337653	67853	230	0.00338968	269800	719	0.00266494	1.2729	1.097	1.477
MC4R	union#E11#Type 2 diabetes mellitus	ptvraredmg	Chapter IV Endocrine nutritional and metabolic diseases	0.0018	209263	33940	126	0.00371243	175323	472	0.00269217	1.3804	1.1337	1.6808
MC4R	41202#E16#Other disorders of pancreatic internal secretion	raredmg	Chapter IV Endocrine nutritional and metabolic diseases	0.0018	308408	910	8	0.00879121	307498	730	0.002374	3.7271	1.8512	7.504
MC4R	union#I509#Heart failure unspecified	raredmgmtr	Chapter IX Diseases of the circulatory system	0.0018	121923	5981	14	0.00234075	115942	103	0.000888375	2.6387	1.5089	4.6144
MC4R	union#M54#Dorsalgia	raredmgmtr	Chapter XIII Diseases of the musculoskeletal system and connective tissue	0.0018	192372	66439	88	0.00132452	125933	105	0.000833777	1.5894	1.1971	2.1101
MC4R	union#I518#Other ill-defined heart diseases	raredmgmtr	Chapter IX Diseases of the circulatory system	0.0018	112882	5543	13	0.0023453	107339	91	0.000847781	2.7706	1.5485	4.9571
MC4R	union#I878#Other specified disorders of veins	syn	Chapter IX Diseases of the circulatory system	0.0018	157483	253	3	0.0118577	157230	144	0.000915856	13.0905	4.1447	41.3442
NAA15	union#N751#Abscess of Bartholin gland	UR	Chapter XIV Diseases of the genitourinary system	0.0018	91671	440	3	0.00681818	91231	47	0.000515176	13.3187	4.1298	42.953
NAA15	131299#Source of report of I21 acute myocardial infarction	flexnonsynmtr	Chapter IX Diseases of the circulatory system	0.0018	257177	19782	35	0.00176929	237395	231	0.000973062	1.8197	1.2749	2.5973
NAA15	41202#M48#Other spondylopathies	flexnonsynmtr	Chapter XIII Diseases of the musculoskeletal system and connective tissue	0.0018	301942	4332	12	0.00277008	297610	295	0.00099123	2.7996	1.5707	4.99
NAA15	union#N751#Abscess of Bartholin gland	ptvraredmg	Chapter XIV Diseases of the genitourinary system	0.0018	91671	440	4	0.00909091	91231	102	0.00111804	8.1965	3.0049	22.3575
NAA15	union#D44#Neoplasm of uncertain or unknown behaviour of endocrine glands	raredmgmtr	Chapter II Neoplasms	0.0018	258265	362	3	0.00828729	257903	166	0.000643653	12.9746	4.1228	40.832
NAA15	41202#D032#Melanoma in situ of ear and external auricular canal	rec	Chapter II Neoplasms	0.0018	158162	47	1	0.0212766	158115	5	3.16226e-05	687.435	78.7697	5999.35
PCSK1	41202#N411#Chronic prostatitis	flexdmg	Chapter XIV Diseases of the genitourinary system	0.0018	157920	642	11	0.017134	157278	926	0.00588766	2.9434	1.6161	5.3611
PCSK1	40006#Block C73-C75#C73-C75 Malignant neoplasms of thyroid and other endocrine glands	ptvraredmg	Chapter II Neoplasms	0.0018	240707	721	9	0.0124827	239986	888	0.00370022	3.4035	1.7578	6.59
PCSK1	union#E105#Type 1 diabetes mellitus; With peripheral circulatory complications	raredmg	Chapter IV Endocrine nutritional and metabolic diseases	0.0018	145231	148	4	0.027027	145083	495	0.00341184	8.1138	2.9926	21.999
PCSK1	41202#Block C73-C75#C73-C75 Malignant neoplasms of thyroid and other endocrine glands	raredmg	Chapter II Neoplasms	0.0018	233687	637	8	0.0125589	233050	794	0.00340699	3.7204	1.8459	7.4981
PCSK1	40001#C679#Malignant neoplasm: Bladder unspecified	raredmg	Chapter II Neoplasms	0.0018	198078	365	6	0.0164384	197713	678	0.00342921	4.857	2.16	10.9219
PTPRG	union#D72#Other disorders of white blood cells	flexdmg	Chapter III Diseases of the blood and blood-forming organs and certain disorders involving the immune mechanism	0.0018	361698	1459	36	0.0246744	360239	5114	0.0141961	1.7568	1.2606	2.4483
PTPRG	130665#Source of report of D72 other disorders of white blood cells	flexdmg	Chapter III Diseases of the blood and blood-forming organs and certain disorders involving the immune mechanism	0.0018	419387	1459	36	0.0246744	417928	5950	0.0142369	1.7517	1.2571	2.4408
PTPRG	41202#M431#Spondylolisthesis	flexnonsynmtr	Chapter XIII Diseases of the musculoskeletal system and connective tissue	0.0018	235339	1151	31	0.0269331	234188	3412	0.0145695	1.8721	1.3081	2.6792
PTPRG	union#H92#Otalgia and effusion of ear	ptvraredmg	Chapter VIII Diseases of the ear and mastoid process	0.0018	191110	13725	117	0.00852459	177385	1103	0.00621811	1.3741	1.1348	1.6639
RIF1	union#E889#Metabolic disorder unspecified	UR	Chapter IV Endocrine nutritional and metabolic diseases	0.0018	238585	45	2	0.0444444	238540	331	0.00138761	33.4728	8.0756	138.742
RIF1	union#K512#Ulcerative (chronic) proctitis	raredmg	Chapter XI Diseases of the digestive system	0.0018	137572	664	7	0.0105422	136908	347	0.00253455	4.193	1.9764	8.8959
RIF1	union#C062#Malignant neoplasm: Retromolar area	raredmgmtr	Chapter II Neoplasms	0.0018	257943	40	2	0.05	257903	394	0.00152771	34.3987	8.2702	143.077
RIF1	41202#N602#Fibroadenosis of breast	syn	Chapter XIV Diseases of the genitourinary system	0.0018	158763	155	5	0.0322581	158608	876	0.00552305	6.002	2.4561	14.6668
RMC1	union#Chapter XIII#Chapter XIII Diseases of the musculoskeletal system and connective tissue	URmtr	Chapter XIII Diseases of the musculoskeletal system and connective tissue	0.0018	293228	165649	105	0.00063387	127579	47	0.000368399	1.7211	1.22	2.4278
RMC1	41202#J32#Chronic sinusitis	URmtr	Chapter X Diseases of the respiratory system	0.0018	374528	1855	5	0.00269542	372673	168	0.000450797	5.9927	2.4593	14.6026
RMC1	union#M77#Other enthesopathies	URmtr	Chapter XIII Diseases of the musculoskeletal system and connective tissue	0.0018	160064	28000	24	0.000857143	132064	50	0.000378604	2.265	1.3919	3.6858
RMC1	union#M4726#Other spondylosis with radiculopathy Lumbar region	URmtr	Chapter XIII Diseases of the musculoskeletal system and connective tissue	0.0018	122166	623	3	0.00481541	121543	44	0.000362012	13.3613	4.1378	43.1452
RMC1	union#M796#Pain in limb	ptv	Chapter XIII Diseases of the musculoskeletal system and connective tissue	0.0018	133187	10918	8	0.000732735	122269	21	0.000171752	4.2686	1.8903	9.6394
RMC1	union#E780#Pure hypercholesterolaemia	ptv	Chapter IV Endocrine nutritional and metabolic diseases	0.0018	240035	58121	29	0.000498959	181914	41	0.000225381	2.2145	1.3762	3.5632
RMC1	union#Z015#Diagnostic skin and sensitization tests	ptv	Chapter XXI Factors influencing health status and contact with health services	0.0018	109416	346	2	0.00578035	109070	18	0.000165032	35.2235	8.1416	152.39
RMC1	union#M796#Pain in limb	ptv5pcnt	Chapter XIII Diseases of the musculoskeletal system and connective tissue	0.0018	133187	10918	8	0.000732735	122269	21	0.000171752	4.2686	1.8903	9.6394
RMC1	union#E780#Pure hypercholesterolaemia	ptv5pcnt	Chapter IV Endocrine nutritional and metabolic diseases	0.0018	240035	58121	29	0.000498959	181914	41	0.000225381	2.2145	1.3762	3.5632
RMC1	union#Z015#Diagnostic skin and sensitization tests	ptv5pcnt	Chapter XXI Factors influencing health status and contact with health services	0.0018	109416	346	2	0.00578035	109070	18	0.000165032	35.2235	8.1416	152.39
RMC1	41202#C320#Malignant neoplasm: Glottis	ptvraredmg	Chapter II Neoplasms	0.0018	149516	210	4	0.0190476	149306	358	0.00239776	8.0788	2.9872	21.8484
RMC1	41202#I47#Paroxysmal tachycardia	ptvraredmg	Chapter IX Diseases of the circulatory system	0.0018	265731	3161	0	0	262570	596	0.00226987	0	NA	NA
SLTM	union#U07#Emergency use of U07	URmtr	Chapter I Certain infectious and parasitic diseases	0.0018	330326	4115	7	0.00170109	326211	131	0.000401581	4.2415	1.9817	9.0783
SLTM	union#I313#Pericardial effusion (noninflammatory)	flexnonsynmtr	Chapter IX Diseases of the circulatory system	0.0018	143813	1750	18	0.0102857	142063	644	0.0045332	2.2822	1.4252	3.6543
SLTM	131939#Source of report of M65 synovitis and tenosynovitis	ptv	Chapter XIII Diseases of the musculoskeletal system and connective tissue	0.0018	372480	17089	9	0.000526655	355391	52	0.000146318	3.6008	1.7742	7.3077
SLTM	130911#Source of report of F43 reaction to severe stress and adjustment disorders	ptv	Chapter V Mental and behavioural disorders	0.0018	346937	12374	8	0.000646517	334563	55	0.000164394	3.9346	1.8738	8.2622
SLTM	2443#Diabetes diagnosed by doctor	ptv	Chapter IV Endocrine nutritional and metabolic diseases	0.0018	310953	20345	10	0.000491521	290608	42	0.000144525	3.4021	1.7068	6.7816
SLTM	union#B37#Candidiasis	ptv5pcnt	Chapter I Certain infectious and parasitic diseases	0.0018	244877	10633	7	0.000658328	234244	34	0.000145148	4.5379	2.0112	10.239
SLTM	130715#Source of report of E14 unspecified diabetes mellitus	ptv5pcnt	Chapter IV Endocrine nutritional and metabolic diseases	0.0018	302935	19730	11	0.000557527	283205	50	0.000176551	3.1591	1.6444	6.0689
SLTM	41202#J43#Emphysema	ptv5pcnt	Chapter X Diseases of the respiratory system	0.0018	270042	344	2	0.00581395	269698	47	0.000174269	33.5512	8.1173	138.678
SLTM	union#B35#Dermatophytosis	ptvraredmg	Chapter I Certain infectious and parasitic diseases	0.0018	259521	27843	76	0.00272959	231678	423	0.00182581	1.4964	1.1718	1.9108
SLTM	union#Z85#Personal history of malignant neoplasm	raredmg	Chapter XXI Factors influencing health status and contact with health services	0.0018	198560	46198	54	0.00116888	152362	279	0.00183117	0.6379	0.4766	0.8539
SLTM	union#H918#Other specified hearing loss	raredmg	Chapter VIII Diseases of the ear and mastoid process	0.0018	304346	155755	303	0.00194536	148591	219	0.00147384	1.3205	1.1097	1.5715
SLTM	120018#Ever had post herpetic neuralgia pain after shingles	rec	Chapter XVIII Symptoms signs and abnormal clinical and laboratory findings not elsewhere classified	0.0018	120416	5543	6	0.00108245	114873	23	0.000200221	5.411	2.2024	13.2943
TNK2	union#M8140#Drug-induced osteoporosis Multiple sites	UR	Chapter XIII Diseases of the musculoskeletal system and connective tissue	0.0018	96441	127	3	0.023622	96314	177	0.00183774	13.1407	4.1414	41.6949
TNK2	union#Q273#Peripheral arteriovenous malformation	flexdmg	Chapter XVII Congenital malformations deformations and chromosomal abnormalities	0.0018	403492	143	6	0.041958	403349	3553	0.00880875	4.928	2.1744	11.1686
TNK2	union#K627#Radiation proctitis	flexdmg	Chapter XI Diseases of the digestive system	0.0018	81304	835	18	0.0215569	80469	763	0.00948191	2.3015	1.4349	3.6915
TNK2	40002#I509#Heart failure unspecified	flexdmg	Chapter IX Diseases of the circulatory system	0.0018	257429	796	0	0	256633	2262	0.00881414	0	NA	NA
TNK2	union#K627#Radiation proctitis	raredmg	Chapter XI Diseases of the digestive system	0.0018	81304	835	11	0.0131737	80469	360	0.00447377	2.9706	1.6241	5.4336
TNRC6B	union#A692#Lyme disease	flexdmg	Chapter I Certain infectious and parasitic diseases	0.0018	277300	61	3	0.0491803	277239	1079	0.00389195	13.2383	4.1416	42.3157
TNRC6B	40002#E780#Pure hypercholesterolaemia	flexnonsynmtr	Chapter IV Endocrine nutritional and metabolic diseases	0.0018	257580	105	4	0.0380952	257475	1242	0.00482377	8.1706	3.0035	22.227
TNRC6B	20002#1141#oesophageal varicies	flexnonsynmtr	Chapter XI Diseases of the digestive system	0.0018	194594	48	3	0.0625	194546	962	0.00494485	13.4154	4.1619	43.243
TNRC6B	union#I847#I847 Unspecified thrombosed haemorrhoids	ptvraredmg	Chapter IX Diseases of the circulatory system	0.0018	136565	247	5	0.0202429	136318	465	0.00341114	6.0363	2.4783	14.7023
TNRC6B	union#Block H43-H45#H43-H45 Disorders of vitreous body and globe	ptvraredmg	Chapter VII Diseases of the eye and adnexa	0.0018	268474	3860	3	0.000777202	264614	898	0.00339362	0.2284	0.0735	0.7099
TNRC6B	20002#1138#gastro-oesophageal reflux (gord) | gastric reflux	raredmg	Chapter XI Diseases of the digestive system	0.0018	347200	17814	68	0.00381722	329386	830	0.00251984	1.5168	1.184	1.9432
TNRC6B	union#G403#Generalized idiopathic epilepsy and epileptic syndromes	raredmgmtr	Chapter VI Diseases of the nervous system	0.0018	246829	702	4	0.00569801	246127	176	0.000715078	8.0083	2.9643	21.6355
TNRC6B	union#D226#Melanocytic naevi of upper limb including shoulder	raredmgmtr	Chapter II Neoplasms	0.0018	204032	698	4	0.00573066	203334	145	0.000713112	8.0767	2.9825	21.8718
UBB	union#L20#Atopic dermatitis	ptv	Chapter XII Diseases of the skin and subcutaneous tissue	0.0018	192976	11637	9	0.000773395	181339	38	0.000209552	3.6928	1.7852	7.6386
UBB	union#L20#Atopic dermatitis	ptv5pcnt	Chapter XII Diseases of the skin and subcutaneous tissue	0.0018	192976	11637	9	0.000773395	181339	38	0.000209552	3.6928	1.7852	7.6386
UBB	41202#K210#Gastro-oesophageal reflux disease with oesophagitis	syn	Chapter XI Diseases of the digestive system	0.0018	223781	11097	4	0.000360458	212684	289	0.00135882	0.265	0.0988	0.711
UBR2	union#R91#Abnormal findings on diagnostic imaging of lung	UR	Chapter XVIII Symptoms signs and abnormal clinical and laboratory findings not elsewhere classified	0.0018	90156	5586	17	0.00304332	84570	105	0.00124158	2.4556	1.47	4.1021
UBR2	union#M25#Other joint disorders not elsewhere classified	flexdmg	Chapter XIII Diseases of the musculoskeletal system and connective tissue	0.0018	236677	110821	795	0.00717373	125856	771	0.00612605	1.1723	1.0613	1.2948
UBR2	union#Z092#Follow-up examination after chemotherapy for other conditions	flexdmg	Chapter XXI Factors influencing health status and contact with health services	0.0018	145337	2608	31	0.0118865	142729	907	0.0063547	1.881	1.3122	2.6963
UBR2	union#I446#Other and unspecified fascicular block	flexnonsynmtr	Chapter IX Diseases of the circulatory system	0.0018	129795	135	5	0.037037	129660	825	0.0063628	6.0063	2.4521	14.712
UBR2	union#M6593#Synovitis and tenosynovitis unspecified Forearm	ptv	Chapter XIII Diseases of the musculoskeletal system and connective tissue	0.0018	116056	253	2	0.00790514	115803	27	0.000233155	34.1673	8.0817	144.451
UBR2	union#M6593#Synovitis and tenosynovitis unspecified Forearm	ptv5pcnt	Chapter XIII Diseases of the musculoskeletal system and connective tissue	0.0018	116056	253	2	0.00790514	115803	27	0.000233155	34.1673	8.0817	144.451
UBR2	41202#I279#Pulmonary heart disease unspecified	ptvraredmg	Chapter IX Diseases of the circulatory system	0.0018	236366	53	3	0.0566038	236313	1060	0.00448558	13.3162	4.1469	42.76
UBR2	41202#M161#Other primary coxarthrosis	raredmg	Chapter XIII Diseases of the musculoskeletal system and connective tissue	0.0018	270927	4429	6	0.00135471	266498	1101	0.00413136	0.327	0.1465	0.7299
UBR2	41202#M201#Hallux valgus (acquired)	raredmg	Chapter XIII Diseases of the musculoskeletal system and connective tissue	0.0018	183540	7877	50	0.00634759	175663	687	0.0039109	1.627	1.2199	2.17
UBR3	40006#C910#Acute lymphoblastic leukaemia [ALL]	UR	Chapter II Neoplasms	0.0018	318924	45	2	0.0444444	318879	437	0.00137043	33.893	8.1851	140.345
UBR3	union#I26#Pulmonary embolism	URmtr	Chapter IX Diseases of the circulatory system	0.0018	155964	10406	18	0.00172977	145558	107	0.000735102	2.3554	1.429	3.8824
UBR3	41202#L73#Other follicular disorders	ptv	Chapter XII Diseases of the skin and subcutaneous tissue	0.0018	327083	364	2	0.00549451	326719	54	0.00016528	33.4218	8.118	137.597
UBR3	41202#L73#Other follicular disorders	ptv5pcnt	Chapter XII Diseases of the skin and subcutaneous tissue	0.0018	327083	364	2	0.00549451	326719	54	0.00016528	33.4218	8.118	137.597
UBR3	union#I456#Pre-excitation syndrome	raredmg	Chapter IX Diseases of the circulatory system	0.0018	137413	280	5	0.0178571	137133	412	0.00300438	6.0336	2.4784	14.6888
APBA1	20002#1154#irritable bowel syndrome	raredmg	Chapter XI Diseases of the digestive system	0.0019	256805	9890	50	0.00505561	246915	770	0.00311848	1.6243	1.2194	2.1638
APBA1	130875#Source of report of F20 schizophrenia	raredmgmtr	Chapter V Mental and behavioural disorders	0.0019	309876	1018	6	0.00589391	308858	379	0.0012271	4.8257	2.1492	10.835
APBA1	union#E237#Disorder of pituitary gland unspecified	syn	Chapter IV Endocrine nutritional and metabolic diseases	0.0019	238602	62	3	0.0483871	238540	923	0.00386937	13.0902	4.0961	41.8328
BSN	union#N64#Other disorders of breast	URmtr	Chapter XIV Diseases of the genitourinary system	0.0019	107988	14625	29	0.00198291	93363	92	0.000985401	2.0143	1.3264	3.0588
BSN	41202#Block R00-R09#R00-R09 Symptoms and signs involving the circulatory and respiratory systems	ptv	Chapter XVIII Symptoms signs and abnormal clinical and laboratory findings not elsewhere classified	0.0019	294671	54865	21	0.000382758	239806	37	0.000154291	2.4813	1.4524	4.2392
BSN	41202#Block R00-R09#R00-R09 Symptoms and signs involving the circulatory and respiratory systems	ptv5pcnt	Chapter XVIII Symptoms signs and abnormal clinical and laboratory findings not elsewhere classified	0.0019	294671	54865	21	0.000382758	239806	37	0.000154291	2.4813	1.4524	4.2392
BSN	41202#Block M86-M90#M86-M90 Other osteopathies	ptvraredmg	Chapter XIII Diseases of the musculoskeletal system and connective tissue	0.0019	300127	2517	6	0.00238379	297610	2145	0.00720742	0.3291	0.1476	0.7342
BSN	union#Block O85-O92#O85-O92 Complications predominantly related to the puerperium	ptvraredmg	Chapter XV Pregnancy childbirth and the puerperium	0.0019	192437	624	12	0.0192308	191813	1343	0.00700161	2.7809	1.5666	4.9362
BSN	union#M768#Other enthesopathies of lower limb excluding foot	rec	Chapter XIII Diseases of the musculoskeletal system and connective tissue	0.0019	107589	173	5	0.0289017	107416	537	0.00499926	5.9235	2.424	14.4754
BSN	union#K575#Diverticular disease of both small and large intestine without perforation or abscess	syn	Chapter XI Diseases of the digestive system	0.0019	159648	165	8	0.0484848	159483	2139	0.0134121	3.7483	1.8397	7.6368
BSN	union#Z863#Personal history of endocrine nutritional and metabolic diseases	syn	Chapter XXI Factors influencing health status and contact with health services	0.0019	129020	984	3	0.00304878	128036	1726	0.0134806	0.2238	0.072	0.6958
BSN	41202#M511#Lumbar and other intervertebral disc disorders with radiculopathy	syn	Chapter XIII Diseases of the musculoskeletal system and connective tissue	0.0019	286147	4797	41	0.00854701	281350	3808	0.0135347	0.6283	0.4613	0.8559
GCK	union#R18#Ascites	UR	Chapter XVIII Symptoms signs and abnormal clinical and laboratory findings not elsewhere classified	0.0019	93424	3380	8	0.00236686	90044	55	0.000610812	3.8818	1.8475	8.1559
GCK	union#E052#Thyrotoxicosis with toxic multinodular goitre	URmtr	Chapter IV Endocrine nutritional and metabolic diseases	0.0019	160692	167	2	0.011976	160525	59	0.000367544	32.9668	7.9887	136.043
GCK	union#M797#Fibromyalgia	flexdmg	Chapter XIII Diseases of the musculoskeletal system and connective tissue	0.0019	88539	4679	23	0.00491558	83860	194	0.00231338	2.1304	1.3814	3.2856
GCK	131115#Source of report of G93 other disorders of brain	flexnonsynmtr	Chapter VI Diseases of the nervous system	0.0019	382907	5792	24	0.00414365	377115	777	0.00206038	2.0153	1.3414	3.0278
GCK	41202#J181#Lobar pneumonia unspecified	ptvraredmg	Chapter X Diseases of the respiratory system	0.0019	321502	9386	35	0.00372896	312116	651	0.00208576	1.7908	1.2737	2.5177
GIGYF1	union#N813#Complete uterovaginal prolapse	URmtr	Chapter XIV Diseases of the genitourinary system	0.0019	92125	894	5	0.00559284	91231	85	0.000931701	6.031	2.4413	14.8987
GIGYF1	union#G12#Spinal muscular atrophy and related syndromes	flexdmg	Chapter VI Diseases of the nervous system	0.0019	240731	649	0	0	240082	2664	0.0110962	0	NA	NA
GIGYF1	42017#Source of chronic obstructive pulmonary disease report	ptvraredmg	Chapter X Diseases of the respiratory system	0.0019	355213	22997	221	0.00960995	332216	2556	0.00769379	1.2515	1.0901	1.4368
GIGYF1	20002#1113#emphysema|chronic bronchitis	raredmg	Chapter X Diseases of the respiratory system	0.0019	245162	9041	85	0.00940161	236121	1547	0.00655173	1.4391	1.1556	1.7921
GIGYF1	union#G471#Disorders of excessive somnolence [hypersomnias]	raredmg	Chapter VI Diseases of the nervous system	0.0019	220622	133	5	0.037594	220489	1442	0.00654001	5.9338	2.4246	14.5219
GIGYF1	union#H931#Tinnitus	raredmg	Chapter VIII Diseases of the ear and mastoid process	0.0019	196360	40904	224	0.00547624	155456	1065	0.00685081	0.7983	0.6909	0.9223
GIGYF1	41202#K259#Gastric ulcer; Unspecified as acute or chronic without haemorrhage or perforation	raredmg	Chapter XI Diseases of the digestive system	0.0019	240761	2780	33	0.0118705	237981	1557	0.00654254	1.8241	1.2895	2.5804
GIGYF1	union#G471#Disorders of excessive somnolence [hypersomnias]	rec	Chapter VI Diseases of the nervous system	0.0019	220622	133	2	0.0150376	220489	104	0.000471679	32.3525	7.9015	132.466
HNF1A	41202#M17#Gonarthrosis [arthrosis of knee]	UR	Chapter XIII Diseases of the musculoskeletal system and connective tissue	0.0019	320006	22396	9	0.000401857	297610	310	0.00104163	0.3855	0.1987	0.7481
HNF1A	41202#G553#Nerve root and plexus compressions in other dorsopathies	flexdmg	Chapter VI Diseases of the nervous system	0.0019	384124	69	4	0.057971	384055	2882	0.00750413	8.1391	2.9633	22.3549
HNF1A	union#Q16#Congenital malformations of ear causing impairment of hearing	rec	Chapter XVII Congenital malformations deformations and chromosomal abnormalities	0.0019	403403	54	1	0.0185185	403349	13	3.22302e-05	585.393	75.2302	4555.16
HNF1A	132461#Source of report of Q16 congenital malformations of ear causing impairment of hearing	rec	Chapter XVII Congenital malformations deformations and chromosomal abnormalities	0.0019	419387	54	1	0.0185185	419333	14	3.33864e-05	565.12	72.9999	4374.81
HNF1A	41202#E55#Vitamin D deficiency	syn	Chapter IV Endocrine nutritional and metabolic diseases	0.0019	405164	62	3	0.0483871	405102	1589	0.00392247	12.9123	4.0435	41.2332
HNF4A	41202#I839#Varicose veins of lower extremities without ulcer or inflammation	flexdmg	Chapter IX Diseases of the circulatory system	0.0019	288886	11307	88	0.00778279	277579	1517	0.00546511	1.4274	1.1504	1.7711
HNF4A	union#H92#Otalgia and effusion of ear	ptvraredmg	Chapter VIII Diseases of the ear and mastoid process	0.0019	191110	13725	18	0.00131148	177385	467	0.00263269	0.4975	0.3106	0.7969
IGF1R	41202#Block L60-L75#L60-L75 Disorders of skin appendages	flexdmg	Chapter XII Diseases of the skin and subcutaneous tissue	0.0019	369926	11504	68	0.00591099	358422	3061	0.00854021	0.6903	0.5425	0.8785
IGF1R	41202#I251#Atherosclerotic heart disease	raredmg	Chapter IX Diseases of the circulatory system	0.0019	204887	21049	64	0.00304052	183838	825	0.00448765	0.6765	0.5244	0.8728
IGF1R	131757#Source of report of L51 erythema multiforme	raredmg	Chapter XII Diseases of the skin and subcutaneous tissue	0.0019	419387	293	6	0.0204778	419094	1813	0.004326	4.8117	2.141	10.8142
IGF1R	41202#Block I30-I52#I30-I52 Other forms of heart disease	rec	Chapter IX Diseases of the circulatory system	0.0019	249611	26579	4	0.000150495	223032	132	0.000591843	0.2542	0.094	0.6873
IGF1R	union#G048#Other encephalitis myelitis and encephalomyelitis	syn	Chapter VI Diseases of the nervous system	0.0019	277151	73	4	0.0547945	277078	1984	0.00716044	8.038	2.9306	22.0466
IP6K1	41202#R42#Dizziness and giddiness	flexnonsynmtr	Chapter XVIII Symptoms signs and abnormal clinical and laboratory findings not elsewhere classified	0.0019	240913	3741	11	0.00294039	237172	237	0.000999275	2.9483	1.6093	5.4011
IP6K1	41202#M5459#Low back pain Site unspecified	raredmg	Chapter XIII Diseases of the musculoskeletal system and connective tissue	0.0019	267816	1868	5	0.00267666	265948	120	0.000451216	5.9453	2.4274	14.5615
IP6K1	union#Block B20-B24#B20-B24 Human immunodeficiency virus [HIV] disease	raredmgmtr	Chapter I Certain infectious and parasitic diseases	0.0019	129970	154	2	0.012987	129816	52	0.000400567	32.835	7.9267	136.014
IP6K1	131497#Source of report of J46 status asthmaticus	syn	Chapter X Diseases of the respiratory system	0.0019	419387	433	4	0.00923788	418954	494	0.00117913	7.8982	2.9392	21.2242
IRS2	131225#Source of report of H61 other disorders of external ear	URmtr	Chapter VIII Diseases of the ear and mastoid process	0.0019	356888	26211	8	0.000305215	330677	272	0.000822555	0.3709	0.1836	0.7492
IRS2	41202#N486#Induratio penis plastica	URmtr	Chapter XIV Diseases of the genitourinary system	0.0019	158000	722	4	0.00554017	157278	109	0.00069304	8.033	2.9537	21.847
IRS2	union#M719#Bursopathy unspecified	flexdmg	Chapter XIII Diseases of the musculoskeletal system and connective tissue	0.0019	113481	127	4	0.0314961	113354	458	0.00404044	8.0162	2.9489	21.7909
IRS2	union#R69#Unknown and unspecified causes of morbidity	flexnonsynmtr	Chapter XVIII Symptoms signs and abnormal clinical and laboratory findings not elsewhere classified	0.0019	121432	26001	243	0.00934579	95431	706	0.00739802	1.2658	1.0934	1.4654
IRS2	union#N08#Glomerular disorders in diseases classified elsewhere	ptv	Chapter XIV Diseases of the genitourinary system	0.0019	182848	861	2	0.00232288	181987	12	6.59388e-05	35.3075	7.8902	157.996
IRS2	union#N08#Glomerular disorders in diseases classified elsewhere	ptv5pcnt	Chapter XIV Diseases of the genitourinary system	0.0019	182848	861	2	0.00232288	181987	12	6.59388e-05	35.3075	7.8902	157.996
IRS2	41202#D229#Melanocytic naevi unspecified	raredmgmtr	Chapter II Neoplasms	0.0019	231868	67	2	0.0298507	231801	218	0.000940462	32.6864	7.9535	134.33
MC4R	41202#K118#Other diseases of salivary glands	UR	Chapter XI Diseases of the digestive system	0.0019	238129	148	2	0.0135135	237981	99	0.000416	32.9157	8.0423	134.718
MC4R	union#I447#Left bundle-branch block unspecified	UR	Chapter IX Diseases of the circulatory system	0.0019	130612	4640	8	0.00172414	125972	56	0.000444543	3.8834	1.8503	8.1507
MC4R	union#M75#Shoulder lesions	flexdmg	Chapter XIII Diseases of the musculoskeletal system and connective tissue	0.0019	158592	28984	121	0.00417472	129608	389	0.00300136	1.3926	1.1351	1.7084
MC4R	union#M7969#Pain in limb Site unspecified	flexnonsynmtr	Chapter XIII Diseases of the musculoskeletal system and connective tissue	0.0019	163875	30810	103	0.00334307	133065	309	0.00232217	1.4411	1.1527	1.8017
MC4R	40002#R26#Abnormalities of gait and mobility	raredmgmtr	Chapter XVIII Symptoms signs and abnormal clinical and laboratory findings not elsewhere classified	0.0019	323293	64	2	0.03125	323229	323	0.000999292	32.2487	7.855	132.397
MC4R	union#F171#Mental and behavioural disorders due to use of tobacco; Harmful use	raredmgmtr	Chapter V Mental and behavioural disorders	0.0019	234349	20054	34	0.00169542	214295	195	0.000909961	1.8646	1.295	2.6849
MC4R	40002#R263#Immobility	raredmgmtr	Chapter XVIII Symptoms signs and abnormal clinical and laboratory findings not elsewhere classified	0.0019	321653	62	2	0.0322581	321591	327	0.00101682	32.7486	7.9714	134.541
NAA15	132083#Source of report of N45 orchitis and epididymitis	URmtr	Chapter XIV Diseases of the genitourinary system	0.0019	193365	2644	5	0.00189107	190721	59	0.000309352	6.1227	2.4554	15.2676
NAA15	41202#M2416#Other articular cartilage disorders Lower leg	URmtr	Chapter XIII Diseases of the musculoskeletal system and connective tissue	0.0019	297817	207	2	0.00966184	297610	89	0.000299049	32.614	7.9777	133.33
NAA15	union#B07#Viral warts	flexdmg	Chapter I Certain infectious and parasitic diseases	0.0019	285503	15226	5	0.000328386	270277	298	0.00110257	0.2976	0.1229	0.7204
NAA15	41202#Block M45-M49#M45-M49 Spondylopathies	flexnonsynmtr	Chapter XIII Diseases of the musculoskeletal system and connective tissue	0.0019	291612	8562	19	0.00221911	283050	284	0.00100336	2.2144	1.391	3.5252
NAA15	union#Block E10-E14#E10-E14 Diabetes mellitus	ptv	Chapter IV Endocrine nutritional and metabolic diseases	0.0019	210201	33563	6	0.000178768	176638	4	2.26452e-05	7.8956	2.2279	27.9811
NAA15	41202#F302#Mania with psychotic symptoms	ptv	Chapter V Mental and behavioural disorders	0.0019	411649	42	1	0.0238095	411607	18	4.3731e-05	557.709	72.7474	4275.6
NAA15	union#Block E10-E14#E10-E14 Diabetes mellitus	ptv5pcnt	Chapter IV Endocrine nutritional and metabolic diseases	0.0019	210201	33563	6	0.000178768	176638	4	2.26452e-05	7.8956	2.2279	27.9811
NAA15	41202#F302#Mania with psychotic symptoms	ptv5pcnt	Chapter V Mental and behavioural disorders	0.0019	411649	42	1	0.0238095	411607	18	4.3731e-05	557.709	72.7474	4275.6
NAA15	41202#L930#Discoid lupus erythematosus	syn	Chapter XII Diseases of the skin and subcutaneous tissue	0.0019	239110	33	2	0.0606061	239077	463	0.00193661	33.2494	7.9343	139.334
PCSK1	41202#Q825#Congenital non-neoplastic naevus	UR	Chapter XVII Congenital malformations deformations and chromosomal abnormalities	0.0019	322867	59	2	0.0338983	322808	342	0.00105945	33.0836	8.0448	136.054
PCSK1	union#M351#Other overlap syndromes	UR	Chapter XIII Diseases of the musculoskeletal system and connective tissue	0.0019	83368	63	2	0.031746	83305	82	0.000984335	33.2759	8.003	138.359
PCSK1	41202#G729#Myopathy unspecified	URmtr	Chapter VI Diseases of the nervous system	0.0019	384139	84	2	0.0238095	384055	291	0.000757704	32.1653	7.8731	131.41
PCSK1	40002#Block F00-F09#F00-F09 Organic| including symptomatic| mental disorders	flexdmg	Chapter V Mental and behavioural disorders	0.0019	302453	650	11	0.0169231	301803	1763	0.00584156	2.9297	1.6113	5.3268
PCSK1	union#I454#Nonspecific intraventricular block	flexdmg	Chapter IX Diseases of the circulatory system	0.0019	106002	146	5	0.0342466	105856	625	0.00590425	5.9706	2.4386	14.6179
PCSK1	union#D52#Folate deficiency anaemia	flexdmg	Chapter III Diseases of the blood and blood-forming organs and certain disorders involving the immune mechanism	0.0019	310123	767	12	0.0156454	309356	1762	0.0056957	2.7746	1.5657	4.9171
PCSK1	union#M8210#Osteoporosis in endocrine disorders Multiple sites	flexnonsynmtr	Chapter XIII Diseases of the musculoskeletal system and connective tissue	0.0019	139708	50	3	0.06	139658	677	0.00484756	13.1036	4.0685	42.2029
PCSK1	40006#C73#Malignant neoplasm of thyroid gland	flexnonsynmtr	Chapter II Neoplasms	0.0019	237010	662	10	0.0151057	236348	1153	0.0048784	3.1286	1.6709	5.858
PCSK1	41202#G83#Other paralytic syndromes	ptv	Chapter VI Diseases of the nervous system	0.0019	384292	237	2	0.00843882	384055	102	0.000265587	32.0361	7.8584	130.601
PCSK1	41202#G83#Other paralytic syndromes	ptv5pcnt	Chapter VI Diseases of the nervous system	0.0019	384292	237	2	0.00843882	384055	102	0.000265587	32.0361	7.8584	130.601
PCSK1	131229#Source of report of H65 nonsuppurative otitis media	ptvraredmg	Chapter VIII Diseases of the ear and mastoid process	0.0019	388452	5156	7	0.00135764	383296	1474	0.00384559	0.3522	0.1675	0.7404
PCSK1	41202#M948#Other specified disorders of cartilage	raredmg	Chapter XIII Diseases of the musculoskeletal system and connective tissue	0.0019	250168	258	5	0.0193798	249910	834	0.0033372	5.9022	2.4292	14.3406
PCSK1	40001#C67#Malignant neoplasm of bladder	raredmg	Chapter II Neoplasms	0.0019	198246	368	6	0.0163043	197878	677	0.0034213	4.828	2.1471	10.856
PTPRG	41202#C880#Waldenstrom's macroglobulinaemia	UR	Chapter II Neoplasms	0.0019	240980	117	3	0.025641	240863	492	0.00204265	12.8568	4.0717	40.5965
PTPRG	union#H534#Visual field defects	UR	Chapter VII Diseases of the eye and adnexa	0.0019	222225	873	7	0.00801833	221352	432	0.00195164	4.1336	1.953	8.7488
PTPRG	21074#Diarrhoea when IBS symptoms first began	flexdmg	Chapter XI Diseases of the digestive system	0.0019	17984	9327	151	0.0161896	8657	93	0.0107428	1.5154	1.1684	1.9654
PTPRG	21076#Vomiting when IBS symptoms first began	flexnonsynmtr	Chapter XI Diseases of the digestive system	0.0019	16325	1192	32	0.0268456	15133	218	0.0144056	1.8874	1.2961	2.7484
PTPRG	131769#Source of report of L57 skin changes due to chronic exposure to nonionising radiation	ptvraredmg	Chapter XII Diseases of the skin and subcutaneous tissue	0.0019	362372	18678	150	0.00803084	343694	2107	0.00613045	1.3125	1.1114	1.55
PTPRG	union#L57#Skin changes due to chronic exposure to nonionizing radiation	raredmg	Chapter XII Diseases of the skin and subcutaneous tissue	0.0019	193561	18678	135	0.00722775	174883	943	0.00539218	1.3429	1.1206	1.6093
PTPRG	130649#Source of report of D64 other anaemias	syn	Chapter III Diseases of the blood and blood-forming organs and certain disorders involving the immune mechanism	0.0019	398898	26415	69	0.00261215	372483	1405	0.00377198	0.6917	0.543	0.8811
RIF1	41202#H57#Other disorders of eye and adnexa	UR	Chapter VII Diseases of the eye and adnexa	0.0019	354215	379	4	0.0105541	353836	476	0.00134526	7.9184	2.9443	21.2956
RIF1	union#Z039#Observation for suspected disease or condition unspecified	URmtr	Chapter XXI Factors influencing health status and contact with health services	0.0019	145866	911	5	0.00548847	144955	134	0.000924425	5.9644	2.4368	14.5988
RIF1	union#M94#Other disorders of cartilage	URmtr	Chapter XIII Diseases of the musculoskeletal system and connective tissue	0.0019	112399	2379	8	0.00336276	110020	98	0.000890747	3.7846	1.8388	7.7895
RIF1	131955#Source of report of M75 shoulder lesions	flexnonsynmtr	Chapter XIII Diseases of the musculoskeletal system and connective tissue	0.0019	410392	28984	238	0.00821143	381408	3836	0.0100575	0.8149	0.7145	0.9294
RIF1	union#N209#Urinary calculus unspecified	ptvraredmg	Chapter XIV Diseases of the genitourinary system	0.0019	171729	3415	22	0.00644217	168314	523	0.00310729	2.0802	1.356	3.1912
RIF1	41202#M538#Other specified dorsopathies	raredmgmtr	Chapter XIII Diseases of the musculoskeletal system and connective tissue	0.0019	297650	40	2	0.05	297610	468	0.00157253	33.4168	8.0385	138.917
RIF1	40011#8140#Adenocarcinoma NOS	syn	Chapter II Neoplasms	0.0019	249722	22503	100	0.00444385	227219	1382	0.00608224	0.7294	0.5952	0.894
RMC1	41202#D020#Carcinoma in situ: Larynx	UR	Chapter II Neoplasms	0.0019	164277	75	2	0.0266667	164202	139	0.000846518	32.3372	7.8587	133.062
RMC1	union#Block M50-M54#M50-M54 Other dorsopathies	UR	Chapter XIII Diseases of the musculoskeletal system and connective tissue	0.0019	160530	35098	44	0.00125363	125432	86	0.00068563	1.8295	1.2719	2.6314
RMC1	41202#E113#Type 2 diabetes mellitus; With ophthalmic complications	UR	Chapter IV Endocrine nutritional and metabolic diseases	0.0019	266218	296	3	0.0101351	265922	212	0.000797226	12.8329	4.0824	40.34
RMC1	union#M47#Spondylosis	URmtr	Chapter XIII Diseases of the musculoskeletal system and connective tissue	0.0019	150226	29663	24	0.000809089	120563	43	0.00035666	2.2695	1.3771	3.7402
RMC1	union#H186#Keratoconus	URmtr	Chapter VII Diseases of the eye and adnexa	0.0019	205931	135	2	0.0148148	205796	96	0.000466481	32.2212	7.8621	132.052
RMC1	union#Block M45-M49#M45-M49 Spondylopathies	URmtr	Chapter XIII Diseases of the musculoskeletal system and connective tissue	0.0019	150415	24879	22	0.00088428	125536	48	0.00038236	2.3138	1.3967	3.8333
RMC1	41202#E11#Type 2 diabetes mellitus	URmtr	Chapter IV Endocrine nutritional and metabolic diseases	0.0019	273464	1677	5	0.00298151	271787	137	0.000504071	5.9296	2.4261	14.4926
RMC1	union#D128#Benign neoplasm: Rectum	flexdmg	Chapter II Neoplasms	0.0019	214500	6204	39	0.00628627	208296	752	0.00361025	1.7459	1.2641	2.4113
RMC1	41202#M665#Spontaneous rupture of unspecified tendon	flexnonsynmtr	Chapter XIII Diseases of the musculoskeletal system and connective tissue	0.0019	205522	50	3	0.06	205472	998	0.00485711	13.0777	4.0637	42.0865
RMC1	41202#K28#Gastrojejunal ulcer	flexnonsynmtr	Chapter XI Diseases of the digestive system	0.0019	172317	49	3	0.0612245	172268	850	0.00493417	13.1523	4.0826	42.3709
RMC1	union#Block K55-K64#K55-K64 Other diseases of intestines	ptv	Chapter XI Diseases of the digestive system	0.0019	266456	114956	45	0.000391454	151500	28	0.000184818	2.1185	1.3216	3.3958
RMC1	union#Q28#Other congenital malformations of circulatory system	ptv	Chapter XVII Congenital malformations deformations and chromosomal abnormalities	0.0019	403583	234	2	0.00854701	403349	108	0.000267758	32.1872	7.9007	131.129
RMC1	union#Block E70-E90#E70-E90 Metabolic disorders	ptv	Chapter IV Endocrine nutritional and metabolic diseases	0.0019	276112	83834	39	0.000465205	192278	45	0.000234036	1.9882	1.2948	3.053
RMC1	union#Block K55-K64#K55-K64 Other diseases of intestines	ptv5pcnt	Chapter XI Diseases of the digestive system	0.0019	266456	114956	45	0.000391454	151500	28	0.000184818	2.1185	1.3216	3.3958
RMC1	union#Q28#Other congenital malformations of circulatory system	ptv5pcnt	Chapter XVII Congenital malformations deformations and chromosomal abnormalities	0.0019	403583	234	2	0.00854701	403349	108	0.000267758	32.1872	7.9007	131.129
RMC1	union#Block E70-E90#E70-E90 Metabolic disorders	ptv5pcnt	Chapter IV Endocrine nutritional and metabolic diseases	0.0019	276112	83834	39	0.000465205	192278	45	0.000234036	1.9882	1.2948	3.053
RMC1	41202#E21#Hyperparathyroidism and other disorders of parathyroid gland	ptvraredmg	Chapter IV Endocrine nutritional and metabolic diseases	0.0019	282976	732	7	0.00956284	282244	654	0.00231714	4.1572	1.967	8.786
RMC1	41202#G62#Other polyneuropathies	raredmgmtr	Chapter VI Diseases of the nervous system	0.0019	296994	661	4	0.00605144	296333	226	0.000762656	7.9769	2.9593	21.502
SLTM	union#H571#Ocular pain	UR	Chapter VII Diseases of the eye and adnexa	0.0019	264936	322	3	0.00931677	264614	194	0.000733143	12.8181	4.0766	40.3041
SLTM	union#Block H40-H42#H40-H42 Glaucoma	flexnonsynmtr	Chapter VII Diseases of the eye and adnexa	0.0019	268059	10994	73	0.00663999	257065	1157	0.00450081	1.4785	1.1661	1.8744
TNK2	union#I253#Aneurysm of heart	raredmgmtr	Chapter IX Diseases of the circulatory system	0.0019	114283	199	4	0.0201005	114084	292	0.00255952	7.9938	2.9507	21.6566
TNK2	41202#D281#Benign neoplasm: Vagina	syn	Chapter II Neoplasms	0.0019	159180	33	3	0.0909091	159147	1185	0.00744595	13.3301	4.0626	43.739
TNK2	41202#H663#Other chronic suppurative otitis media	syn	Chapter VIII Diseases of the ear and mastoid process	0.0019	411246	230	7	0.0304348	411016	3076	0.00748389	4.163	1.9602	8.8411
TNRC6B	union#E041#Nontoxic single thyroid nodule	ptvraredmg	Chapter IV Endocrine nutritional and metabolic diseases	0.0019	173162	926	10	0.0107991	172236	599	0.00347779	3.1282	1.6688	5.8636
TNRC6B	union#R068#Other and unspecified abnormalities of breathing	syn	Chapter XVIII Symptoms signs and abnormal clinical and laboratory findings not elsewhere classified	0.0019	85887	2234	19	0.00850492	83653	323	0.00386119	2.213	1.3906	3.5217
UBB	union#I693#Sequelae of cerebral infarction	flexdmg	Chapter IX Diseases of the circulatory system	0.0019	119307	763	3	0.00393185	118544	35	0.000295249	13.3657	4.1018	43.5519
UBB	41202#M4722#Other spondylosis with radiculopathy Cervical region	flexdmg	Chapter XIII Diseases of the musculoskeletal system and connective tissue	0.0019	297794	184	2	0.0108696	297610	100	0.00033601	32.6934	8.0039	133.542
UBB	union#E66#Obesity	flexdmg	Chapter IV Endocrine nutritional and metabolic diseases	0.0019	266197	40484	25	0.000617528	225713	65	0.000287976	2.1451	1.3523	3.4027
UBB	41202#K12#Stomatitis and related lesions	flexdmg	Chapter XI Diseases of the digestive system	0.0019	238593	612	3	0.00490196	237981	91	0.000382383	12.8777	4.0659	40.7866
UBB	union#I693#Sequelae of cerebral infarction	flexnonsynmtr	Chapter IX Diseases of the circulatory system	0.0019	119307	763	3	0.00393185	118544	35	0.000295249	13.3657	4.1018	43.5519
UBB	41202#M4722#Other spondylosis with radiculopathy Cervical region	flexnonsynmtr	Chapter XIII Diseases of the musculoskeletal system and connective tissue	0.0019	297794	184	2	0.0108696	297610	101	0.00033937	32.3696	7.9257	132.202
UBB	union#I693#Sequelae of cerebral infarction	ptvraredmg	Chapter IX Diseases of the circulatory system	0.0019	119307	763	3	0.00393185	118544	35	0.000295249	13.3657	4.1018	43.5519
UBB	41202#M4722#Other spondylosis with radiculopathy Cervical region	ptvraredmg	Chapter XIII Diseases of the musculoskeletal system and connective tissue	0.0019	297794	184	2	0.0108696	297610	100	0.00033601	32.6934	8.0039	133.542
UBB	union#E66#Obesity	ptvraredmg	Chapter IV Endocrine nutritional and metabolic diseases	0.0019	266197	40484	25	0.000617528	225713	65	0.000287976	2.1451	1.3523	3.4027
UBB	41202#K12#Stomatitis and related lesions	ptvraredmg	Chapter XI Diseases of the digestive system	0.0019	238593	612	3	0.00490196	237981	91	0.000382383	12.8777	4.0659	40.7866
UBR2	41202#N508#Other specified disorders of male genital organs	UR	Chapter XIV Diseases of the genitourinary system	0.0019	159296	2018	10	0.0049554	157278	248	0.00157683	3.1533	1.6732	5.9427
UBR2	union#R04#Haemorrhage from respiratory passages	UR	Chapter XVIII Symptoms signs and abnormal clinical and laboratory findings not elsewhere classified	0.0019	82491	7228	20	0.00276702	75263	91	0.00120909	2.2921	1.4117	3.7214
UBR2	union#M2413#Other articular cartilage disorders Forearm	flexdmg	Chapter XIII Diseases of the musculoskeletal system and connective tissue	0.0019	139744	86	4	0.0465116	139658	841	0.00602185	8.0518	2.9447	22.0167
UBR2	union#R418#Other and unspecified symptoms and signs involving cognitive functions and awareness	flexdmg	Chapter XVIII Symptoms signs and abnormal clinical and laboratory findings not elsewhere classified	0.0019	82684	2156	26	0.0120594	80528	487	0.00604759	2.0062	1.349	2.9835
UBR2	41202#C79#Secondary malignant neoplasm of other and unspecified sites	flexnonsynmtr	Chapter II Neoplasms	0.0019	288662	3216	7	0.00217662	285446	1735	0.00607821	0.3567	0.1697	0.75
UBR2	union#Block M86-M90#M86-M90 Other osteopathies	flexnonsynmtr	Chapter XIII Diseases of the musculoskeletal system and connective tissue	0.0019	141311	5367	52	0.00968884	135944	829	0.0060981	1.5946	1.2033	2.1131
UBR2	40001#C809#Malignant neoplasm primary site unspecified	ptv	Chapter II Neoplasms	0.0019	319102	223	2	0.00896861	318879	88	0.000275967	32.7839	8.0218	133.984
UBR2	40001#C809#Malignant neoplasm primary site unspecified	ptv5pcnt	Chapter II Neoplasms	0.0019	319102	223	2	0.00896861	318879	88	0.000275967	32.7839	8.0218	133.984
UBR2	41202#D61#Other aplastic anaemias	ptvraredmg	Chapter III Diseases of the blood and blood-forming organs and certain disorders involving the immune mechanism	0.0019	303003	385	7	0.0181818	302618	1338	0.00442142	4.1698	1.9706	8.8237
UBR2	41202#M161#Other primary coxarthrosis	ptvraredmg	Chapter XIII Diseases of the musculoskeletal system and connective tissue	0.0019	270927	4429	7	0.00158049	266498	1194	0.00448033	0.3517	0.1672	0.7399
UBR2	20001#1021#anal cancer	raredmg	Chapter II Neoplasms	0.0019	373567	58	3	0.0517241	373509	1551	0.00415251	13.081	4.0879	41.8582
UBR2	41202#K920#Haematemesis	raredmgmtr	Chapter XI Diseases of the digestive system	0.0019	188798	1847	11	0.0059556	186951	381	0.00203797	2.9338	1.6082	5.3522
UBR2	41202#M233#Other meniscus derangements	raredmgmtr	Chapter XIII Diseases of the musculoskeletal system and connective tissue	0.0019	254446	3543	17	0.00479819	250903	501	0.00199679	2.4097	1.4844	3.9119
UBR3	union#E669#Obesity unspecified	UR	Chapter IV Endocrine nutritional and metabolic diseases	0.0019	250460	27663	55	0.00198822	222797	274	0.00122982	1.6179	1.2108	2.1619
UBR3	20002#1068#venous thromboembolic disease	UR	Chapter IX Diseases of the circulatory system	0.0019	219279	10802	26	0.00240696	208477	251	0.00120397	2.0016	1.336	2.9988
UBR3	41202#Block J80-J84#J80-J84 Other respiratory diseases principally affecting the interstitium	UR	Chapter X Diseases of the respiratory system	0.0019	295911	1276	7	0.00548589	294635	391	0.00132707	4.1511	1.962	8.7831
UBR3	41202#A410#Sepsis due to Staphylococcus aureus	URmtr	Chapter I Certain infectious and parasitic diseases	0.0019	275989	262	3	0.0114504	275727	250	0.000906694	12.7634	4.0621	40.1034
UBR3	union#R73#Elevated blood glucose level	flexdmg	Chapter XVIII Symptoms signs and abnormal clinical and laboratory findings not elsewhere classified	0.0019	86412	2499	21	0.00840336	83913	328	0.00390881	2.1596	1.3867	3.3633
UBR3	union#Chapter IV#Chapter IV Endocrine| nutritional and metabolic diseases	ptv	Chapter IV Endocrine nutritional and metabolic diseases	0.0019	347211	130214	37	0.000284148	216997	28	0.000129034	2.2025	1.3479	3.5987
UBR3	union#H442#Degenerative myopia	ptv	Chapter VII Diseases of the eye and adnexa	0.0019	265023	409	2	0.00488998	264614	39	0.000147384	33.3365	8.023	138.518
UBR3	union#E14#Unspecified diabetes mellitus	ptv	Chapter IV Endocrine nutritional and metabolic diseases	0.0019	202398	27302	12	0.000439528	175096	24	0.000137068	3.2076	1.6039	6.4148
UBR3	union#Chapter IV#Chapter IV Endocrine| nutritional and metabolic diseases	ptv5pcnt	Chapter IV Endocrine nutritional and metabolic diseases	0.0019	347211	130214	37	0.000284148	216997	28	0.000129034	2.2025	1.3479	3.5987
UBR3	union#H442#Degenerative myopia	ptv5pcnt	Chapter VII Diseases of the eye and adnexa	0.0019	265023	409	2	0.00488998	264614	39	0.000147384	33.3365	8.023	138.518
UBR3	union#E14#Unspecified diabetes mellitus	ptv5pcnt	Chapter IV Endocrine nutritional and metabolic diseases	0.0019	202398	27302	12	0.000439528	175096	24	0.000137068	3.2076	1.6039	6.4148
UBR3	union#Z835#Family history of eye and ear disorders	ptvraredmg	Chapter XXI Factors influencing health status and contact with health services	0.0019	131896	3087	21	0.00680272	128809	409	0.00317524	2.1502	1.3848	3.3387
UBR3	union#Block H40-H42#H40-H42 Glaucoma	ptvraredmg	Chapter VII Diseases of the eye and adnexa	0.0019	268059	10994	57	0.00518465	257065	853	0.00331823	1.5654	1.1964	2.0482
UBR3	41202#B25#Cytomegaloviral disease	raredmg	Chapter I Certain infectious and parasitic diseases	0.0019	395759	74	3	0.0405405	395685	1289	0.00325764	12.9283	4.0668	41.0989
UBR3	41202#I779#Disorder of arteries and arterioles unspecified	syn	Chapter IX Diseases of the circulatory system	0.0019	197939	206	5	0.0242718	197733	826	0.00417735	5.93	2.4352	14.4404
APBA1	41202#L72#Follicular cysts of skin and subcutaneous tissue	UR	Chapter XII Diseases of the skin and subcutaneous tissue	0.002	367689	9617	1	0.000103983	358072	343	0.000957908	0.1085	0.0152	0.7723
APBA1	41202#E34#Other endocrine disorders	URmtr	Chapter IV Endocrine nutritional and metabolic diseases	0.002	405203	101	2	0.019802	405102	260	0.000641814	31.4563	7.7173	128.217
APBA1	41202#R590#Localized enlarged lymph nodes	URmtr	Chapter XVIII Symptoms signs and abnormal clinical and laboratory findings not elsewhere classified	0.002	266207	1349	5	0.00370645	264858	167	0.000630527	5.8965	2.4186	14.3756
BSN	union#H441#Other endophthalmitis	URmtr	Chapter VII Diseases of the eye and adnexa	0.002	264665	51	2	0.0392157	264614	333	0.00125844	32.3933	7.8455	133.749
BSN	40002#J47#Bronchiectasis	URmtr	Chapter X Diseases of the respiratory system	0.002	344123	192	3	0.015625	343931	436	0.0012677	12.5053	3.9818	39.2741
BSN	union#E780#Pure hypercholesterolaemia	ptv	Chapter IV Endocrine nutritional and metabolic diseases	0.002	240035	58121	21	0.000361315	181914	26	0.000142925	2.5286	1.4227	4.4942
BSN	union#E780#Pure hypercholesterolaemia	ptv5pcnt	Chapter IV Endocrine nutritional and metabolic diseases	0.002	240035	58121	21	0.000361315	181914	26	0.000142925	2.5286	1.4227	4.4942
BSN	41202#C851#B-cell lymphoma unspecified	ptvraredmg	Chapter II Neoplasms	0.002	238552	547	11	0.0201097	238005	1672	0.00702506	2.9008	1.5937	5.2799
BSN	131987#Source of report of M92 other juvenile osteochondrosis	syn	Chapter XIII Diseases of the musculoskeletal system and connective tissue	0.002	324454	611	18	0.0294599	323843	4304	0.0132904	2.2536	1.4086	3.6053
GCK	union#Block E00-E07#E00-E07 Disorders of thyroid gland	UR	Chapter IV Endocrine nutritional and metabolic diseases	0.002	195466	28689	29	0.00101084	166777	84	0.000503667	2.008	1.3163	3.0632
GCK	union#E039#Hypothyroidism unspecified	URmtr	Chapter IV Endocrine nutritional and metabolic diseases	0.002	189905	24223	19	0.000784378	165682	53	0.00031989	2.4532	1.4522	4.1439
GCK	41202#R000#Tachycardia unspecified	URmtr	Chapter XVIII Symptoms signs and abnormal clinical and laboratory findings not elsewhere classified	0.002	265355	497	3	0.00603622	264858	127	0.000479502	12.6589	4.0151	39.9109
GCK	union#Block E70-E90#E70-E90 Metabolic disorders	URmtr	Chapter IV Endocrine nutritional and metabolic diseases	0.002	276112	83834	50	0.000596417	192278	63	0.000327651	1.8208	1.256	2.6395
GCK	41202#M538#Other specified dorsopathies	raredmgmtr	Chapter XIII Diseases of the musculoskeletal system and connective tissue	0.002	297650	40	2	0.05	297610	490	0.00164645	31.9141	7.678	132.653
GIGYF1	40011#8543#Paget disease and intraductal carcinoma	UR	Chapter II Neoplasms	0.002	226095	34	2	0.0588235	226061	433	0.00191541	32.5676	7.7805	136.32
GIGYF1	union#K311#Adult hypertrophic pyloric stenosis	URmtr	Chapter XI Diseases of the digestive system	0.002	113409	484	4	0.00826446	112925	119	0.0010538	7.8996	2.905	21.481
GIGYF1	union#H44#Disorders of globe	flexdmg	Chapter VII Diseases of the eye and adnexa	0.002	249992	1762	35	0.0198638	248230	2800	0.0112799	1.7764	1.2686	2.4876
GIGYF1	union#J330#Polyp of nasal cavity	flexnonsynmtr	Chapter X Diseases of the respiratory system	0.002	119906	1403	2	0.00142552	118503	937	0.00790697	0.1791	0.0447	0.718
GIGYF1	20002#1224#thyroid problem (not cancer)	flexnonsynmtr	Chapter IV Endocrine nutritional and metabolic diseases	0.002	185222	24532	231	0.00941627	160690	1207	0.00751136	1.256	1.0904	1.4468
GIGYF1	41202#J980#Diseases of bronchus not elsewhere classified	ptv	Chapter X Diseases of the respiratory system	0.002	372858	185	2	0.0108108	372673	130	0.000348831	31.3193	7.692	127.521
GIGYF1	20002#1472#emphysema	ptv	Chapter X Diseases of the respiratory system	0.002	234085	170	2	0.0117647	233915	87	0.00037193	31.9962	7.8124	131.043
GIGYF1	union#R452#Unhappiness	ptv	Chapter XVIII Symptoms signs and abnormal clinical and laboratory findings not elsewhere classified	0.002	120505	184	2	0.0108696	120321	41	0.000340755	32.238	7.7399	134.277
GIGYF1	41202#G700#Myasthenia gravis	ptv	Chapter VI Diseases of the nervous system	0.002	306815	171	2	0.0116959	306644	115	0.000375028	31.544	7.7318	128.692
GIGYF1	41202#J980#Diseases of bronchus not elsewhere classified	ptv5pcnt	Chapter X Diseases of the respiratory system	0.002	372858	185	2	0.0108108	372673	130	0.000348831	31.3193	7.692	127.521
GIGYF1	20002#1472#emphysema	ptv5pcnt	Chapter X Diseases of the respiratory system	0.002	234085	170	2	0.0117647	233915	87	0.00037193	31.9962	7.8124	131.043
GIGYF1	union#R452#Unhappiness	ptv5pcnt	Chapter XVIII Symptoms signs and abnormal clinical and laboratory findings not elsewhere classified	0.002	120505	184	2	0.0108696	120321	41	0.000340755	32.238	7.7399	134.277
GIGYF1	41202#G700#Myasthenia gravis	ptv5pcnt	Chapter VI Diseases of the nervous system	0.002	306815	171	2	0.0116959	306644	115	0.000375028	31.544	7.7318	128.692
GIGYF1	union#M751#Rotator cuff syndrome	raredmg	Chapter XIII Diseases of the musculoskeletal system and connective tissue	0.002	139530	5777	58	0.0100398	133753	858	0.00641481	1.5708	1.2025	2.052
GIGYF1	41202#A87#Viral meningitis	raredmgmtr	Chapter I Certain infectious and parasitic diseases	0.002	336911	186	4	0.0215054	336725	942	0.00279754	7.8342	2.903	21.1423
GIGYF1	union#M6544#Radial styloid tenosynovitis [de Quervain] Hand	raredmgmtr	Chapter XIII Diseases of the musculoskeletal system and connective tissue	0.002	85406	92	3	0.0326087	85314	225	0.00263732	12.7474	4.0044	40.5796
GIGYF1	41202#K432#Incisional hernia without obstruction or gangrene	syn	Chapter XI Diseases of the digestive system	0.002	213756	451	8	0.0177384	213305	1047	0.00490846	3.661	1.8147	7.3859
GIGYF1	41202#A408#Other streptococcal sepsis	syn	Chapter I Certain infectious and parasitic diseases	0.002	278405	107	4	0.0373832	278298	1358	0.00487966	7.9197	2.9127	21.5338
HNF1A	union#B17#Other acute viral hepatitis	flexdmg	Chapter I Certain infectious and parasitic diseases	0.002	209571	364	9	0.0247253	209207	1574	0.00752365	3.3443	1.7226	6.4927
HNF1A	130199#Source of report of B17 other acute viral hepatitis	flexdmg	Chapter I Certain infectious and parasitic diseases	0.002	319810	364	9	0.0247253	319446	2402	0.00751927	3.3463	1.7247	6.4924
HNF1A	41202#Block H65-H75#H65-H75 Diseases of middle ear and mastoid	ptv	Chapter VIII Diseases of the ear and mastoid process	0.002	382870	3546	3	0.000846024	379324	24	6.32704e-05	13.382	4.0277	44.4612
HNF1A	union#E100#Type 1 diabetes mellitus; With coma	rec	Chapter IV Endocrine nutritional and metabolic diseases	0.002	238587	47	1	0.0212766	238540	9	3.77295e-05	576.162	71.5395	4640.27
HNF1A	40006#C88#Malignant immunoproliferative diseases	syn	Chapter II Neoplasms	0.002	237193	63	3	0.047619	237130	920	0.00387973	12.8375	4.0189	41.0064
HNF4A	union#R829#Other and unspecified abnormal findings in urine	UR	Chapter XVIII Symptoms signs and abnormal clinical and laboratory findings not elsewhere classified	0.002	86840	276	3	0.0108696	86564	75	0.000866411	12.6724	3.9722	40.4288
HNF4A	union#R30#Pain associated with micturition	syn	Chapter XVIII Symptoms signs and abnormal clinical and laboratory findings not elsewhere classified	0.002	85316	1809	10	0.00552792	83507	147	0.00176033	3.1522	1.6584	5.9914
IGF1R	41202#Block M60-M63#M60-M63 Disorders of muscles	URmtr	Chapter XIII Diseases of the musculoskeletal system and connective tissue	0.002	269835	943	5	0.00530223	268892	244	0.000907428	5.869	2.4154	14.2601
IGF1R	41202#I861#Scrotal varices	flexdmg	Chapter IX Diseases of the circulatory system	0.002	138424	203	7	0.0344828	138221	1177	0.00851535	4.1584	1.9523	8.8572
IGF1R	41202#C821#Follicular lymphoma grade II	flexdmg	Chapter II Neoplasms	0.002	297229	152	6	0.0394737	297077	2507	0.00843889	4.8287	2.1323	10.935
IGF1R	41202#R091#Pleurisy	ptv	Chapter XVIII Symptoms signs and abnormal clinical and laboratory findings not elsewhere classified	0.002	240783	418	2	0.00478469	240365	36	0.000149772	32.0952	7.7026	133.735
IGF1R	41202#R091#Pleurisy	ptv5pcnt	Chapter XVIII Symptoms signs and abnormal clinical and laboratory findings not elsewhere classified	0.002	240783	418	2	0.00478469	240365	36	0.000149772	32.0952	7.7026	133.735
IGF1R	41202#Block I20-I25#I20-I25 Ischaemic heart diseases	ptvraredmg	Chapter IX Diseases of the circulatory system	0.002	233414	34179	121	0.00354019	199235	943	0.0047331	0.7471	0.618	0.903
IGF1R	42001#Source of myocardial infarction report	ptvraredmg	Chapter IX Diseases of the circulatory system	0.002	262871	23284	78	0.00334994	239587	1137	0.00474567	0.7049	0.5602	0.887
IGF1R	41202#M66#Spontaneous rupture of synovium and tendon	raredmgmtr	Chapter XIII Diseases of the musculoskeletal system and connective tissue	0.002	262740	664	6	0.00903614	262076	498	0.00190021	4.7896	2.1337	10.7515
IP6K1	union#F171#Mental and behavioural disorders due to use of tobacco; Harmful use	URmtr	Chapter V Mental and behavioural disorders	0.002	234349	20054	13	0.00064825	214295	49	0.000228657	2.8362	1.5385	5.2285
IP6K1	20002#1561#raynaud's phenomenon|disease	flexdmg	Chapter IX Diseases of the circulatory system	0.002	206171	432	3	0.00694444	205739	114	0.0005541	12.6135	3.9927	39.848
IP6K1	41202#K852#Alcohol-induced acute pancreatitis	ptv	Chapter XI Diseases of the digestive system	0.002	137791	94	1	0.0106383	137697	2	1.45246e-05	740.296	66.5501	8234.96
IP6K1	41202#K852#Alcohol-induced acute pancreatitis	ptv5pcnt	Chapter XI Diseases of the digestive system	0.002	137791	94	1	0.0106383	137697	2	1.45246e-05	740.296	66.5501	8234.96
IP6K1	20002#1561#raynaud's phenomenon|disease	ptvraredmg	Chapter IX Diseases of the circulatory system	0.002	206171	432	3	0.00694444	205739	114	0.0005541	12.6135	3.9927	39.848
IP6K1	union#E858#Other amyloidosis	rec	Chapter IV Endocrine nutritional and metabolic diseases	0.002	180181	59	1	0.0169492	180122	5	2.7759e-05	621.093	71.4526	5398.78
IP6K1	120011#Ever had gout	syn	Chapter XIII Diseases of the musculoskeletal system and connective tissue	0.002	82788	10025	22	0.00219451	72763	71	0.000975771	2.2518	1.3951	3.6343
IRS2	40011#9980#Refractory anemia	flexdmg	Chapter II Neoplasms	0.002	256224	57	3	0.0526316	256167	1100	0.00429407	12.8822	4.0218	41.263
IRS2	union#G809#Cerebral palsy unspecified	flexnonsynmtr	Chapter VI Diseases of the nervous system	0.002	223970	165	6	0.0363636	223805	1741	0.00777909	4.8132	2.1273	10.89
IRS2	union#M9426#Chondromalacia Lower leg	ptvraredmg	Chapter XIII Diseases of the musculoskeletal system and connective tissue	0.002	139769	111	3	0.027027	139658	304	0.00217675	12.7334	4.0209	40.3241
IRS2	union#M61#Calcification and ossification of muscle	raredmgmtr	Chapter XIII Diseases of the musculoskeletal system and connective tissue	0.002	139731	73	2	0.0273973	139658	122	0.000873563	32.218	7.815	132.822
IRS2	union#B85#Pediculosis and phthiriasis	syn	Chapter I Certain infectious and parasitic diseases	0.002	212009	271	6	0.0221402	211738	997	0.00470865	4.7859	2.1257	10.775
IRS2	union#M9488#Other specified disorders of cartilage Other	syn	Chapter XIII Diseases of the musculoskeletal system and connective tissue	0.002	107214	108	4	0.037037	107106	519	0.00484567	7.8988	2.8989	21.5226
MC4R	union#I958#Other hypotension	flexdmg	Chapter IX Diseases of the circulatory system	0.002	148984	163	4	0.0245399	148821	473	0.00317831	7.8901	2.9132	21.3694
MC4R	union#E875#Hyperkalaemia	flexdmg	Chapter IV Endocrine nutritional and metabolic diseases	0.002	170400	3137	21	0.00669429	167263	529	0.00316268	2.1242	1.3714	3.2902
MC4R	20002#1488#mitral valve prolapse	flexdmg	Chapter IX Diseases of the circulatory system	0.002	280706	78	3	0.0384615	280628	888	0.00316433	12.6009	3.9665	40.0314
MC4R	union#R93#Abnormal findings on diagnostic imaging of other body structures	flexnonsynmtr	Chapter XVIII Symptoms signs and abnormal clinical and laboratory findings not elsewhere classified	0.002	100564	6857	34	0.00495844	93707	253	0.00269991	1.8407	1.2857	2.6353
MC4R	union#E784#Other hyperlipidaemia	ptv	Chapter IV Endocrine nutritional and metabolic diseases	0.002	173134	136	2	0.0147059	172998	80	0.000462433	32.2608	7.8501	132.58
MC4R	union#E784#Other hyperlipidaemia	ptv5pcnt	Chapter IV Endocrine nutritional and metabolic diseases	0.002	173134	136	2	0.0147059	172998	80	0.000462433	32.2608	7.8501	132.58
MC4R	union#M75#Shoulder lesions	ptvraredmg	Chapter XIII Diseases of the musculoskeletal system and connective tissue	0.002	158592	28984	103	0.00355368	129608	320	0.00246898	1.4409	1.1536	1.7998
MC4R	union#K589#Irritable bowel syndrome without diarrhoea	ptvraredmg	Chapter XI Diseases of the digestive system	0.002	129938	11386	16	0.00140523	118552	345	0.00291012	0.4822	0.292	0.7962
MC4R	union#Block I10-I15#I10-I15 Hypertensive diseases	raredmgmtr	Chapter IX Diseases of the circulatory system	0.002	263543	125350	162	0.00129238	138193	123	0.00089006	1.4526	1.1489	1.8365
MC4R	41202#G245#Blepharospasm	raredmgmtr	Chapter VI Diseases of the nervous system	0.002	298869	68	2	0.0294118	298801	282	0.000943772	32.0781	7.8191	131.602
MC4R	union#E161#Other hypoglycaemia	raredmgmtr	Chapter IV Endocrine nutritional and metabolic diseases	0.002	238614	74	2	0.027027	238540	206	0.000863587	32.1378	7.8331	131.855
MC4R	union#E16#Other disorders of pancreatic internal secretion	raredmgmtr	Chapter IV Endocrine nutritional and metabolic diseases	0.002	192859	3719	10	0.00268889	189140	162	0.000856508	3.1451	1.6593	5.9616
MC4R	union#B965#Pseudomonas (aeruginosa) as the cause of diseases classified to other chapters	raredmgmtr	Chapter I Certain infectious and parasitic diseases	0.002	226077	1832	7	0.00382096	224245	207	0.000923098	4.1513	1.9519	8.8292
NAA15	41202#Block I80-I89#I80-I89 Diseases of veins| lymphatic vessels and lymph nodes| not elsewhere classified	flexnonsynmtr	Chapter IX Diseases of the circulatory system	0.002	335840	32882	52	0.00158141	302958	294	0.000970432	1.6306	1.2139	2.1903
NAA15	union#N328#Other specified disorders of bladder	ptv	Chapter XIV Diseases of the genitourinary system	0.002	201357	10790	4	0.000370714	190567	7	3.67325e-05	10.0956	2.9549	34.4928
NAA15	20002#1137#other abdominal problem	ptv	Chapter XI Diseases of the digestive system	0.002	204629	5502	3	0.000545256	199127	7	3.51534e-05	15.5187	4.0118	60.0296
NAA15	union#N328#Other specified disorders of bladder	ptv5pcnt	Chapter XIV Diseases of the genitourinary system	0.002	201357	10790	4	0.000370714	190567	7	3.67325e-05	10.0956	2.9549	34.4928
NAA15	20002#1137#other abdominal problem	ptv5pcnt	Chapter XI Diseases of the digestive system	0.002	204629	5502	3	0.000545256	199127	7	3.51534e-05	15.5187	4.0118	60.0296
NAA15	41202#I632#Cerebral infarction due to unspecified occlusion or stenosis of precerebral arteries	ptvraredmg	Chapter IX Diseases of the circulatory system	0.002	201838	229	3	0.0131004	201609	214	0.00106146	12.4925	3.9676	39.3336
PCSK1	union#M1396#Arthritis unspecified Lower leg	raredmg	Chapter XIII Diseases of the musculoskeletal system and connective tissue	0.002	141517	1859	15	0.00806885	139658	464	0.0033224	2.4402	1.4562	4.0891
PCSK1	20002#1441#malaria	raredmg	Chapter I Certain infectious and parasitic diseases	0.002	290932	493	7	0.0141988	290439	1015	0.00349471	4.1071	1.9426	8.6831
PCSK1	41202#R30#Pain associated with micturition	raredmgmtr	Chapter XVIII Symptoms signs and abnormal clinical and laboratory findings not elsewhere classified	0.002	217471	566	6	0.0106007	216905	487	0.00224522	4.7613	2.1195	10.696
PCSK1	union#K919#Postprocedural disorder of digestive system unspecified	rec	Chapter XI Diseases of the digestive system	0.002	159523	40	1	0.025	159483	7	4.38918e-05	584.161	70.2084	4860.45
PTPRG	union#A37#Whooping cough	flexdmg	Chapter I Certain infectious and parasitic diseases	0.002	255754	2181	50	0.0229253	253573	3640	0.0143548	1.611	1.2148	2.1366
PTPRG	131769#Source of report of L57 skin changes due to chronic exposure to nonionising radiation	raredmg	Chapter XII Diseases of the skin and subcutaneous tissue	0.002	362372	18678	135	0.00722775	343694	1869	0.00543798	1.3315	1.1174	1.5866
RIF1	41202#K512#Ulcerative (chronic) proctitis	URmtr	Chapter XI Diseases of the digestive system	0.002	208714	529	4	0.00756144	208185	202	0.000970291	7.8447	2.9052	21.1829
RIF1	union#K732#Chronic active hepatitis not elsewhere classified	URmtr	Chapter XI Diseases of the digestive system	0.002	127978	65	2	0.0307692	127913	128	0.00100068	31.6927	7.6729	130.905
RIF1	41202#J387#Other diseases of larynx	flexnonsynmtr	Chapter X Diseases of the respiratory system	0.002	313925	567	14	0.0246914	313358	3111	0.00992794	2.5247	1.4837	4.2962
RIF1	131057#Source of report of G45 transient cerebral ischaemic attacks and related syndromes	flexnonsynmtr	Chapter VI Diseases of the nervous system	0.002	345338	8540	115	0.013466	336798	3345	0.00993177	1.3607	1.1285	1.6407
RIF1	40011#8540#Paget disease mammary	raredmgmtr	Chapter II Neoplasms	0.002	226095	41	2	0.0487805	226054	359	0.00158812	32.2398	7.7556	134.02
RIF1	union#M6285#Other specified disorders of muscle Pelvic region and thigh	rec	Chapter XIII Diseases of the musculoskeletal system and connective tissue	0.002	139768	110	2	0.0181818	139658	80	0.000572828	32.3097	7.8428	133.106
RMC1	union#M472#Other spondylosis with radiculopathy	UR	Chapter XIII Diseases of the musculoskeletal system and connective tissue	0.002	128442	1254	5	0.00398724	127188	85	0.000668302	5.9861	2.4249	14.7776
RMC1	union#C32#Malignant neoplasm of larynx	UR	Chapter II Neoplasms	0.002	145446	596	4	0.00671141	144850	124	0.000856058	7.8861	2.9042	21.4141
RMC1	41202#Block R50-R69#R50-R69 General symptoms and signs	UR	Chapter XVIII Symptoms signs and abnormal clinical and laboratory findings not elsewhere classified	0.002	295187	44921	54	0.00120211	250266	183	0.000731222	1.6447	1.214	2.2284
RMC1	41202#Block E10-E14#E10-E14 Diabetes mellitus	URmtr	Chapter IV Endocrine nutritional and metabolic diseases	0.002	290817	2576	6	0.00232919	288241	140	0.000485705	4.8044	2.1201	10.8871
RMC1	union#Chapter VI#Chapter VI Diseases of the nervous system	URmtr	Chapter VI Diseases of the nervous system	0.002	337653	67853	51	0.000751625	269800	118	0.000437361	1.7191	1.2377	2.3878
RMC1	union#D86#Sarcoidosis	flexnonsynmtr	Chapter III Diseases of the blood and blood-forming organs and certain disorders involving the immune mechanism	0.002	361992	1753	19	0.0108386	360239	1805	0.00501056	2.1759	1.3812	3.4278
RMC1	union#N509#Disorder of male genital organs unspecified	flexnonsynmtr	Chapter XIV Diseases of the genitourinary system	0.002	118045	102	4	0.0392157	117943	605	0.0051296	7.9162	2.9035	21.5829
RMC1	union#R601#Generalized oedema	flexnonsynmtr	Chapter XVIII Symptoms signs and abnormal clinical and laboratory findings not elsewhere classified	0.002	77788	172	5	0.0290698	77616	394	0.00507627	5.8681	2.3976	14.362
RMC1	union#I839#Varicose veins of lower extremities without ulcer or inflammation	ptv	Chapter IX Diseases of the circulatory system	0.002	181513	13951	9	0.000645115	167562	29	0.00017307	3.7292	1.765	7.8796
RMC1	40006#Block D00-D09#D00-D09 In situ neoplasms	ptv	Chapter II Neoplasms	0.002	253893	12122	10	0.000824946	241771	61	0.000252305	3.2715	1.6759	6.3865
RMC1	132483#Source of report of Q28 other congenital malformations of circulatory system	ptv	Chapter XVII Congenital malformations deformations and chromosomal abnormalities	0.002	419387	234	2	0.00854701	419153	114	0.000271977	31.6878	7.7833	129.008
RMC1	131961#Source of report of M79 other soft tissue disorders not elsewhere classified	ptv	Chapter XIII Diseases of the musculoskeletal system and connective tissue	0.002	385330	74305	34	0.000457574	311025	73	0.000234708	1.95	1.2979	2.9296
RMC1	union#K30#Functional dyspepsia	ptv	Chapter XI Diseases of the digestive system	0.002	161611	17236	11	0.000638199	144375	28	0.000193939	3.2922	1.6387	6.6139
RMC1	41202#M7986#Other specified soft tissue disorders Lower leg	ptv	Chapter XIII Diseases of the musculoskeletal system and connective tissue	0.002	301472	3862	5	0.00129467	297610	64	0.000215047	6.0269	2.4243	14.9831
RMC1	union#I839#Varicose veins of lower extremities without ulcer or inflammation	ptv5pcnt	Chapter IX Diseases of the circulatory system	0.002	181513	13951	9	0.000645115	167562	29	0.00017307	3.7292	1.765	7.8796
RMC1	40006#Block D00-D09#D00-D09 In situ neoplasms	ptv5pcnt	Chapter II Neoplasms	0.002	253893	12122	10	0.000824946	241771	61	0.000252305	3.2715	1.6759	6.3865
RMC1	132483#Source of report of Q28 other congenital malformations of circulatory system	ptv5pcnt	Chapter XVII Congenital malformations deformations and chromosomal abnormalities	0.002	419387	234	2	0.00854701	419153	114	0.000271977	31.6878	7.7833	129.008
RMC1	131961#Source of report of M79 other soft tissue disorders not elsewhere classified	ptv5pcnt	Chapter XIII Diseases of the musculoskeletal system and connective tissue	0.002	385330	74305	34	0.000457574	311025	73	0.000234708	1.95	1.2979	2.9296
RMC1	union#K30#Functional dyspepsia	ptv5pcnt	Chapter XI Diseases of the digestive system	0.002	161611	17236	11	0.000638199	144375	28	0.000193939	3.2922	1.6387	6.6139
RMC1	41202#M7986#Other specified soft tissue disorders Lower leg	ptv5pcnt	Chapter XIII Diseases of the musculoskeletal system and connective tissue	0.002	301472	3862	5	0.00129467	297610	64	0.000215047	6.0269	2.4243	14.9831
RMC1	union#M9426#Chondromalacia Lower leg	ptvraredmg	Chapter XIII Diseases of the musculoskeletal system and connective tissue	0.002	139769	111	3	0.027027	139658	304	0.00217675	12.7334	4.0209	40.3241
RMC1	41202#R10#Abdominal and pelvic pain	rec	Chapter XVIII Symptoms signs and abnormal clinical and laboratory findings not elsewhere classified	0.002	261009	33235	16	0.00048142	227774	41	0.000180003	2.6753	1.5011	4.768
RMC1	40006#D045#Carcinoma in situ: Skin of trunk	syn	Chapter II Neoplasms	0.002	319055	176	4	0.0227273	318879	944	0.00296037	7.8325	2.9005	21.1505
SLTM	41202#M5418#Radiculopathy Sacral and sacrococcygeal region	UR	Chapter XIII Diseases of the musculoskeletal system and connective tissue	0.002	297689	79	2	0.0253165	297610	241	0.000809785	32.0493	7.8287	131.204
SLTM	union#R00#Abnormalities of heart beat	flexdmg	Chapter XVIII Symptoms signs and abnormal clinical and laboratory findings not elsewhere classified	0.002	106551	17605	31	0.00176086	88946	274	0.00308052	0.5709	0.3936	0.8279
SLTM	40011#2#(8010-8790) Epithelial	ptvraredmg	Chapter II Neoplasms	0.002	413328	89596	138	0.00154025	323732	663	0.00204799	0.7517	0.6256	0.9031
SLTM	union#Block N10-N16#N10-N16 Renal tubulo-interstitial diseases	rec	Chapter XIV Diseases of the genitourinary system	0.002	201749	7898	7	0.0008863	193851	39	0.000201185	4.4084	1.9712	9.859
SLTM	20002#1415#ear|vestibular disorder	syn	Chapter VIII Diseases of the ear and mastoid process	0.002	410903	6250	29	0.00464	404653	1003	0.00247867	1.876	1.2958	2.7161
TNK2	union#R858#Abnormal findings in specimens from digestive organs and abdominal cavity; Other abnormal findings	URmtr	Chapter XVIII Symptoms signs and abnormal clinical and laboratory findings not elsewhere classified	0.002	120371	50	2	0.04	120321	155	0.00128822	32.3027	7.7827	134.076
TNK2	union#R900#Intracranial space-occupying lesion	flexdmg	Chapter XVIII Symptoms signs and abnormal clinical and laboratory findings not elsewhere classified	0.002	83531	288	9	0.03125	83243	788	0.00946626	3.3754	1.7316	6.5798
TNK2	union#H209#Iridocyclitis unspecified	ptv	Chapter VII Diseases of the eye and adnexa	0.002	265086	472	4	0.00847458	264614	289	0.00109216	7.8173	2.9021	21.0574
TNK2	41202#I66#Occlusion and stenosis of cerebral arteries not resulting in cerebral infarction	ptv	Chapter IX Diseases of the circulatory system	0.002	230423	55	2	0.0363636	230368	271	0.00117638	32.0402	7.769	132.138
TNK2	union#K029#Dental caries unspecified	ptv5pcnt	Chapter XI Diseases of the digestive system	0.002	145608	4583	15	0.00327297	141025	187	0.00132601	2.4731	1.4604	4.1882
TNK2	131223#Source of report of H60 otitis externa	rec	Chapter VIII Diseases of the ear and mastoid process	0.002	407508	18755	41	0.00218608	388753	502	0.00129131	1.6944	1.232	2.3304
TNK2	41202#H024#Ptosis of eyelid	rec	Chapter VII Diseases of the eye and adnexa	0.002	300913	1664	8	0.00480769	299249	392	0.00130995	3.683	1.8259	7.4291
TNRC6B	41202#N63#Unspecified lump in breast	UR	Chapter XIV Diseases of the genitourinary system	0.002	163457	1589	8	0.00503461	161868	222	0.00137149	3.6844	1.8167	7.4722
TNRC6B	40011#8246#Neuroendocrine carcinoma	UR	Chapter II Neoplasms	0.002	419387	180	3	0.0166667	419207	564	0.0013454	12.5809	4.007	39.5009
TNRC6B	union#M5429#M5429 Cervicalgia-Site unspe	flexdmg	Chapter XIII Diseases of the musculoskeletal system and connective tissue	0.002	108050	133	4	0.0300752	107917	423	0.00391968	7.8798	2.8998	21.4119
TNRC6B	41202#K068#Other specified disorders of gingiva and edentulous alveolar ridge	flexnonsynmtr	Chapter XI Diseases of the digestive system	0.002	238244	263	6	0.0228137	237981	1156	0.00485753	4.7829	2.1245	10.7677
UBB	41202#Block C64-C68#C64-C68 Malignant neoplasms of urinary tract	UR	Chapter II Neoplasms	0.002	199204	5356	5	0.000933532	193848	29	0.000149602	6.245	2.4164	16.1395
UBB	41202#Block C64-C68#C64-C68 Malignant neoplasms of urinary tract	URmtr	Chapter II Neoplasms	0.002	199204	5356	5	0.000933532	193848	29	0.000149602	6.245	2.4164	16.1395
UBB	131721#Source of report of L20 atopic dermatitis	ptv	Chapter XII Diseases of the skin and subcutaneous tissue	0.002	395411	11637	9	0.000773395	383774	86	0.00022409	3.4532	1.7374	6.8634
UBB	131721#Source of report of L20 atopic dermatitis	ptv5pcnt	Chapter XII Diseases of the skin and subcutaneous tissue	0.002	395411	11637	9	0.000773395	383774	86	0.00022409	3.4532	1.7374	6.8634
UBB	union#I209#Angina pectoris unspecified	raredmg	Chapter IX Diseases of the circulatory system	0.002	141281	27433	8	0.00029162	113848	6	5.27018e-05	5.5347	1.9202	15.9529
UBB	union#I209#Angina pectoris unspecified	raredmgmtr	Chapter IX Diseases of the circulatory system	0.002	141281	27433	8	0.00029162	113848	6	5.27018e-05	5.5347	1.9202	15.9529
UBR2	41202#M93#Other osteochondropathies	UR	Chapter XIII Diseases of the musculoskeletal system and connective tissue	0.002	297771	161	3	0.0186335	297610	447	0.00150197	12.6227	4.0126	39.7081
UBR2	41202#D619#Aplastic anaemia unspecified	UR	Chapter III Diseases of the blood and blood-forming organs and certain disorders involving the immune mechanism	0.002	299872	355	4	0.0112676	299517	440	0.00146903	7.7461	2.8783	20.8465
UBR2	union#M47#Spondylosis	flexdmg	Chapter XIII Diseases of the musculoskeletal system and connective tissue	0.002	150226	29663	229	0.00772006	120563	735	0.0060964	1.2684	1.0929	1.472
UBR2	40002#I859#Oesophageal varices without bleeding	flexdmg	Chapter IX Diseases of the circulatory system	0.002	221299	37	3	0.0810811	221262	1480	0.0066889	13.1031	4.0199	42.7098
UBR2	40002#K509#Crohn disease unspecified	flexnonsynmtr	Chapter XI Diseases of the digestive system	0.002	416762	40	3	0.075	416722	2611	0.00626557	12.8597	3.9625	41.7339
UBR2	41202#Block R00-R09#R00-R09 Symptoms and signs involving the circulatory and respiratory systems	flexnonsynmtr	Chapter XVIII Symptoms signs and abnormal clinical and laboratory findings not elsewhere classified	0.002	294671	54865	402	0.00732708	239806	1474	0.00614664	1.1935	1.0684	1.3331
UBR2	130847#Source of report of F05 delirium not induced by alcohol and other psychoactive substances	flexnonsynmtr	Chapter V Mental and behavioural disorders	0.002	337450	5824	57	0.00978709	331626	2100	0.00633243	1.5509	1.1906	2.0203
UBR2	40002#K50#Crohn disease [regional enteritis]	flexnonsynmtr	Chapter XI Diseases of the digestive system	0.002	416762	40	3	0.075	416722	2611	0.00626557	12.8597	3.9625	41.7339
UBR2	union#M869#Osteomyelitis unspecified	ptv	Chapter XIII Diseases of the musculoskeletal system and connective tissue	0.002	98805	861	3	0.00348432	97944	26	0.000265458	13.1681	3.9781	43.5886
UBR2	union#M869#Osteomyelitis unspecified	ptv5pcnt	Chapter XIII Diseases of the musculoskeletal system and connective tissue	0.002	98805	861	3	0.00348432	97944	26	0.000265458	13.1681	3.9781	43.5886
UBR2	union#Block D50-D53#D50-D53 Nutritional anaemias	raredmgmtr	Chapter III Diseases of the blood and blood-forming organs and certain disorders involving the immune mechanism	0.002	356674	19261	61	0.00316702	337413	691	0.00204794	1.5482	1.1911	2.0123
UBR2	union#Z092#Follow-up examination after chemotherapy for other conditions	raredmgmtr	Chapter XXI Factors influencing health status and contact with health services	0.002	145337	2608	13	0.00498466	142729	270	0.0018917	2.6432	1.513	4.6177
UBR3	41202#Block H40-H42#H40-H42 Glaucoma	flexdmg	Chapter VII Diseases of the eye and adnexa	0.002	357371	3535	27	0.00763791	353836	1424	0.00402446	1.9048	1.2997	2.7915
UBR3	41202#H40#Glaucoma	flexdmg	Chapter VII Diseases of the eye and adnexa	0.002	357371	3535	27	0.00763791	353836	1424	0.00402446	1.9048	1.2997	2.7915
UBR3	union#G249#Dystonia unspecified	flexnonsynmtr	Chapter VI Diseases of the nervous system	0.002	225851	308	6	0.0194805	225543	935	0.00414555	4.7726	2.1218	10.7351
UBR3	union#J449#Chronic obstructive pulmonary disease unspecified	flexnonsynmtr	Chapter X Diseases of the respiratory system	0.002	162659	17337	100	0.00576801	145322	593	0.00408059	1.4159	1.1449	1.7511
UBR3	6150#4#High blood pressure	flexnonsynmtr	Chapter IX Diseases of the circulatory system	0.002	368386	112985	515	0.00455813	255401	983	0.00384885	1.1851	1.065	1.3188
UBR3	union#I830#Varicose veins of lower extremities with ulcer	ptv	Chapter IX Diseases of the circulatory system	0.002	122352	450	2	0.00444444	121902	16	0.000131253	34.0084	7.7966	148.344
UBR3	union#I830#Varicose veins of lower extremities with ulcer	ptv5pcnt	Chapter IX Diseases of the circulatory system	0.002	122352	450	2	0.00444444	121902	16	0.000131253	34.0084	7.7966	148.344
UBR3	union#I50#Heart failure	raredmg	Chapter IX Diseases of the circulatory system	0.002	128704	15310	69	0.00450686	113394	334	0.00294548	1.5325	1.1819	1.987
UBR3	union#I10#Essential (primary) hypertension	raredmg	Chapter IX Diseases of the circulatory system	0.002	306983	166493	588	0.00353168	140490	406	0.00288989	1.2229	1.0774	1.388
UBR3	union#K523#Indeterminate colitis	raredmgmtr	Chapter XI Diseases of the digestive system	0.002	159773	290	4	0.0137931	159483	283	0.00177448	7.8678	2.9127	21.2524
UBR3	union#L65#Other nonscarring hair loss	syn	Chapter XII Diseases of the skin and subcutaneous tissue	0.002	119044	2647	2	0.000755572	116397	502	0.00431283	0.1746	0.0435	0.7003
APBA1	union#E743#Other disorders of intestinal carbohydrate absorption	UR	Chapter IV Endocrine nutritional and metabolic diseases	0.0021	238615	75	2	0.0266667	238540	210	0.000880355	31.0933	7.5814	127.521
APBA1	union#C54#Malignant neoplasm of corpus uteri	flexdmg	Chapter II Neoplasms	0.0021	136143	2432	2	0.000822368	133711	625	0.00467426	0.1753	0.0437	0.7027
APBA1	40006#D09#Carcinoma in situ of other and unspecified sites	flexdmg	Chapter II Neoplasms	0.0021	196151	1343	15	0.011169	194808	905	0.0046456	2.4201	1.4488	4.0426
BSN	union#F06#Other mental disorders due to brain damage and dysfunction and to physical disease	UR	Chapter V Mental and behavioural disorders	0.0021	219906	1234	8	0.00648298	218672	390	0.00178349	3.6522	1.8095	7.3714
BSN	130019#Source of report of A09 diarrhoea and gastro enteritis of presumed infectious origin	UR	Chapter I Certain infectious and parasitic diseases	0.0021	403894	20556	58	0.00282156	383338	698	0.00182085	1.5511	1.1862	2.0283
BSN	union#F058#Other delirium	UR	Chapter V Mental and behavioural disorders	0.0021	206801	708	6	0.00847458	206093	372	0.00180501	4.7266	2.1027	10.6249
BSN	40002#ChapterII#Chapter II Neoplasms	URmtr	Chapter II Neoplasms	0.0021	257471	4552	14	0.00307557	252919	309	0.00122174	2.5221	1.4751	4.3122
BSN	20002#1190#peritonitis	ptv	Chapter XI Diseases of the digestive system	0.0021	343838	1412	3	0.00212465	342426	58	0.00016938	12.5683	3.9334	40.1594
BSN	20002#1190#peritonitis	ptv5pcnt	Chapter XI Diseases of the digestive system	0.0021	343838	1412	3	0.00212465	342426	58	0.00016938	12.5683	3.9334	40.1594
BSN	41202#Block O85-O92#O85-O92 Complications predominantly related to the puerperium	ptvraredmg	Chapter XV Pregnancy childbirth and the puerperium	0.0021	212449	246	7	0.0284553	212203	1501	0.00707342	4.1114	1.9357	8.7325
BSN	40002#C64#Malignant neoplasm of kidney except renal pelvis	ptvraredmg	Chapter II Neoplasms	0.0021	211799	75	4	0.0533333	211724	1510	0.00713193	7.8431	2.8609	21.5016
BSN	union#Block O85-O92#O85-O92 Complications predominantly related to the puerperium	raredmgmtr	Chapter XV Pregnancy childbirth and the puerperium	0.0021	192437	624	7	0.0112179	191813	532	0.00277353	4.0792	1.9272	8.6343
GCK	union#Block R70-R79#R70-R79 Abnormal findings on examination of blood| without diagnosis	UR	Chapter XVIII Symptoms signs and abnormal clinical and laboratory findings not elsewhere classified	0.0021	84557	18142	25	0.00137802	66415	40	0.000602274	2.2898	1.3889	3.7751
GCK	union#H521#Myopia	flexdmg	Chapter VII Diseases of the eye and adnexa	0.0021	246419	3214	17	0.00528936	243205	547	0.00224913	2.3589	1.4539	3.8273
GCK	41202#R590#Localized enlarged lymph nodes	flexdmg	Chapter XVIII Symptoms signs and abnormal clinical and laboratory findings not elsewhere classified	0.0021	266207	1349	10	0.0074129	264858	640	0.00241639	3.0832	1.6471	5.7713
GCK	union#N481#Balanoposthitis	ptv	Chapter XIV Diseases of the genitourinary system	0.0021	118416	473	2	0.00422833	117943	15	0.00012718	33.3837	7.613	146.39
GCK	union#N481#Balanoposthitis	ptv5pcnt	Chapter XIV Diseases of the genitourinary system	0.0021	118416	473	2	0.00422833	117943	15	0.00012718	33.3837	7.613	146.39
GCK	union#D739#Disease of spleen unspecified	raredmg	Chapter III Diseases of the blood and blood-forming organs and certain disorders involving the immune mechanism	0.0021	360272	33	2	0.0606061	360239	730	0.00202643	31.7728	7.59	133.006
GCK	41202#G318#Other specified degenerative diseases of nervous system	raredmg	Chapter VI Diseases of the nervous system	0.0021	279416	129	3	0.0232558	279287	539	0.00192991	12.3133	3.9062	38.8144
GCK	union#K759#Inflammatory liver disease unspecified	raredmgmtr	Chapter XI Diseases of the digestive system	0.0021	138739	322	4	0.0124224	138417	224	0.0016183	7.7602	2.8696	20.9852
GIGYF1	union#J44#Other chronic obstructive pulmonary disease	UR	Chapter X Diseases of the respiratory system	0.0021	170445	22227	67	0.00301435	148218	291	0.00196332	1.5369	1.178	2.0052
GIGYF1	41202#G47#Sleep disorders	URmtr	Chapter VI Diseases of the nervous system	0.0021	254029	4130	13	0.0031477	249899	300	0.00120048	2.6271	1.5065	4.5814
GIGYF1	41202#N281#Cyst of kidney	URmtr	Chapter XIV Diseases of the genitourinary system	0.0021	316106	220	3	0.0136364	315886	354	0.00112066	12.3226	3.9246	38.6904
GIGYF1	40001#K74#Fibrosis and cirrhosis of liver	flexdmg	Chapter XI Diseases of the digestive system	0.0021	281457	116	6	0.0517241	281341	3163	0.0112426	4.7971	2.1076	10.9186
GIGYF1	130149#Source of report of A87 viral meningitis	flexdmg	Chapter I Certain infectious and parasitic diseases	0.0021	419387	447	13	0.0290828	418940	4729	0.011288	2.6237	1.51	4.5585
GIGYF1	41202#Block Q20-Q28#Q20-Q28 Congenital malformations of the circulatory system	flexdmg	Chapter XVII Congenital malformations deformations and chromosomal abnormalities	0.0021	385474	896	21	0.0234375	384578	4319	0.0112305	2.113	1.3693	3.2608
GIGYF1	union#B963#Haemophilus influenzae [H influenzae] as the cause of diseases classified to other chapters	flexnonsynmtr	Chapter I Certain infectious and parasitic diseases	0.0021	237356	416	10	0.0240385	236940	1880	0.0079345	3.0796	1.6418	5.7767
GIGYF1	union#M118#Other specified crystal arthropathies	flexnonsynmtr	Chapter XIII Diseases of the musculoskeletal system and connective tissue	0.0021	112346	166	6	0.0361446	112180	879	0.00783562	4.7483	2.0961	10.7566
GIGYF1	41202#D45#Polycythaemia vera	flexnonsynmtr	Chapter II Neoplasms	0.0021	204401	420	10	0.0238095	203981	1603	0.00785858	3.0793	1.6412	5.7773
GIGYF1	union#Block C73-C75#C73-C75 Malignant neoplasms of thyroid and other endocrine glands	raredmg	Chapter II Neoplasms	0.0021	197665	946	15	0.0158562	196719	1306	0.00663891	2.4107	1.4433	4.0268
GIGYF1	union#M4186#Other forms of scoliosis Lumbar region	rec	Chapter XIII Diseases of the musculoskeletal system and connective tissue	0.0021	91922	117	2	0.017094	91805	51	0.000555525	31.2887	7.528	130.046
HNF1A	40002#I64#Stroke not specified as haemorrhage or infarction	UR	Chapter IX Diseases of the circulatory system	0.0021	291334	549	4	0.00728597	290785	278	0.000956033	7.6696	2.8482	20.6531
HNF1A	union#M0695#Rheumatoid arthritis unspecified Pelvic region and thigh	flexdmg	Chapter XIII Diseases of the musculoskeletal system and connective tissue	0.0021	96168	113	5	0.0442478	96055	750	0.00780803	5.883	2.3931	14.4623
HNF1A	union#I630#Cerebral infarction due to thrombosis of precerebral arteries	flexnonsynmtr	Chapter IX Diseases of the circulatory system	0.0021	105914	83	3	0.0361446	105831	319	0.00301424	12.4034	3.8967	39.4815
HNF1A	union#D33#Benign neoplasm of brain and other parts of central nervous system	ptv	Chapter II Neoplasms	0.0021	239600	809	2	0.00247219	238791	18	7.53797e-05	32.8753	7.6155	141.918
HNF1A	130715#Source of report of E14 unspecified diabetes mellitus	ptvraredmg	Chapter IV Endocrine nutritional and metabolic diseases	0.0021	302935	19730	115	0.00582869	283205	1206	0.0042584	1.3709	1.1316	1.6608
HNF1A	union#K088#Other specified disorders of teeth and supporting structures	syn	Chapter XI Diseases of the digestive system	0.0021	160647	1164	12	0.0103093	159483	603	0.00378097	2.7446	1.5454	4.8743
HNF1A	union#C447#Malignant neoplasm: Skin of lower limb including hip	syn	Chapter II Neoplasms	0.0021	228338	2840	2	0.000704225	225498	882	0.00391134	0.1795	0.0448	0.7191
HNF4A	union#E108#Type 1 diabetes mellitus; With unspecified complications	raredmgmtr	Chapter IV Endocrine nutritional and metabolic diseases	0.0021	238585	45	2	0.0444444	238540	356	0.00149241	31.1189	7.5098	128.949
IGF1R	41202#H332#Serous retinal detachment	flexnonsynmtr	Chapter VII Diseases of the eye and adnexa	0.0021	274052	1240	13	0.0104839	272812	1101	0.00403575	2.6147	1.509	4.5304
IGF1R	union#Block L60-L75#L60-L75 Disorders of skin appendages	flexnonsynmtr	Chapter XII Diseases of the skin and subcutaneous tissue	0.0021	210501	13528	34	0.00251331	196973	826	0.00419347	0.5983	0.4244	0.8435
IGF1R	41202#M150#Primary generalized (osteo)arthrosis	ptvraredmg	Chapter XIII Diseases of the musculoskeletal system and connective tissue	0.0021	265192	369	7	0.0189702	264823	1251	0.00472391	4.0741	1.9245	8.6249
IGF1R	union#I252#Old myocardial infarction	raredmgmtr	Chapter IX Diseases of the circulatory system	0.0021	116414	15796	15	0.000949607	100618	204	0.00202747	0.4679	0.2769	0.7906
IGF1R	union#Block Q30-Q34#Q30-Q34 Congenital malformations of the respiratory system	rec	Chapter XVII Congenital malformations deformations and chromosomal abnormalities	0.0021	403467	118	2	0.0169492	403349	225	0.00055783	30.8907	7.5877	125.76
IGF1R	union#G51#Facial nerve disorders	rec	Chapter VI Diseases of the nervous system	0.0021	280130	3052	7	0.00229358	277078	154	0.0005558	4.1338	1.9365	8.8242
IP6K1	union#R770#Abnormality of albumin	rec	Chapter XVIII Symptoms signs and abnormal clinical and laboratory findings not elsewhere classified	0.0021	89936	63	1	0.015873	89873	2	2.22536e-05	724.766	64.8754	8096.84
IP6K1	union#C774#Secondary and unspecified malignant neoplasm: Inguinal and lower limb lymph nodes	syn	Chapter II Neoplasms	0.0021	258342	439	4	0.00911162	257903	308	0.00119425	7.6906	2.8553	20.714
IRS2	41202#E349#Endocrine disorder unspecified	UR	Chapter IV Endocrine nutritional and metabolic diseases	0.0021	405165	63	2	0.031746	405102	432	0.0010664	30.7127	7.4861	126.002
IRS2	41202#M22#Disorders of patella	flexdmg	Chapter XIII Diseases of the musculoskeletal system and connective tissue	0.0021	265893	516	8	0.0155039	265377	1147	0.00432215	3.6278	1.8001	7.3114
IRS2	41202#Block R30-R39#R30-R39 Symptoms and signs involving the urinary system	flexnonsynmtr	Chapter XVIII Symptoms signs and abnormal clinical and laboratory findings not elsewhere classified	0.0021	221635	26861	251	0.0093444	194774	1469	0.00754207	1.2412	1.085	1.4199
IRS2	union#E14#Unspecified diabetes mellitus	ptv	Chapter IV Endocrine nutritional and metabolic diseases	0.0021	202398	27302	8	0.000293019	175096	11	6.28227e-05	4.6653	1.8763	11.5996
IRS2	union#E14#Unspecified diabetes mellitus	ptv5pcnt	Chapter IV Endocrine nutritional and metabolic diseases	0.0021	202398	27302	8	0.000293019	175096	11	6.28227e-05	4.6653	1.8763	11.5996
IRS2	union#Q828#Other specified congenital malformations of skin	ptvraredmg	Chapter XVII Congenital malformations deformations and chromosomal abnormalities	0.0021	403463	114	3	0.0263158	403349	879	0.00217925	12.3749	3.9234	39.0318
IRS2	union#G44#Other headache syndromes	raredmg	Chapter VI Diseases of the nervous system	0.0021	229921	4944	18	0.00364078	224977	365	0.00162239	2.2486	1.3997	3.6125
IRS2	union#M8797#Osteonecrosis unspecified Ankle and foot	raredmg	Chapter XIII Diseases of the musculoskeletal system and connective tissue	0.0021	139701	43	2	0.0465116	139658	218	0.00156096	31.2016	7.5002	129.801
MC4R	40002#J849#Interstitial pulmonary disease unspecified	flexdmg	Chapter X Diseases of the respiratory system	0.0021	411436	75	3	0.04	411361	1371	0.00333284	12.4602	3.9211	39.5947
MC4R	union#M754#Impingement syndrome of shoulder	flexnonsynmtr	Chapter XIII Diseases of the musculoskeletal system and connective tissue	0.0021	139927	6874	30	0.00436427	133053	306	0.00229984	1.9016	1.3059	2.7689
MC4R	union#Block I10-I15#I10-I15 Hypertensive diseases	ptvraredmg	Chapter IX Diseases of the circulatory system	0.0021	263543	125350	401	0.00319904	138193	353	0.0025544	1.2532	1.0859	1.4462
MC4R	2443#Diabetes diagnosed by doctor	ptvraredmg	Chapter IV Endocrine nutritional and metabolic diseases	0.0021	310953	20345	81	0.00398132	290608	797	0.00274253	1.4535	1.156	1.8276
MC4R	union#M54#Dorsalgia	ptvraredmg	Chapter XIII Diseases of the musculoskeletal system and connective tissue	0.0021	192372	66439	222	0.00334141	125933	320	0.00254103	1.316	1.1087	1.5622
MC4R	union#Z090#Follow-up examination after surgery for other conditions	raredmgmtr	Chapter XXI Factors influencing health status and contact with health services	0.0021	142109	7640	17	0.00222513	134469	125	0.000929582	2.3968	1.4433	3.9802
MC4R	40002#Block R25-R29#R25-R29 Symptoms and signs involving the nervous and musculoskeletal systems	raredmgmtr	Chapter XVIII Symptoms signs and abnormal clinical and laboratory findings not elsewhere classified	0.0021	417209	66	2	0.030303	417143	418	0.00100205	31.1547	7.601	127.695
NAA15	union#G47#Sleep disorders	ptv	Chapter VI Diseases of the nervous system	0.0021	253652	16662	5	0.000300084	236990	10	4.21959e-05	7.1135	2.4311	20.8145
NAA15	41202#Z855#Personal history of malignant neoplasm of urinary tract	ptv	Chapter XXI Factors influencing health status and contact with health services	0.0021	227811	48	1	0.0208333	227763	9	3.95148e-05	538.426	66.8824	4334.5
NAA15	union#G47#Sleep disorders	ptv5pcnt	Chapter VI Diseases of the nervous system	0.0021	253652	16662	5	0.000300084	236990	10	4.21959e-05	7.1135	2.4311	20.8145
NAA15	41202#Z855#Personal history of malignant neoplasm of urinary tract	ptv5pcnt	Chapter XXI Factors influencing health status and contact with health services	0.0021	227811	48	1	0.0208333	227763	9	3.95148e-05	538.426	66.8824	4334.5
NAA15	130189#Source of report of B07 viral warts	ptvraredmg	Chapter I Certain infectious and parasitic diseases	0.0021	405164	15198	5	0.000328991	389966	429	0.0011001	0.2988	0.1237	0.7217
NAA15	40002#N179#Acute renal failure unspecified	raredmgmtr	Chapter XIV Diseases of the genitourinary system	0.0021	298336	430	3	0.00697674	297906	171	0.000574007	12.2328	3.8911	38.4575
NAA15	union#N459#Orchitis epididymitis and epididymo-orchitis without abscess	raredmgmtr	Chapter XIV Diseases of the genitourinary system	0.0021	119258	1315	5	0.00380228	117943	76	0.000644379	5.9194	2.3909	14.655
NAA15	union#M7964#Pain in limb Hand	syn	Chapter XIII Diseases of the musculoskeletal system and connective tissue	0.0021	125677	295	4	0.0135593	125382	222	0.00177059	7.7496	2.8639	20.9701
PCSK1	131473#Source of report of J34 other disorders of nose and nasal sinuses	URmtr	Chapter X Diseases of the respiratory system	0.0021	354823	15115	23	0.00152167	339708	247	0.000727095	2.0945	1.3657	3.212
PCSK1	130627#Source of report of D52 folate deficiency anaemia	flexdmg	Chapter III Diseases of the blood and blood-forming organs and certain disorders involving the immune mechanism	0.0021	354677	767	12	0.0156454	353910	2043	0.00577265	2.7374	1.5451	4.8499
PCSK1	20002#1351#uterine fibroids	ptvraredmg	Chapter XIV Diseases of the genitourinary system	0.0021	200869	6460	41	0.00634675	194409	732	0.00376526	1.69	1.2327	2.317
PCSK1	union#Block M15-M19#M15-M19 Arthrosis	raredmg	Chapter XIII Diseases of the musculoskeletal system and connective tissue	0.0021	201965	78487	319	0.00406437	123478	398	0.00322325	1.262	1.0889	1.4627
PCSK1	union#N941#Dyspareunia	raredmgmtr	Chapter XIV Diseases of the genitourinary system	0.0021	92479	1248	9	0.00721154	91231	197	0.00215935	3.3567	1.7169	6.5626
PTPRG	131483#Source of report of J39 other diseases of upper respiratory tract	UR	Chapter X Diseases of the respiratory system	0.0021	391180	1617	10	0.00618429	389563	788	0.00202278	3.0701	1.6423	5.7395
PTPRG	union#I240#Coronary thrombosis not resulting in myocardial infarction	URmtr	Chapter IX Diseases of the circulatory system	0.0021	91248	376	4	0.0106383	90872	125	0.00137556	7.8062	2.8696	21.2354
PTPRG	41202#K429#Umbilical hernia without obstruction or gangrene	flexnonsynmtr	Chapter XI Diseases of the digestive system	0.0021	141788	3863	80	0.0207093	137925	1981	0.0143629	1.4512	1.1578	1.8189
PTPRG	40002#M19#Other arthrosis	raredmgmtr	Chapter XIII Diseases of the musculoskeletal system and connective tissue	0.0021	418742	30	2	0.0666667	418712	949	0.00226647	31.4439	7.4799	132.183
PTPRG	union#Block K55-K64#K55-K64 Other diseases of intestines	raredmgmtr	Chapter XI Diseases of the digestive system	0.0021	266456	114956	301	0.00261839	151500	309	0.0020396	1.2845	1.0958	1.5058
PTPRG	40002#M199#Arthrosis unspecified	raredmgmtr	Chapter XIII Diseases of the musculoskeletal system and connective tissue	0.0021	418742	30	2	0.0666667	418712	949	0.00226647	31.4439	7.4799	132.183
PTPRG	union#M2437#Pathological dislocation and subluxation of joint not elsewhere classified Ankle and foot	syn	Chapter XIII Diseases of the musculoskeletal system and connective tissue	0.0021	88661	67	3	0.0447761	88594	332	0.00374743	12.4617	3.8955	39.8646
RIF1	union#Block M91-M94#M91-M94 Chondropathies	URmtr	Chapter XIII Diseases of the musculoskeletal system and connective tissue	0.0021	124664	1849	7	0.00378583	122815	112	0.000911941	4.1634	1.9374	8.947
RIF1	union#G99#Other disorders of nervous system in diseases classified elsewhere	URmtr	Chapter VI Diseases of the nervous system	0.0021	245464	2140	8	0.00373832	243324	250	0.00102744	3.6484	1.8022	7.3857
RIF1	20002#1197#kidney stone|ureter stone|bladder stone	flexnonsynmtr	Chapter XIV Diseases of the genitourinary system	0.0021	201697	3294	52	0.0157863	198403	1993	0.0100452	1.5807	1.1976	2.0862
RIF1	41202#K297#Gastritis unspecified	ptv	Chapter XI Diseases of the digestive system	0.0021	227948	12209	8	0.000655254	215739	36	0.000166868	3.9287	1.8257	8.4539
RIF1	41202#K297#Gastritis unspecified	ptv5pcnt	Chapter XI Diseases of the digestive system	0.0021	227948	12209	8	0.000655254	215739	36	0.000166868	3.9287	1.8257	8.4539
RIF1	union#R739#Hyperglycaemia unspecified	raredmg	Chapter XVIII Symptoms signs and abnormal clinical and laboratory findings not elsewhere classified	0.0021	83985	846	8	0.00945626	83139	216	0.00259806	3.6649	1.8037	7.4467
RIF1	union#Z510#Radiotherapy session	raredmgmtr	Chapter XXI Factors influencing health status and contact with health services	0.0021	157442	2870	12	0.00418118	154572	235	0.00152033	2.7575	1.542	4.9312
RIF1	40001#J849#Interstitial pulmonary disease unspecified	rec	Chapter X Diseases of the respiratory system	0.0021	323385	110	2	0.0181818	323275	194	0.000600108	30.8401	7.5613	125.786
RIF1	41202#K37#Unspecified appendicitis	syn	Chapter XI Diseases of the digestive system	0.0021	216622	547	10	0.0182815	216075	1299	0.0060118	3.0789	1.6432	5.7691
RMC1	union#R10#Abdominal and pelvic pain	UR	Chapter XVIII Symptoms signs and abnormal clinical and laboratory findings not elsewhere classified	0.0021	167183	46862	58	0.00123768	120321	87	0.000723066	1.7126	1.2282	2.3879
RMC1	union#M1911#Post-traumatic arthrosis of other joints Shoulder region	flexnonsynmtr	Chapter XIII Diseases of the musculoskeletal system and connective tissue	0.0021	139711	53	3	0.0566038	139658	663	0.00474731	12.5787	3.9136	40.4297
RMC1	union#M942#Chondromalacia	flexnonsynmtr	Chapter XIII Diseases of the musculoskeletal system and connective tissue	0.0021	139843	185	5	0.027027	139658	663	0.00474731	5.8235	2.3869	14.2079
RMC1	41202#M819#Osteoporosis unspecified	ptv	Chapter XIII Diseases of the musculoskeletal system and connective tissue	0.0021	181874	2608	4	0.00153374	179266	34	0.000189662	8.0976	2.8714	22.8359
RMC1	union#K567#Ileus unspecified	ptv	Chapter XI Diseases of the digestive system	0.0021	111895	1143	3	0.00262467	110752	22	0.000198642	13.2452	3.9588	44.3159
RMC1	41202#M819#Osteoporosis unspecified	ptv5pcnt	Chapter XIII Diseases of the musculoskeletal system and connective tissue	0.0021	181874	2608	4	0.00153374	179266	34	0.000189662	8.0976	2.8714	22.8359
RMC1	union#K567#Ileus unspecified	ptv5pcnt	Chapter XI Diseases of the digestive system	0.0021	111895	1143	3	0.00262467	110752	22	0.000198642	13.2452	3.9588	44.3159
RMC1	40011#8501#Comedocarcinoma	ptvraredmg	Chapter II Neoplasms	0.0021	226095	105	3	0.0285714	225990	538	0.00238064	12.3252	3.8978	38.9736
SLTM	41202#N816#Rectocele	UR	Chapter XIV Diseases of the genitourinary system	0.0021	160954	2346	7	0.0029838	158608	114	0.000718753	4.1608	1.9375	8.9353
SLTM	41202#N132#Hydronephrosis with renal and ureteral calculous obstruction	rec	Chapter XIV Diseases of the genitourinary system	0.0021	224948	1352	3	0.00221893	223596	39	0.000174422	12.7477	3.9346	41.3014
TNK2	union#K572#Diverticular disease of large intestine with perforation and abscess	flexdmg	Chapter XI Diseases of the digestive system	0.0021	148710	981	1	0.00101937	147729	1358	0.00919251	0.11	0.0155	0.7822
TNK2	41202#H57#Other disorders of eye and adnexa	flexdmg	Chapter VII Diseases of the eye and adnexa	0.0021	354215	379	10	0.0263852	353836	3087	0.00872438	3.0792	1.6413	5.7766
TNK2	union#M729#Fibroblastic disorder unspecified	ptv5pcnt	Chapter XIII Diseases of the musculoskeletal system and connective tissue	0.0021	139702	44	2	0.0454545	139658	212	0.00151799	31.3221	7.5338	130.223
TNK2	40006#C55#Malignant neoplasm of uterus part unspecified	ptvraredmg	Chapter II Neoplasms	0.0021	172131	47	3	0.0638298	172084	914	0.00531136	12.7688	3.9577	41.1967
TNK2	20002#1567#infectious mononucleosis | glandular fever | epstein barr virus (ebv)	ptvraredmg	Chapter I Certain infectious and parasitic diseases	0.0021	364796	517	9	0.0174081	364279	1929	0.00529539	3.3279	1.719	6.4428
TNK2	40002#J84#Other interstitial pulmonary diseases	ptvraredmg	Chapter X Diseases of the respiratory system	0.0021	278263	331	7	0.021148	277932	1469	0.00528547	4.066	1.9196	8.6122
TNRC6B	41202#M659#Synovitis and tenosynovitis unspecified	ptvraredmg	Chapter XIII Diseases of the musculoskeletal system and connective tissue	0.0021	267173	798	9	0.0112782	266375	914	0.00343125	3.313	1.7119	6.4116
TNRC6B	41202#Block E20-E35#E20-E35 Disorders of other endocrine glands	ptvraredmg	Chapter IV Endocrine nutritional and metabolic diseases	0.0021	354227	2112	17	0.00804924	352115	1212	0.00344206	2.3494	1.4529	3.7991
UBB	union#Block C64-C68#C64-C68 Malignant neoplasms of urinary tract	flexdmg	Chapter II Neoplasms	0.0021	181919	6252	8	0.00127959	175667	59	0.000335863	3.8135	1.8215	7.9839
UBB	41202#M472#Other spondylosis with radiculopathy	flexdmg	Chapter XIII Diseases of the musculoskeletal system and connective tissue	0.0021	271536	705	3	0.00425532	270831	94	0.00034708	12.3085	3.8899	38.9467
UBB	41202#K12#Stomatitis and related lesions	flexnonsynmtr	Chapter XI Diseases of the digestive system	0.0021	238593	612	3	0.00490196	237981	94	0.00039499	12.4666	3.9384	39.4613
UBB	41202#K121#Other forms of stomatitis	ptv	Chapter XI Diseases of the digestive system	0.0021	238227	246	2	0.00813008	237981	62	0.000260525	31.4541	7.651	129.311
UBB	41202#K121#Other forms of stomatitis	ptv5pcnt	Chapter XI Diseases of the digestive system	0.0021	238227	246	2	0.00813008	237981	62	0.000260525	31.4541	7.651	129.311
UBB	union#Block C64-C68#C64-C68 Malignant neoplasms of urinary tract	ptvraredmg	Chapter II Neoplasms	0.0021	181919	6252	8	0.00127959	175667	59	0.000335863	3.8135	1.8215	7.9839
UBB	41202#M472#Other spondylosis with radiculopathy	ptvraredmg	Chapter XIII Diseases of the musculoskeletal system and connective tissue	0.0021	271536	705	3	0.00425532	270831	94	0.00034708	12.3085	3.8899	38.9467
UBB	union#Chapter IX#Chapter IX Diseases of the circulatory system	raredmg	Chapter IX Diseases of the circulatory system	0.0021	331129	188707	35	0.000185473	142422	9	6.31925e-05	2.9354	1.411	6.1068
UBB	union#Chapter IX#Chapter IX Diseases of the circulatory system	raredmgmtr	Chapter IX Diseases of the circulatory system	0.0021	331129	188707	35	0.000185473	142422	9	6.31925e-05	2.9354	1.411	6.1068
UBB	41202#I81#Portal vein thrombosis	syn	Chapter IX Diseases of the circulatory system	0.0021	222044	53	2	0.0377358	221991	276	0.00124329	31.5026	7.6316	130.039
UBB	union#H269#Cataract unspecified	syn	Chapter VII Diseases of the eye and adnexa	0.0021	271436	27898	18	0.000645208	243538	316	0.00129754	0.4969	0.309	0.7992
UBR2	union#M436#Torticollis	flexnonsynmtr	Chapter XIII Diseases of the musculoskeletal system and connective tissue	0.0021	116655	212	6	0.0283019	116443	706	0.00606305	4.7748	2.1133	10.7881
UBR2	41202#Block I26-I28#I26-I28 Pulmonary heart disease and diseases of pulmonary circulation	ptv	Chapter IX Diseases of the circulatory system	0.0021	263233	5581	7	0.00125426	257652	77	0.000298853	4.2009	1.9369	9.1112
UBR2	41202#Block I26-I28#I26-I28 Pulmonary heart disease and diseases of pulmonary circulation	ptv5pcnt	Chapter IX Diseases of the circulatory system	0.0021	263233	5581	7	0.00125426	257652	77	0.000298853	4.2009	1.9369	9.1112
UBR2	23059#KSHV seropositivity for Kaposis Sarcoma Associated Herpesvirus	ptvraredmg	Chapter I Certain infectious and parasitic diseases	0.0021	7423	625	8	0.0128	6798	21	0.00308914	4.1843	1.8457	9.4861
UBR3	union#Z863#Personal history of endocrine nutritional and metabolic diseases	UR	Chapter XXI Factors influencing health status and contact with health services	0.0021	129020	984	6	0.00609756	128036	164	0.00128089	4.7835	2.1129	10.8294
UBR3	union#K269#Duodenal ulcer; Unspecified as acute or chronic without haemorrhage or perforation	UR	Chapter XI Diseases of the digestive system	0.0021	113909	3445	12	0.00348331	110464	138	0.00124928	2.7945	1.5477	5.0456
UBR3	131835#Source of report of L97 ulcer of lower limb not elsewhere classified	URmtr	Chapter XII Diseases of the skin and subcutaneous tissue	0.0021	305004	3148	9	0.00285896	301856	259	0.000858025	3.3387	1.7161	6.4954
UBR3	131783#Source of report of L65 other nonscarring hair loss	syn	Chapter XII Diseases of the skin and subcutaneous tissue	0.0021	253817	2646	2	0.000755858	251171	1056	0.00420431	0.1792	0.0447	0.7177
UBR3	41202#I70#Atherosclerosis	syn	Chapter IX Diseases of the circulatory system	0.0021	192305	1347	14	0.0103935	190958	795	0.00416322	2.5122	1.477	4.2731
APBA1	41202#J189#Pneumonia unspecified	UR	Chapter X Diseases of the respiratory system	0.0022	304543	6129	14	0.00228422	298414	272	0.000911485	2.5095	1.4657	4.2966
APBA1	20002#1538#arthritis (nos)	raredmg	Chapter XIII Diseases of the musculoskeletal system and connective tissue	0.0022	286436	3262	21	0.00643777	283174	871	0.00307585	2.1001	1.3604	3.242
APBA1	41202#Block F20-F29#F20-F29 Schizophrenia| schizotypal and delusional disorders	raredmgmtr	Chapter V Mental and behavioural disorders	0.0022	367526	748	5	0.00668449	366778	435	0.001186	5.6673	2.3402	13.725
BSN	union#H830#Labyrinthitis	ptv	Chapter VIII Diseases of the ear and mastoid process	0.0022	193938	1194	3	0.00251256	192744	39	0.000202341	12.4462	3.8409	40.3311
BSN	union#H830#Labyrinthitis	ptv5pcnt	Chapter VIII Diseases of the ear and mastoid process	0.0022	193938	1194	3	0.00251256	192744	39	0.000202341	12.4462	3.8409	40.3311
BSN	41202#M768#Other enthesopathies of lower limb excluding foot	rec	Chapter XIII Diseases of the musculoskeletal system and connective tissue	0.0022	297719	109	4	0.0366972	297610	1476	0.00495951	7.6432	2.8123	20.7721
BSN	union#K523#Indeterminate colitis	syn	Chapter XI Diseases of the digestive system	0.0022	159773	290	11	0.037931	159483	2139	0.0134121	2.9002	1.5853	5.3057
GCK	union#R739#Hyperglycaemia unspecified	UR	Chapter XVIII Symptoms signs and abnormal clinical and laboratory findings not elsewhere classified	0.0022	83985	846	4	0.00472813	83139	50	0.000601402	7.8944	2.8447	21.9083
GCK	41202#N808#Other endometriosis	UR	Chapter XIV Diseases of the genitourinary system	0.0022	158711	103	2	0.0194175	158608	103	0.0006494	30.4729	7.4186	125.173
GCK	131167#Source of report of H26 other cataract	flexdmg	Chapter VII Diseases of the eye and adnexa	0.0022	394500	38917	123	0.00316057	355583	827	0.00232576	1.3601	1.1251	1.6442
GCK	union#R071#Chest pain on breathing	flexdmg	Chapter XVIII Symptoms signs and abnormal clinical and laboratory findings not elsewhere classified	0.0022	120718	397	5	0.0125945	120321	268	0.00222738	5.7138	2.3459	13.9168
GCK	20002#1527#retinitis pigmentosa	flexnonsynmtr	Chapter VII Diseases of the eye and adnexa	0.0022	402363	34	2	0.0588235	402329	819	0.00203565	30.6403	7.3308	128.065
GCK	union#I67#Other cerebrovascular diseases	ptv	Chapter IX Diseases of the circulatory system	0.0022	144215	8862	5	0.000564207	135353	11	8.1269e-05	6.9458	2.4128	19.9954
GCK	union#I67#Other cerebrovascular diseases	ptv5pcnt	Chapter IX Diseases of the circulatory system	0.0022	144215	8862	5	0.000564207	135353	11	8.1269e-05	6.9458	2.4128	19.9954
GCK	41202#G31#Other degenerative diseases of nervous system not elsewhere classified	raredmg	Chapter VI Diseases of the nervous system	0.0022	275997	278	4	0.0143885	275719	531	0.00192587	7.5656	2.809	20.377
GCK	132313#Source of report of O99 other maternal DCE but complicating pregnancy childbirth and puerperium	raredmgmtr	Chapter XV Pregnancy childbirth and the puerperium	0.0022	226095	1954	10	0.00511771	224141	375	0.00167305	3.0695	1.6354	5.761
GCK	union#K633#Ulcer of intestine	syn	Chapter XI Diseases of the digestive system	0.0022	146012	1332	7	0.00525526	144680	188	0.00129942	4.0604	1.9057	8.6512
GIGYF1	132073#Source of report of N40 hyperplasia of prostate	ptv	Chapter XIV Diseases of the genitourinary system	0.0022	193372	28889	26	0.000899997	164483	70	0.000425576	2.1158	1.3486	3.3193
GIGYF1	union#Z720#Tobacco use	ptv	Chapter XXI Factors influencing health status and contact with health services	0.0022	135150	12353	12	0.000971424	122797	40	0.000325741	2.9841	1.5651	5.6899
GIGYF1	132073#Source of report of N40 hyperplasia of prostate	ptv5pcnt	Chapter XIV Diseases of the genitourinary system	0.0022	193372	28889	26	0.000899997	164483	70	0.000425576	2.1158	1.3486	3.3193
GIGYF1	union#Z720#Tobacco use	ptv5pcnt	Chapter XXI Factors influencing health status and contact with health services	0.0022	135150	12353	12	0.000971424	122797	40	0.000325741	2.9841	1.5651	5.6899
GIGYF1	41202#G71#Primary disorders of muscles	raredmg	Chapter VI Diseases of the nervous system	0.0022	384137	82	4	0.0487805	384055	2526	0.00657718	7.7457	2.8336	21.1727
GIGYF1	41202#K419#Unilateral or unspecified femoral hernia without obstruction or gangrene	syn	Chapter XI Diseases of the digestive system	0.0022	177003	672	10	0.014881	176331	868	0.00492256	3.0536	1.6295	5.7221
HNF1A	3616#Chest pain due to walking ceases when standing still	raredmgmtr	Chapter XVIII Symptoms signs and abnormal clinical and laboratory findings not elsewhere classified	0.0022	23633	19327	70	0.00362188	4306	4	0.000928936	3.9095	1.4265	10.7141
HNF4A	20002#1220#diabetes	UR	Chapter IV Endocrine nutritional and metabolic diseases	0.0022	202308	19845	31	0.00156211	182463	148	0.000811123	1.9273	1.3083	2.8393
HNF4A	41202#B50#Plasmodium falciparum malaria	flexdmg	Chapter I Certain infectious and parasitic diseases	0.0022	395731	46	3	0.0652174	395685	2217	0.00560294	12.3822	3.8386	39.9415
HNF4A	union#N134#Hydroureter	raredmg	Chapter XIV Diseases of the genitourinary system	0.0022	188224	522	6	0.0114943	187702	466	0.00248266	4.672	2.0785	10.5015
HNF4A	41202#I83#Varicose veins of lower extremities	raredmg	Chapter IX Diseases of the circulatory system	0.0022	294278	11941	46	0.00385227	282337	665	0.00235534	1.638	1.2142	2.2097
IGF1R	union#D252#Subserosal leiomyoma of uterus	UR	Chapter II Neoplasms	0.0022	134524	813	6	0.00738007	133711	211	0.00157803	4.7041	2.0835	10.6211
IGF1R	union#D569#Thalassaemia unspecified	flexdmg	Chapter III Diseases of the blood and blood-forming organs and certain disorders involving the immune mechanism	0.0022	258336	31	3	0.0967742	258305	2160	0.00836221	12.7056	3.8598	41.8245
IGF1R	union#H539#Visual disturbance unspecified	ptvraredmg	Chapter VII Diseases of the eye and adnexa	0.0022	232410	707	10	0.0141443	231703	1079	0.00465682	3.0666	1.638	5.7411
IGF1R	41202#G401#Localization-related (focal)(partial) symptomatic epilepsy and epileptic syndromes with simple partial seizures	raredmg	Chapter VI Diseases of the nervous system	0.0022	384179	124	4	0.0322581	384055	1664	0.00433271	7.6601	2.8254	20.7674
IGF1R	41202#R073#Other chest pain	raredmgmtr	Chapter XVIII Symptoms signs and abnormal clinical and laboratory findings not elsewhere classified	0.0022	257284	11738	9	0.000766741	245546	482	0.00196297	0.3901	0.2017	0.7546
IRS2	41202#J96#Respiratory failure not elsewhere classified	ptv	Chapter X Diseases of the respiratory system	0.0022	319124	731	2	0.00273598	318393	28	8.79416e-05	31.1939	7.4173	131.189
IRS2	union#E114#Type 2 diabetes mellitus; With neurological complications	ptv	Chapter IV Endocrine nutritional and metabolic diseases	0.0022	153187	1096	2	0.00182482	152091	8	5.26001e-05	34.7539	7.3716	163.85
IRS2	41202#J96#Respiratory failure not elsewhere classified	ptv5pcnt	Chapter X Diseases of the respiratory system	0.0022	319124	731	2	0.00273598	318393	28	8.79416e-05	31.1939	7.4173	131.189
IRS2	union#E114#Type 2 diabetes mellitus; With neurological complications	ptv5pcnt	Chapter IV Endocrine nutritional and metabolic diseases	0.0022	153187	1096	2	0.00182482	152091	8	5.26001e-05	34.7539	7.3716	163.85
IRS2	131933#Source of report of M61 calcification and ossification of muscle	raredmgmtr	Chapter XIII Diseases of the musculoskeletal system and connective tissue	0.0022	328147	73	2	0.0273973	328074	307	0.000935764	30.0745	7.3442	123.155
IRS2	union#K42#Umbilical hernia	raredmgmtr	Chapter XI Diseases of the digestive system	0.0022	105388	7411	16	0.00215895	97977	83	0.000847138	2.5519	1.4936	4.3601
IRS2	union#G971#Other reaction to spinal and lumbar puncture	syn	Chapter VI Diseases of the nervous system	0.0022	228190	115	4	0.0347826	228075	1072	0.00470021	7.6309	2.8092	20.7284
IRS2	41202#D123#Benign neoplasm: Transverse colon	syn	Chapter II Neoplasms	0.0022	218034	4215	35	0.00830368	213819	1011	0.0047283	1.7625	1.2565	2.4722
MC4R	132015#Source of report of N08 glomerular disorders in DCE	URmtr	Chapter XIV Diseases of the genitourinary system	0.0022	298440	860	3	0.00348837	297580	85	0.000285637	12.2518	3.8664	38.8236
MC4R	union#Block E65-E68#E65-E68 Obesity and other hyperalimentation	ptvraredmg	Chapter IV Endocrine nutritional and metabolic diseases	0.0022	256032	29448	109	0.00370144	226584	604	0.00266568	1.39	1.1331	1.7051
MC4R	union#R296#Tendency to fall not elsewhere classified	ptvraredmg	Chapter XVIII Symptoms signs and abnormal clinical and laboratory findings not elsewhere classified	0.0022	97479	10113	46	0.0045486	87366	235	0.00268983	1.6942	1.2343	2.3254
MC4R	union#N08#Glomerular disorders in diseases classified elsewhere	raredmgmtr	Chapter XIV Diseases of the genitourinary system	0.0022	182848	861	5	0.0058072	181987	186	0.00102205	5.7093	2.3427	13.9136
MC4R	union#A41#Other sepsis	raredmgmtr	Chapter I Certain infectious and parasitic diseases	0.0022	234324	13251	25	0.00188665	221073	204	0.000922772	2.0465	1.3505	3.1013
MC4R	union#N083#Glomerular disorders in diabetes mellitus	raredmgmtr	Chapter XIV Diseases of the genitourinary system	0.0022	173656	546	4	0.00732601	173110	168	0.000970481	7.5972	2.8084	20.5519
MC4R	41202#I514#Myocarditis unspecified	raredmgmtr	Chapter IX Diseases of the circulatory system	0.0022	322389	73	2	0.0273973	322316	303	0.000940071	29.9366	7.3101	122.597
MC4R	131389#Source of report of I74 arterial embolism and thrombosis	raredmgmtr	Chapter IX Diseases of the circulatory system	0.0022	279633	1791	7	0.00390843	277842	269	0.000968176	4.0488	1.909	8.587
MC4R	union#I259#Chronic ischaemic heart disease unspecified	raredmgmtr	Chapter IX Diseases of the circulatory system	0.0022	131314	24904	41	0.00164632	106410	97	0.000911568	1.8074	1.2542	2.6045
NAA15	union#M6624#Spontaneous rupture of extensor tendons Hand	UR	Chapter XIII Diseases of the musculoskeletal system and connective tissue	0.0022	116776	116	2	0.0172414	116660	67	0.000574319	30.5297	7.3913	126.104
NAA15	union#N751#Abscess of Bartholin gland	flexdmg	Chapter XIV Diseases of the genitourinary system	0.0022	91671	440	4	0.00909091	91231	108	0.00118381	7.7407	2.8408	21.092
NAA15	131307#Source of report of I25 chronic ischaemic heart disease	flexnonsynmtr	Chapter IX Diseases of the circulatory system	0.0022	278684	43272	66	0.00152524	235412	231	0.000981258	1.5552	1.1828	2.0449
NAA15	40001#Block N17-N19#N17-N19 Renal failure	ptv	Chapter XIV Diseases of the genitourinary system	0.0022	417290	49	1	0.0204082	417241	18	4.31405e-05	482.897	63.2008	3689.66
NAA15	union#I89#Other noninfective disorders of lymphatic vessels and lymph nodes	ptv	Chapter IX Diseases of the circulatory system	0.0022	164175	2487	2	0.000804182	161688	3	1.85543e-05	43.3763	7.2445	259.713
NAA15	40001#Block N17-N19#N17-N19 Renal failure	ptv5pcnt	Chapter XIV Diseases of the genitourinary system	0.0022	417290	49	1	0.0204082	417241	18	4.31405e-05	482.897	63.2008	3689.66
NAA15	union#I89#Other noninfective disorders of lymphatic vessels and lymph nodes	ptv5pcnt	Chapter IX Diseases of the circulatory system	0.0022	164175	2487	2	0.000804182	161688	3	1.85543e-05	43.3763	7.2445	259.713
NAA15	41202#K573#Diverticular disease of large intestine without perforation or abscess	rec	Chapter XI Diseases of the digestive system	0.0022	257746	24548	5	0.000203683	233198	6	2.57292e-05	7.9178	2.4162	25.9462
PCSK1	union#Z823#Family history of stroke	UR	Chapter XXI Factors influencing health status and contact with health services	0.0022	155758	1186	6	0.00505902	154572	166	0.00107393	4.7296	2.0904	10.7012
PCSK1	40006#C73#Malignant neoplasm of thyroid gland	flexdmg	Chapter II Neoplasms	0.0022	237010	662	11	0.0166163	236348	1380	0.00583885	2.877	1.5817	5.2332
PCSK1	20002#1466#gout	rec	Chapter XIII Diseases of the musculoskeletal system and connective tissue	0.0022	169189	5979	3	0.000501756	163210	5	3.06354e-05	16.386	3.915	68.583
PTPRG	20002#1572#whooping cough | pertussis	URmtr	Chapter I Certain infectious and parasitic diseases	0.0022	347347	438	4	0.00913242	346909	420	0.00121069	7.6034	2.8277	20.4452
PTPRG	41202#M331#Other dermatomyositis	flexdmg	Chapter XIII Diseases of the musculoskeletal system and connective tissue	0.0022	297649	39	4	0.102564	297610	4207	0.0141359	7.9705	2.8315	22.4362
PTPRG	130063#Source of report of A37 whooping cough	flexdmg	Chapter I Certain infectious and parasitic diseases	0.0022	380945	2096	48	0.0229008	378849	5394	0.0142379	1.6227	1.2173	2.1631
PTPRG	41202#G951#Vascular myelopathies	flexnonsynmtr	Chapter VI Diseases of the nervous system	0.0022	282291	62	5	0.0806452	282229	4123	0.0146087	5.9169	2.3705	14.7686
PTPRG	union#M181#Other primary arthrosis of first carpometacarpal joint	flexnonsynmtr	Chapter XIII Diseases of the musculoskeletal system and connective tissue	0.0022	89710	399	14	0.0350877	89311	1278	0.0143095	2.5049	1.4654	4.2817
PTPRG	41202#D041#Carcinoma in situ: Skin of eyelid including canthus	ptvraredmg	Chapter II Neoplasms	0.0022	297118	41	3	0.0731707	297077	1857	0.0062509	12.5508	3.8708	40.6947
PTPRG	union#M5492#Dorsalgia unspecified Cervical region	ptvraredmg	Chapter XIII Diseases of the musculoskeletal system and connective tissue	0.0022	101392	44	3	0.0681818	101348	593	0.00585113	12.4322	3.8391	40.2595
PTPRG	41202#M2324#Derangement of meniscus due to old tear or injury Lateral collateral ligament or Anterior horn of lateral meniscus	raredmg	Chapter XIII Diseases of the musculoskeletal system and connective tissue	0.0022	297933	323	7	0.0216718	297610	1622	0.00545009	4.0424	1.9084	8.5624
PTPRG	union#M5414#Radiculopathy Thoracic region	raredmgmtr	Chapter XIII Diseases of the musculoskeletal system and connective tissue	0.0022	100646	31	2	0.0645161	100615	221	0.00219649	31.3291	7.4302	132.097
RIF1	union#E348#Other specified endocrine disorders	UR	Chapter IV Endocrine nutritional and metabolic diseases	0.0022	238589	49	2	0.0408163	238540	331	0.00138761	30.624	7.4081	126.595
RIF1	union#K512#Ulcerative (chronic) proctitis	flexdmg	Chapter XI Diseases of the digestive system	0.0022	137572	664	9	0.0135542	136908	567	0.00414147	3.304	1.7027	6.4116
RIF1	union#M774#Metatarsalgia	flexnonsynmtr	Chapter XIII Diseases of the musculoskeletal system and connective tissue	0.0022	84565	560	14	0.025	84005	852	0.0101423	2.5025	1.466	4.272
RIF1	41202#N12#Tubulo-interstitial nephritis not specified as acute or chronic	ptvraredmg	Chapter XIV Diseases of the genitourinary system	0.0022	220232	1447	12	0.00829302	218785	670	0.00306237	2.7223	1.5346	4.8292
RIF1	union#G37#Other demyelinating diseases of central nervous system	ptvraredmg	Chapter VI Diseases of the nervous system	0.0022	234910	558	7	0.0125448	234352	734	0.00313204	4.0435	1.9119	8.5516
RIF1	union#J982#Interstitial emphysema	rec	Chapter X Diseases of the respiratory system	0.0022	119695	104	2	0.0192308	119591	77	0.000643861	30.4339	7.3771	125.554
RIF1	40002#R09#Other symptoms and signs involving the circulatory and respiratory systems	syn	Chapter XVIII Symptoms signs and abnormal clinical and laboratory findings not elsewhere classified	0.0022	286393	91	4	0.043956	286302	1695	0.00592032	7.72	2.8304	21.0568
RIF1	20002#1532#disc problem	syn	Chapter XIII Diseases of the musculoskeletal system and connective tissue	0.0022	312092	8091	27	0.00333704	304001	1782	0.00586182	0.5678	0.3881	0.8309
RIF1	union#E56#Other vitamin deficiencies	syn	Chapter IV Endocrine nutritional and metabolic diseases	0.0022	193210	233	6	0.0257511	192977	1075	0.00557061	4.7184	2.093	10.6372
RMC1	41202#J329#Chronic sinusitis unspecified	UR	Chapter X Diseases of the respiratory system	0.0022	373836	1163	5	0.00429923	372673	282	0.000756696	5.7018	2.3505	13.8313
RMC1	41202#R101#Pain localized to upper abdomen	UR	Chapter XVIII Symptoms signs and abnormal clinical and laboratory findings not elsewhere classified	0.0022	240947	11696	20	0.00170999	229251	177	0.00077208	2.2169	1.3956	3.5213
RMC1	union#Block E10-E14#E10-E14 Diabetes mellitus	URmtr	Chapter IV Endocrine nutritional and metabolic diseases	0.0022	210201	33563	30	0.000893841	176638	78	0.000441581	2.0251	1.3289	3.0859
RMC1	union#H907#Mixed conductive and sensorineural hearing loss unilateral with unrestricted hearing on the contralateral side	flexdmg	Chapter VIII Diseases of the ear and mastoid process	0.0022	148566	71	3	0.0422535	148495	528	0.00355568	12.3636	3.8779	39.4173
RMC1	union#D02#Carcinoma in situ of middle ear and respiratory system	flexdmg	Chapter II Neoplasms	0.0022	160289	147	4	0.0272109	160142	583	0.00364052	7.6556	2.825	20.7463
RMC1	40006#D057#Other carcinoma in situ of breast	flexdmg	Chapter II Neoplasms	0.0022	174620	146	4	0.0273973	174474	640	0.00366817	7.6511	2.8239	20.7301
RMC1	41202#M19#Other arthrosis	ptv	Chapter XIII Diseases of the musculoskeletal system and connective tissue	0.0022	261931	8062	7	0.000868271	253869	52	0.00020483	4.2418	1.9263	9.3409
RMC1	41202#M798#Other specified soft tissue disorders	ptv	Chapter XIII Diseases of the musculoskeletal system and connective tissue	0.0022	303387	5777	6	0.0010386	297610	64	0.000215047	4.8336	2.0925	11.1656
RMC1	41202#M19#Other arthrosis	ptv5pcnt	Chapter XIII Diseases of the musculoskeletal system and connective tissue	0.0022	261931	8062	7	0.000868271	253869	52	0.00020483	4.2418	1.9263	9.3409
RMC1	41202#M798#Other specified soft tissue disorders	ptv5pcnt	Chapter XIII Diseases of the musculoskeletal system and connective tissue	0.0022	303387	5777	6	0.0010386	297610	64	0.000215047	4.8336	2.0925	11.1656
RMC1	union#Z136#Special screening examination for cardiovascular disorders	ptvraredmg	Chapter XXI Factors influencing health status and contact with health services	0.0022	139090	2528	14	0.00553797	136562	302	0.00221145	2.5126	1.4682	4.3
RMC1	union#G600#Hereditary motor and sensory neuropathy	raredmg	Chapter VI Diseases of the nervous system	0.0022	219898	162	3	0.0185185	219736	341	0.00155186	12.1394	3.8547	38.2298
RMC1	41202#D02#Carcinoma in situ of middle ear and respiratory system	raredmgmtr	Chapter II Neoplasms	0.0022	175164	99	2	0.020202	175065	118	0.000674035	30.5691	7.4503	125.427
SLTM	131835#Source of report of L97 ulcer of lower limb not elsewhere classified	URmtr	Chapter XII Diseases of the skin and subcutaneous tissue	0.0022	305004	3148	6	0.00190597	301856	121	0.000400853	4.762	2.0962	10.8176
SLTM	union#M539#Dorsopathy unspecified	ptv	Chapter XIII Diseases of the musculoskeletal system and connective tissue	0.0022	161938	25311	12	0.000474102	136627	20	0.000146384	3.2398	1.5836	6.6282
SLTM	41202#Block M50-M54#M50-M54 Other dorsopathies	ptv	Chapter XIII Diseases of the musculoskeletal system and connective tissue	0.0022	293654	21503	10	0.000465051	272151	38	0.000139628	3.3317	1.6599	6.6874
SLTM	union#M539#Dorsopathy unspecified	ptv5pcnt	Chapter XIII Diseases of the musculoskeletal system and connective tissue	0.0022	161938	25311	12	0.000474102	136627	20	0.000146384	3.2398	1.5836	6.6282
SLTM	132023#Source of report of N13 obstructive and reflux uropathy	rec	Chapter XIV Diseases of the genitourinary system	0.0022	320288	6010	6	0.000998336	314278	65	0.000206823	4.8308	2.0925	11.1528
SLTM	union#K591#Functional diarrhoea	rec	Chapter XI Diseases of the digestive system	0.0022	132592	263	2	0.00760456	132329	33	0.000249378	30.7201	7.3335	128.687
SLTM	union#A419#Sepsis unspecified	syn	Chapter I Certain infectious and parasitic diseases	0.0022	233262	10500	42	0.004	222762	527	0.00236575	1.6936	1.2361	2.3203
TNK2	20002#1460#rectal or colon adenoma|polyps	flexdmg	Chapter XI Diseases of the digestive system	0.0022	340613	1270	2	0.0015748	339343	3013	0.00887892	0.1761	0.044	0.7051
TNK2	41202#R938#Abnormal findings on diagnostic imaging of other specified body structures	flexnonsynmtr	Chapter XVIII Symptoms signs and abnormal clinical and laboratory findings not elsewhere classified	0.0022	265090	232	9	0.0387931	264858	3181	0.0120102	3.32	1.7035	6.4706
TNK2	41202#E040#Nontoxic diffuse goitre	ptvraredmg	Chapter IV Endocrine nutritional and metabolic diseases	0.0022	260870	49	3	0.0612245	260821	1369	0.00524881	12.36	3.8395	39.7891
TNK2	130645#Source of report of D62 acute posthaemorrhagic anaemia	syn	Chapter III Diseases of the blood and blood-forming organs and certain disorders involving the immune mechanism	0.0022	355292	374	9	0.0240642	354918	2628	0.00740453	3.3054	1.7042	6.411
TNRC6B	40006#C40#Malignant neoplasm of bone and articular cartilage of limbs	UR	Chapter II Neoplasms	0.0022	220244	51	2	0.0392157	220193	293	0.00133065	30.6331	7.4151	126.551
TNRC6B	41202#C40#Malignant neoplasm of bone and articular cartilage of limbs	UR	Chapter II Neoplasms	0.0022	206946	51	2	0.0392157	206895	277	0.00133884	30.4454	7.3677	125.81
TNRC6B	union#R450#Nervousness	URmtr	Chapter XVIII Symptoms signs and abnormal clinical and laboratory findings not elsewhere classified	0.0022	120427	106	2	0.0188679	120321	76	0.000631644	30.4264	7.3755	125.519
TNRC6B	union#N75#Diseases of Bartholin gland	ptv	Chapter XIV Diseases of the genitourinary system	0.0022	93341	2020	4	0.0019802	91321	22	0.000240908	8.234	2.8349	23.9164
TNRC6B	41202#Block M15-M19#M15-M19 Arthrosis	ptv	Chapter XIII Diseases of the musculoskeletal system and connective tissue	0.0022	321847	46819	19	0.000405818	275028	46	0.000167256	2.4269	1.4219	4.1422
TNRC6B	union#N75#Diseases of Bartholin gland	ptv5pcnt	Chapter XIV Diseases of the genitourinary system	0.0022	93341	2020	4	0.0019802	91321	22	0.000240908	8.234	2.8349	23.9164
TNRC6B	41202#Block M15-M19#M15-M19 Arthrosis	ptv5pcnt	Chapter XIII Diseases of the musculoskeletal system and connective tissue	0.0022	321847	46819	19	0.000405818	275028	46	0.000167256	2.4269	1.4219	4.1422
UBB	20002#1220#diabetes	flexdmg	Chapter IV Endocrine nutritional and metabolic diseases	0.0022	202308	19845	17	0.000856639	182463	64	0.000350756	2.4435	1.4311	4.1721
UBB	41202#M472#Other spondylosis with radiculopathy	flexnonsynmtr	Chapter XIII Diseases of the musculoskeletal system and connective tissue	0.0022	271536	705	3	0.00425532	270831	95	0.000350772	12.1789	3.8496	38.5294
UBB	union#M200#Deformity of finger(s)	ptv	Chapter XIII Diseases of the musculoskeletal system and connective tissue	0.0022	139995	337	2	0.00593472	139658	27	0.000193329	30.8747	7.3126	130.357
UBB	union#M200#Deformity of finger(s)	ptv5pcnt	Chapter XIII Diseases of the musculoskeletal system and connective tissue	0.0022	139995	337	2	0.00593472	139658	27	0.000193329	30.8747	7.3126	130.357
UBB	20002#1220#diabetes	ptvraredmg	Chapter IV Endocrine nutritional and metabolic diseases	0.0022	202308	19845	17	0.000856639	182463	64	0.000350756	2.4435	1.4311	4.1721
UBB	130707#Source of report of E10 insulin dependent diabetes mellitus	raredmg	Chapter IV Endocrine nutritional and metabolic diseases	0.0022	329151	4092	4	0.000977517	325059	40	0.000123055	7.9506	2.8432	22.2321
UBB	union#I26#Pulmonary embolism	raredmg	Chapter IX Diseases of the circulatory system	0.0022	155964	10406	5	0.000480492	145558	10	6.87011e-05	6.9968	2.3911	20.4744
UBB	union#E872#Acidosis	raredmg	Chapter IV Endocrine nutritional and metabolic diseases	0.0022	181111	3468	3	0.000865052	177643	11	6.19219e-05	13.9813	3.8987	50.1383
UBB	union#R79#Other abnormal findings of blood chemistry	raredmg	Chapter XVIII Symptoms signs and abnormal clinical and laboratory findings not elsewhere classified	0.0022	76089	13811	7	0.000506842	62278	5	8.02852e-05	6.3157	2.0042	19.9026
UBB	130707#Source of report of E10 insulin dependent diabetes mellitus	raredmgmtr	Chapter IV Endocrine nutritional and metabolic diseases	0.0022	329151	4092	4	0.000977517	325059	40	0.000123055	7.9506	2.8432	22.2321
UBB	union#I26#Pulmonary embolism	raredmgmtr	Chapter IX Diseases of the circulatory system	0.0022	155964	10406	5	0.000480492	145558	10	6.87011e-05	6.9968	2.3911	20.4744
UBB	union#E872#Acidosis	raredmgmtr	Chapter IV Endocrine nutritional and metabolic diseases	0.0022	181111	3468	3	0.000865052	177643	11	6.19219e-05	13.9813	3.8987	50.1383
UBB	union#R79#Other abnormal findings of blood chemistry	raredmgmtr	Chapter XVIII Symptoms signs and abnormal clinical and laboratory findings not elsewhere classified	0.0022	76089	13811	7	0.000506842	62278	5	8.02852e-05	6.3157	2.0042	19.9026
UBR2	union#D480#Neoplasm of uncertain or unknown behaviour: Bone and articular cartilage	UR	Chapter II Neoplasms	0.0022	258067	164	3	0.0182927	257903	393	0.00152383	12.2095	3.88	38.4205
UBR2	41202#K315#Obstruction of duodenum	flexnonsynmtr	Chapter XI Diseases of the digestive system	0.0022	180585	142	5	0.0352113	180443	1142	0.00632887	5.7302	2.3431	14.0136
UBR2	union#M754#Impingement syndrome of shoulder	flexnonsynmtr	Chapter XIII Diseases of the musculoskeletal system and connective tissue	0.0022	139927	6874	64	0.00931045	133053	817	0.00614041	1.5211	1.1781	1.9641
UBR2	union#K073#Anomalies of tooth position	ptv	Chapter XI Diseases of the digestive system	0.0022	159777	294	2	0.00680272	159483	35	0.000219459	31.2031	7.4702	130.336
UBR2	union#K073#Anomalies of tooth position	ptv5pcnt	Chapter XI Diseases of the digestive system	0.0022	159777	294	2	0.00680272	159483	35	0.000219459	31.2031	7.4702	130.336
UBR2	20002#1457#duodenal ulcer	raredmgmtr	Chapter XI Diseases of the digestive system	0.0022	247869	1761	11	0.00624645	246108	536	0.00217791	2.8798	1.5823	5.2414
UBR3	union#M1399#Arthritis unspecified Site unspecified	URmtr	Chapter XIII Diseases of the musculoskeletal system and connective tissue	0.0022	122303	5587	12	0.00214784	116716	89	0.000762535	2.8206	1.5428	5.1567
UBR3	41202#H269#Cataract unspecified	URmtr	Chapter VII Diseases of the eye and adnexa	0.0022	353040	24556	36	0.00146604	328484	271	0.000825002	1.7782	1.2556	2.5181
UBR3	41202#R198#Other specified symptoms and signs involving the digestive system and abdomen	URmtr	Chapter XVIII Symptoms signs and abnormal clinical and laboratory findings not elsewhere classified	0.0022	234166	1624	6	0.00369458	232542	183	0.000786955	4.7085	2.0849	10.6335
UBR3	20002#1068#venous thromboembolic disease	flexdmg	Chapter IX Diseases of the circulatory system	0.0022	219279	10802	64	0.00592483	208477	813	0.00389971	1.5224	1.1795	1.965
UBR3	41202#Block J80-J84#J80-J84 Other respiratory diseases principally affecting the interstitium	raredmgmtr	Chapter X Diseases of the respiratory system	0.0022	295911	1276	8	0.00626959	294635	516	0.00175132	3.5962	1.7849	7.2454
UBR3	union#N312#Flaccid neuropathic bladder not elsewhere classified	rec	Chapter XIV Diseases of the genitourinary system	0.0022	209404	230	2	0.00869565	209174	60	0.000286843	30.5722	7.4282	125.826
APBA1	41202#J189#Pneumonia unspecified	URmtr	Chapter X Diseases of the respiratory system	0.0023	304543	6129	11	0.00179475	298414	185	0.000619944	2.8984	1.5767	5.328
APBA1	131403#Source of report of I83 varicose veins of lower extremities	flexdmg	Chapter IX Diseases of the circulatory system	0.0023	367820	21022	66	0.00313957	346798	1576	0.00454443	0.6899	0.5391	0.8829
APBA1	40002#I51#Complications and ill-defined descriptions of heart disease	ptvraredmg	Chapter IX Diseases of the circulatory system	0.0023	241058	497	7	0.0140845	240561	852	0.00354172	4.0193	1.9003	8.5012
APBA1	union#D802#Selective deficiency of immunoglobulin A [IgA]	raredmgmtr	Chapter III Diseases of the blood and blood-forming organs and certain disorders involving the immune mechanism	0.0023	360297	58	2	0.0344828	360239	432	0.0011992	29.7459	7.2361	122.279
APBA1	union#H11#Other disorders of conjunctiva	syn	Chapter VII Diseases of the eye and adnexa	0.0023	260568	7351	46	0.00625765	253217	977	0.00385835	1.6258	1.2085	2.1872
APBA1	131145#Source of report of H11 other disorders of conjunctiva	syn	Chapter VII Diseases of the eye and adnexa	0.0023	410073	7351	46	0.00625765	402722	1543	0.00383143	1.6372	1.22	2.1972
BSN	union#C490#Malignant neoplasm: Connective and soft tissue of head face and neck	flexdmg	Chapter II Neoplasms	0.0023	161017	92	5	0.0543478	160925	1587	0.00986174	5.7702	2.3396	14.2313
BSN	union#K41#Femoral hernia	ptvraredmg	Chapter XI Diseases of the digestive system	0.0023	129183	1374	20	0.014556	127809	859	0.00672097	2.183	1.3967	3.4119
BSN	41202#G20#Parkinson disease	raredmg	Chapter VI Diseases of the nervous system	0.0023	281128	736	12	0.0163043	280392	1706	0.00608434	2.7076	1.5274	4.7995
BSN	131947#Source of report of M70 soft tissue disorders related to use overuse and pressure	syn	Chapter XIII Diseases of the musculoskeletal system and connective tissue	0.0023	374999	14502	155	0.0106882	360497	4908	0.0136145	0.7827	0.6665	0.9193
GCK	union#H400#Glaucoma suspect	flexnonsynmtr	Chapter VII Diseases of the eye and adnexa	0.0023	267273	2659	13	0.00488906	264614	501	0.00189332	2.59	1.4914	4.4979
GCK	20002#1529#dry eyes	ptvraredmg	Chapter VII Diseases of the eye and adnexa	0.0023	276598	603	6	0.00995025	275995	596	0.00215946	4.644	2.0697	10.4204
GCK	union#D739#Disease of spleen unspecified	ptvraredmg	Chapter III Diseases of the blood and blood-forming organs and certain disorders involving the immune mechanism	0.0023	360272	33	2	0.0606061	360239	773	0.0021458	30.0018	7.1676	125.579
GCK	union#O99#Other maternal diseases classifiable elsewhere but complicating pregnancy childbirth and the puerperium	raredmgmtr	Chapter XV Pregnancy childbirth and the puerperium	0.0023	193767	1954	10	0.00511771	191813	323	0.00168393	3.0496	1.6227	5.7312
GIGYF1	union#E119#Type 2 diabetes mellitus; Without complications	UR	Chapter IV Endocrine nutritional and metabolic diseases	0.0023	206646	31185	88	0.00282187	175461	339	0.00193205	1.4619	1.1559	1.8488
GIGYF1	union#K914#Colostomy and enterostomy malfunction	flexdmg	Chapter XI Diseases of the digestive system	0.0023	134285	940	21	0.0223404	133345	1447	0.0108516	2.0829	1.3473	3.2202
GIGYF1	41202#R522#Other chronic pain	flexdmg	Chapter XVIII Symptoms signs and abnormal clinical and laboratory findings not elsewhere classified	0.0023	223649	202	8	0.039604	223447	2518	0.0112689	3.6181	1.782	7.346
GIGYF1	20002#1220#diabetes	flexnonsynmtr	Chapter IV Endocrine nutritional and metabolic diseases	0.0023	202308	19845	193	0.00972537	182463	1398	0.00766183	1.272	1.0935	1.4796
GIGYF1	41202#G70#Myasthenia gravis and other myoneural disorders	ptv	Chapter VI Diseases of the nervous system	0.0023	308873	193	2	0.0103627	308680	109	0.000353116	29.6432	7.2679	120.904
GIGYF1	union#G990#Autonomic neuropathy in endocrine and metabolic diseases	ptv	Chapter VI Diseases of the nervous system	0.0023	222618	212	2	0.00943396	222406	71	0.000319236	29.8236	7.268	122.378
GIGYF1	41202#K59#Other functional intestinal disorders	ptv	Chapter XI Diseases of the digestive system	0.0023	221035	8150	9	0.00110429	212885	69	0.000324119	3.4097	1.7017	6.832
GIGYF1	41202#G70#Myasthenia gravis and other myoneural disorders	ptv5pcnt	Chapter VI Diseases of the nervous system	0.0023	308873	193	2	0.0103627	308680	109	0.000353116	29.6432	7.2679	120.904
GIGYF1	union#G990#Autonomic neuropathy in endocrine and metabolic diseases	ptv5pcnt	Chapter VI Diseases of the nervous system	0.0023	222618	212	2	0.00943396	222406	71	0.000319236	29.8236	7.268	122.378
GIGYF1	41202#K59#Other functional intestinal disorders	ptv5pcnt	Chapter XI Diseases of the digestive system	0.0023	221035	8150	9	0.00110429	212885	69	0.000324119	3.4097	1.7017	6.832
GIGYF1	40011#8543#Paget disease and intraductal carcinoma	ptvraredmg	Chapter II Neoplasms	0.0023	226095	34	3	0.0882353	226061	1738	0.00768819	12.4906	3.815	40.8952
GIGYF1	41202#R522#Other chronic pain	raredmg	Chapter XVIII Symptoms signs and abnormal clinical and laboratory findings not elsewhere classified	0.0023	223649	202	6	0.029703	223447	1460	0.00653399	4.6545	2.0624	10.5042
GIGYF1	union#K644#Residual haemorrhoidal skin tags	raredmg	Chapter XI Diseases of the digestive system	0.0023	150287	1925	24	0.0124675	148362	944	0.00636282	1.9715	1.3115	2.9638
HNF1A	union#I878#Other specified disorders of veins	UR	Chapter IX Diseases of the circulatory system	0.0023	157483	253	3	0.0118577	157230	158	0.0010049	11.9295	3.781	37.6387
HNF1A	union#M31#Other necrotizing vasculopathies	flexdmg	Chapter XIII Diseases of the musculoskeletal system and connective tissue	0.0023	110833	2484	7	0.00281804	108349	844	0.00778964	0.36	0.1709	0.7582
HNF1A	41202#D239#Benign neoplasm: Skin unspecified	flexnonsynmtr	Chapter II Neoplasms	0.0023	297169	92	3	0.0326087	297077	827	0.00278379	12.0749	3.8137	38.232
HNF1A	union#H83#Other diseases of inner ear	ptv5pcnt	Chapter VIII Diseases of the ear and mastoid process	0.0023	178581	10401	5	0.000480723	168180	12	7.13521e-05	6.7401	2.374	19.1356
HNF1A	union#D33#Benign neoplasm of brain and other parts of central nervous system	ptv5pcnt	Chapter II Neoplasms	0.0023	239600	809	2	0.00247219	238791	19	7.95675e-05	31.1449	7.2425	133.932
HNF1A	41202#C349#Malignant neoplasm: Bronchus or lung unspecified	rec	Chapter II Neoplasms	0.0023	263976	2130	2	0.000938967	261846	7	2.67333e-05	35.1556	7.2988	169.332
HNF1A	40011#9650#Hodgkin lymphoma NOS	syn	Chapter II Neoplasms	0.0023	351440	140	4	0.0285714	351300	1363	0.00387987	7.5512	2.7898	20.4388
HNF4A	131263#Source of report of H92 otalgia and effusion of ear	ptvraredmg	Chapter VIII Diseases of the ear and mastoid process	0.0023	354080	13725	18	0.00131148	340355	874	0.00256791	0.5101	0.3197	0.8137
HNF4A	union#C04#Malignant neoplasm of floor of mouth	raredmg	Chapter II Neoplasms	0.0023	170863	99	3	0.030303	170764	440	0.00257666	12.0969	3.819	38.3173
HNF4A	union#M4626#Osteomyelitis of vertebra Lumbar region	syn	Chapter XIII Diseases of the musculoskeletal system and connective tissue	0.0023	86663	33	2	0.0606061	86630	185	0.00213552	30.1465	7.1626	126.883
IGF1R	41202#M2424#Disorder of ligament Hand	URmtr	Chapter XIII Diseases of the musculoskeletal system and connective tissue	0.0023	297687	77	2	0.025974	297610	266	0.000893787	29.8089	7.2818	122.026
IGF1R	union#L51#Erythema multiforme	raredmg	Chapter XII Diseases of the skin and subcutaneous tissue	0.0023	197266	293	6	0.0204778	196973	883	0.00448285	4.6426	2.0629	10.4486
IGF1R	union#Q100#Congenital ptosis	raredmgmtr	Chapter XVII Congenital malformations deformations and chromosomal abnormalities	0.0023	403386	37	2	0.0540541	403349	762	0.00188918	30.1903	7.2483	125.746
IGF1R	41202#F29#Unspecified nonorganic psychosis	rec	Chapter V Mental and behavioural disorders	0.0023	411732	125	2	0.016	411607	226	0.000549067	29.5979	7.2752	120.413
IGF1R	41202#Block M65-M68#M65-M68 Disorders of synovium and tendon	syn	Chapter XIII Diseases of the musculoskeletal system and connective tissue	0.0023	265190	8977	90	0.0100256	256213	1823	0.00711517	1.4132	1.1424	1.7481
IP6K1	union#K852#Alcohol-induced acute pancreatitis	ptv	Chapter XI Diseases of the digestive system	0.0023	94391	109	1	0.00917431	94282	1	1.06065e-05	872.972	54.2514	14047.2
IP6K1	union#K852#Alcohol-induced acute pancreatitis	ptv5pcnt	Chapter XI Diseases of the digestive system	0.0023	94391	109	1	0.00917431	94282	1	1.06065e-05	872.972	54.2514	14047.2
IP6K1	41202#D28#Benign neoplasm of other and unspecified female genital organs	rec	Chapter II Neoplasms	0.0023	160197	185	1	0.00540541	160012	1	6.24953e-06	869.625	54.1867	13956.3
IP6K1	40002#C859#Non-Hodgkin lymphoma unspecified	rec	Chapter II Neoplasms	0.0023	249283	73	1	0.0136986	249210	7	2.80888e-05	494.45	60.0646	4070.3
IP6K1	41202#N603#Fibrosclerosis of breast	rec	Chapter XIV Diseases of the genitourinary system	0.0023	159659	184	1	0.00543478	159475	1	6.27058e-06	871.443	54.2988	13985.8
IRS2	120007#Ever had diabetes Type I or Type II	URmtr	Chapter IV Endocrine nutritional and metabolic diseases	0.0023	103726	9025	16	0.00177285	94701	66	0.00069693	2.5465	1.4742	4.3988
IRS2	union#N179#Acute renal failure unspecified	ptv	Chapter XIV Diseases of the genitourinary system	0.0023	209390	18269	6	0.000328425	191121	11	5.75552e-05	5.7078	2.1106	15.4358
IRS2	union#N179#Acute renal failure unspecified	ptv5pcnt	Chapter XIV Diseases of the genitourinary system	0.0023	209390	18269	6	0.000328425	191121	11	5.75552e-05	5.7078	2.1106	15.4358
MC4R	41202#R268#Other and unspecified abnormalities of gait and mobility	URmtr	Chapter XVIII Symptoms signs and abnormal clinical and laboratory findings not elsewhere classified	0.0023	231941	1005	3	0.00298507	230936	57	0.000246822	12.1273	3.7916	38.7883
MC4R	41202#R90#Abnormal findings on diagnostic imaging of central nervous system	flexdmg	Chapter XVIII Symptoms signs and abnormal clinical and laboratory findings not elsewhere classified	0.0023	233160	266	5	0.018797	232894	785	0.00337063	5.6644	2.3315	13.7613
MC4R	union#E119#Type 2 diabetes mellitus; Without complications	flexdmg	Chapter IV Endocrine nutritional and metabolic diseases	0.0023	206646	31185	133	0.00426487	175461	552	0.003146	1.3572	1.1227	1.6407
MC4R	union#G63#Polyneuropathy in diseases classified elsewhere	flexdmg	Chapter VI Diseases of the nervous system	0.0023	200356	1219	11	0.00902379	199137	633	0.00317872	2.8556	1.5691	5.1967
MC4R	131287#Source of report of I10 essential primary hypertension	flexdmg	Chapter IX Diseases of the circulatory system	0.0023	363588	161812	602	0.00372037	201776	631	0.00312723	1.1904	1.0644	1.3313
MC4R	union#B952#Streptococcus group D and enterococcus as the cause of diseases classified to other chapters	flexnonsynmtr	Chapter I Certain infectious and parasitic diseases	0.0023	208671	640	7	0.0109375	208031	572	0.00274959	4.0108	1.8957	8.4858
MC4R	union#M232#Derangement of meniscus due to old tear or injury	flexnonsynmtr	Chapter XIII Diseases of the musculoskeletal system and connective tissue	0.0023	133725	13163	48	0.00364659	120562	266	0.00220633	1.6552	1.2165	2.252
MC4R	131575#Source of report of K11 diseases of salivary glands	ptv	Chapter XI Diseases of the digestive system	0.0023	392624	3065	6	0.00195759	389559	164	0.000420989	4.6571	2.0605	10.526
MC4R	131575#Source of report of K11 diseases of salivary glands	ptv5pcnt	Chapter XI Diseases of the digestive system	0.0023	392624	3065	6	0.00195759	389559	164	0.000420989	4.6571	2.0605	10.526
MC4R	40002#I739#Peripheral vascular disease unspecified	ptvraredmg	Chapter IX Diseases of the circulatory system	0.0023	227997	323	5	0.0154799	227674	634	0.00278468	5.6306	2.3196	13.668
MC4R	union#M753#Calcific tendinitis of shoulder	ptvraredmg	Chapter XIII Diseases of the musculoskeletal system and connective tissue	0.0023	105966	511	6	0.0117417	105455	267	0.00253189	4.6807	2.0743	10.5621
MC4R	union#B370#Candidal stomatitis	raredmg	Chapter I Certain infectious and parasitic diseases	0.0023	279968	2729	15	0.00549652	277239	640	0.00230848	2.3886	1.4296	3.9912
MC4R	41202#R933#Abnormal findings on diagnostic imaging of other parts of digestive tract	raredmgmtr	Chapter XVIII Symptoms signs and abnormal clinical and laboratory findings not elsewhere classified	0.0023	266685	1827	7	0.00383142	264858	253	0.000955229	4.0226	1.8956	8.5363
MC4R	132015#Source of report of N08 glomerular disorders in DCE	raredmgmtr	Chapter XIV Diseases of the genitourinary system	0.0023	298440	860	5	0.00581395	297580	307	0.00103166	5.6627	2.3343	13.7369
MC4R	union#M49#Spondylopathies in diseases classified elsewhere	raredmgmtr	Chapter XIII Diseases of the musculoskeletal system and connective tissue	0.0023	120333	313	3	0.00958466	120020	96	0.000799867	12.0891	3.8105	38.3537
MC4R	41202#I80#Phlebitis and thrombophlebitis	syn	Chapter IX Diseases of the circulatory system	0.0023	254516	4669	12	0.00257014	249847	235	0.000940576	2.737	1.5312	4.8922
NAA15	union#M4792#Spondylosis unspecified Cervical region	URmtr	Chapter XIII Diseases of the musculoskeletal system and connective tissue	0.0023	122643	1379	4	0.00290065	121264	45	0.000371091	7.8364	2.8145	21.8191
NAA15	41202#I632#Cerebral infarction due to unspecified occlusion or stenosis of precerebral arteries	flexdmg	Chapter IX Diseases of the circulatory system	0.0023	201838	229	3	0.0131004	201609	223	0.0011061	11.9877	3.8085	37.7325
NAA15	union#K088#Other specified disorders of teeth and supporting structures	ptv	Chapter XI Diseases of the digestive system	0.0023	160647	1164	2	0.00171821	159483	8	5.01621e-05	34.3105	7.278	161.748
NAA15	41202#R55#Syncope and collapse	ptv	Chapter XVIII Symptoms signs and abnormal clinical and laboratory findings not elsewhere classified	0.0023	226758	10452	4	0.000382702	216306	9	4.16077e-05	9.201	2.833	29.883
NAA15	union#Block F30-F39#F30-F39 Mood [affective] disorders	ptv	Chapter V Mental and behavioural disorders	0.0023	221771	26043	4	0.000153592	195728	2	1.02183e-05	15.0333	2.7533	82.0826
NAA15	union#K088#Other specified disorders of teeth and supporting structures	ptv5pcnt	Chapter XI Diseases of the digestive system	0.0023	160647	1164	2	0.00171821	159483	8	5.01621e-05	34.3105	7.278	161.748
NAA15	41202#R55#Syncope and collapse	ptv5pcnt	Chapter XVIII Symptoms signs and abnormal clinical and laboratory findings not elsewhere classified	0.0023	226758	10452	4	0.000382702	216306	9	4.16077e-05	9.201	2.833	29.883
NAA15	union#Block F30-F39#F30-F39 Mood [affective] disorders	ptv5pcnt	Chapter V Mental and behavioural disorders	0.0023	221771	26043	4	0.000153592	195728	2	1.02183e-05	15.0333	2.7533	82.0826
NAA15	41202#C775#Secondary and unspecified malignant neoplasm: Intrapelvic lymph nodes	raredmg	Chapter II Neoplasms	0.0023	297145	68	2	0.0294118	297077	304	0.0010233	29.5826	7.2133	121.322
PCSK1	union#N73#Other female pelvic inflammatory diseases	UR	Chapter XIV Diseases of the genitourinary system	0.0023	95978	4438	12	0.00270392	91540	88	0.000961328	2.8176	1.5403	5.1541
PCSK1	union#J34#Other disorders of nose and nasal sinuses	URmtr	Chapter X Diseases of the respiratory system	0.0023	169665	19133	27	0.00141117	150532	106	0.000704169	2.0054	1.314	3.0607
PCSK1	40002#ChapterV#Chapter V Mental and behavioural disorders	flexdmg	Chapter V Mental and behavioural disorders	0.0023	291083	993	14	0.0140987	290090	1665	0.0057396	2.4772	1.4585	4.2076
PCSK1	union#Z080#Follow-up examination after surgery for malignant neoplasm	flexdmg	Chapter XXI Factors influencing health status and contact with health services	0.0023	122903	6044	54	0.00893448	116859	664	0.00568206	1.5776	1.194	2.0843
PCSK1	41202#C502#Malignant neoplasm: Upper-inner quadrant of breast	ptv	Chapter II Neoplasms	0.0023	160309	1003	3	0.00299103	159306	39	0.000244812	12.2513	3.7798	39.7099
PCSK1	union#E104#Type 1 diabetes mellitus; With neurological complications	ptv	Chapter IV Endocrine nutritional and metabolic diseases	0.0023	186602	279	2	0.00716846	186323	45	0.000241516	29.8882	7.2151	123.81
PCSK1	41202#C502#Malignant neoplasm: Upper-inner quadrant of breast	ptv5pcnt	Chapter II Neoplasms	0.0023	160309	1003	3	0.00299103	159306	39	0.000244812	12.2513	3.7798	39.7099
PCSK1	union#E104#Type 1 diabetes mellitus; With neurological complications	ptv5pcnt	Chapter IV Endocrine nutritional and metabolic diseases	0.0023	186602	279	2	0.00716846	186323	45	0.000241516	29.8882	7.2151	123.81
PCSK1	20002#1277#glaucoma	ptvraredmg	Chapter VII Diseases of the eye and adnexa	0.0023	343193	4336	5	0.00115314	338857	1259	0.00371543	0.3096	0.1286	0.7454
PCSK1	41202#R300#Dysuria	ptvraredmg	Chapter XVIII Symptoms signs and abnormal clinical and laboratory findings not elsewhere classified	0.0023	212387	477	7	0.0146751	211910	786	0.00370912	4.0005	1.8905	8.4656
PTPRG	40001#K70#Alcoholic liver disease	UR	Chapter XI Diseases of the digestive system	0.0023	240219	268	4	0.0149254	239951	485	0.00202125	7.481	2.7758	20.1614
PTPRG	41202#M47#Spondylosis	flexdmg	Chapter XIII Diseases of the musculoskeletal system and connective tissue	0.0023	265966	4144	83	0.020029	261822	3696	0.0141165	1.4274	1.1458	1.7782
PTPRG	41202#D892#Hypergammaglobulinaemia unspecified	ptvraredmg	Chapter III Diseases of the blood and blood-forming organs and certain disorders involving the immune mechanism	0.0023	337945	213	6	0.028169	337732	2098	0.00621203	4.637	2.057	10.453
PTPRG	union#M538#Other specified dorsopathies	ptvraredmg	Chapter XIII Diseases of the musculoskeletal system and connective tissue	0.0023	117483	3448	8	0.00232019	114035	694	0.00608585	0.3798	0.189	0.7631
PTPRG	union#K250#Gastric ulcer; Acute with haemorrhage	raredmgmtr	Chapter XI Diseases of the digestive system	0.0023	104322	119	3	0.0252101	104203	223	0.00214005	12.0589	3.8044	38.2237
RIF1	40006#C183#Malignant neoplasm: Hepatic flexure	flexnonsynmtr	Chapter II Neoplasms	0.0023	261074	231	8	0.034632	260843	2574	0.009868	3.5996	1.7762	7.2948
RIF1	131047#Source of report of G37 other demyelinating diseases of central nervous system	ptvraredmg	Chapter VI Diseases of the nervous system	0.0023	371062	558	7	0.0125448	370504	1169	0.00315516	4.0138	1.9003	8.4777
RIF1	41202#M4727#Other spondylosis with radiculopathy Lumbosacral region	ptvraredmg	Chapter XIII Diseases of the musculoskeletal system and connective tissue	0.0023	297692	82	3	0.0365854	297610	939	0.00315514	11.9979	3.7813	38.069
RIF1	union#Z874#Personal history of diseases of the genitourinary system	raredmgmtr	Chapter XXI Factors influencing health status and contact with health services	0.0023	159218	14322	39	0.00272308	144896	223	0.00153903	1.7714	1.2601	2.4903
RIF1	41202#J180#Bronchopneumonia unspecified	rec	Chapter X Diseases of the respiratory system	0.0023	302405	455	3	0.00659341	301950	168	0.000556384	11.9225	3.7926	37.4802
RMC1	41202#ChapterXIII#Chapter XIII Diseases of the musculoskeletal system and connective tissue	URmtr	Chapter XIII Diseases of the musculoskeletal system and connective tissue	0.0023	403677	121777	83	0.000681574	281900	123	0.000436325	1.5625	1.1827	2.0642
RMC1	union#M942#Chondromalacia	URmtr	Chapter XIII Diseases of the musculoskeletal system and connective tissue	0.0023	139843	185	2	0.0108108	139658	51	0.000365178	29.9169	7.2294	123.802
RMC1	union#M94#Other disorders of cartilage	URmtr	Chapter XIII Diseases of the musculoskeletal system and connective tissue	0.0023	112399	2379	5	0.00210172	110020	39	0.000354481	5.9394	2.3389	15.0824
RMC1	union#Z833#Family history of diabetes mellitus	flexnonsynmtr	Chapter XXI Factors influencing health status and contact with health services	0.0023	144309	686	10	0.0145773	143623	695	0.00483906	3.0422	1.6222	5.7052
RMC1	union#B85#Pediculosis and phthiriasis	ptv	Chapter I Certain infectious and parasitic diseases	0.0023	212009	271	2	0.00738007	211738	53	0.000250309	29.6956	7.2002	122.473
RMC1	130319#Source of report of B85 pediculosis and phthiriasis	ptv	Chapter I Certain infectious and parasitic diseases	0.0023	317470	271	2	0.00738007	317199	80	0.000252208	29.472	7.2081	120.503
RMC1	union#B85#Pediculosis and phthiriasis	ptv5pcnt	Chapter I Certain infectious and parasitic diseases	0.0023	212009	271	2	0.00738007	211738	53	0.000250309	29.6956	7.2002	122.473
RMC1	130319#Source of report of B85 pediculosis and phthiriasis	ptv5pcnt	Chapter I Certain infectious and parasitic diseases	0.0023	317470	271	2	0.00738007	317199	80	0.000252208	29.472	7.2081	120.503
RMC1	20001#1034#kidney|renal cell cancer	raredmg	Chapter II Neoplasms	0.0023	285582	557	5	0.00897666	285025	455	0.00159635	5.6651	2.3374	13.7304
RMC1	41202#M2336#Other meniscus derangements Other and unspecified lateral meniscus	rec	Chapter XIII Diseases of the musculoskeletal system and connective tissue	0.0023	266342	342	2	0.00584795	266000	53	0.000199248	29.5169	7.1644	121.608
SLTM	132125#Source of report of N81 female genital prolapse	URmtr	Chapter XIV Diseases of the genitourinary system	0.0023	226157	18151	17	0.000936588	208006	81	0.000389412	2.4065	1.4263	4.0603
SLTM	131223#Source of report of H60 otitis externa	flexdmg	Chapter VIII Diseases of the ear and mastoid process	0.0023	407508	18755	78	0.00415889	388753	1115	0.00286815	1.4519	1.1536	1.8274
SLTM	41202#M704#Prepatellar bursitis	ptv	Chapter XIII Diseases of the musculoskeletal system and connective tissue	0.0023	170108	339	2	0.00589971	169769	33	0.000194382	30.5253	7.2955	127.723
SLTM	41202#H571#Ocular pain	ptvraredmg	Chapter VII Diseases of the eye and adnexa	0.0023	353967	131	3	0.0229008	353836	693	0.00195853	11.9434	3.7923	37.6147
SLTM	union#N60#Benign mammary dysplasia	raredmgmtr	Chapter XIV Diseases of the genitourinary system	0.0023	102665	10805	0	0	91860	59	0.000642282	0	NA	NA
SLTM	union#D59#Acquired haemolytic anaemia	rec	Chapter III Diseases of the blood and blood-forming organs and certain disorders involving the immune mechanism	0.0023	360538	299	2	0.00668896	360239	83	0.000230403	29.2204	7.1544	119.343
SLTM	union#D374#Neoplasm of uncertain or unknown behaviour: Colon	syn	Chapter II Neoplasms	0.0023	238218	679	7	0.0103093	237539	617	0.00259747	3.9999	1.8916	8.458
TNK2	41202#G20#Parkinson disease	UR	Chapter VI Diseases of the nervous system	0.0023	281128	736	6	0.00815217	280392	495	0.00176539	4.6475	2.0711	10.4292
TNK2	41202#H02#Other disorders of eyelid	URmtr	Chapter VII Diseases of the eye and adnexa	0.0023	349109	7711	21	0.00272338	341398	444	0.00130053	2.097	1.3529	3.2505
TNK2	union#H11#Other disorders of conjunctiva	flexdmg	Chapter VII Diseases of the eye and adnexa	0.0023	260568	7351	90	0.0122432	253217	2200	0.0086882	1.4143	1.144	1.7484
TNK2	41202#M4807#Spinal stenosis Lumbosacral region	ptvraredmg	Chapter XIII Diseases of the musculoskeletal system and connective tissue	0.0023	297858	248	6	0.0241935	297610	1581	0.00531232	4.6424	2.062	10.4516
UBB	union#Z082#Follow-up examination after chemotherapy for malignant neoplasm	UR	Chapter XXI Factors influencing health status and contact with health services	0.0023	106136	547	2	0.00365631	105589	12	0.000113648	32.2865	7.2089	144.603
UBB	130715#Source of report of E14 unspecified diabetes mellitus	UR	Chapter IV Endocrine nutritional and metabolic diseases	0.0023	302935	19730	10	0.000506842	283205	44	0.000155364	3.2634	1.6421	6.4855
UBB	41202#R53#Malaise and fatigue	UR	Chapter XVIII Symptoms signs and abnormal clinical and laboratory findings not elsewhere classified	0.0023	266659	1801	3	0.00166574	264858	36	0.000135922	12.2739	3.7763	39.8931
UBB	union#Z082#Follow-up examination after chemotherapy for malignant neoplasm	URmtr	Chapter XXI Factors influencing health status and contact with health services	0.0023	106136	547	2	0.00365631	105589	12	0.000113648	32.2865	7.2089	144.603
UBB	130715#Source of report of E14 unspecified diabetes mellitus	URmtr	Chapter IV Endocrine nutritional and metabolic diseases	0.0023	302935	19730	10	0.000506842	283205	44	0.000155364	3.2634	1.6421	6.4855
UBB	41202#R53#Malaise and fatigue	URmtr	Chapter XVIII Symptoms signs and abnormal clinical and laboratory findings not elsewhere classified	0.0023	266659	1801	3	0.00166574	264858	36	0.000135922	12.2739	3.7763	39.8931
UBB	20002#1068#venous thromboembolic disease	flexdmg	Chapter IX Diseases of the circulatory system	0.0023	219279	10802	11	0.00101833	208477	71	0.000340565	2.9921	1.585	5.6484
UBB	union#Block I30-I52#I30-I52 Other forms of heart disease	flexnonsynmtr	Chapter IX Diseases of the circulatory system	0.0023	182390	60350	36	0.00059652	122040	35	0.000286791	2.0806	1.3064	3.3136
UBB	20002#1068#venous thromboembolic disease	ptvraredmg	Chapter IX Diseases of the circulatory system	0.0023	219279	10802	11	0.00101833	208477	71	0.000340565	2.9921	1.585	5.6484
UBR2	union#M2424#Disorder of ligament Hand	flexdmg	Chapter XIII Diseases of the musculoskeletal system and connective tissue	0.0023	114087	91	4	0.043956	113996	682	0.00598267	7.6391	2.796	20.8713
UBR2	40002#Block E10-E14#E10-E14 Diabetes mellitus	raredmg	Chapter IV Endocrine nutritional and metabolic diseases	0.0023	270986	2262	1	0.000442087	268724	1102	0.00410086	0.1074	0.0151	0.7635
UBR2	union#E53#Deficiency of other B group vitamins	raredmg	Chapter IV Endocrine nutritional and metabolic diseases	0.0023	242192	3652	28	0.00766703	238540	964	0.00404125	1.9041	1.3058	2.7765
UBR3	union#I823#Embolism and thrombosis of renal vein	UR	Chapter IX Diseases of the circulatory system	0.0023	113835	60	2	0.0333333	113775	132	0.00116018	29.6873	7.1764	122.81
UBR3	41202#B259#Cytomegaloviral disease unspecified	UR	Chapter I Certain infectious and parasitic diseases	0.0023	395737	52	2	0.0384615	395685	533	0.00134703	29.6549	7.1973	122.187
UBR3	union#L97#Ulcer of lower limb not elsewhere classified	URmtr	Chapter XII Diseases of the skin and subcutaneous tissue	0.0023	150345	3148	9	0.00285896	147197	126	0.000855996	3.3466	1.7002	6.5873
UBR3	20002#1093#pulmonary embolism +|- dvt	URmtr	Chapter IX Diseases of the circulatory system	0.0023	256631	3472	9	0.00259217	253159	199	0.000786067	3.3036	1.6925	6.4482
UBR3	41202#J84#Other interstitial pulmonary diseases	URmtr	Chapter X Diseases of the respiratory system	0.0023	286213	1000	5	0.005	285213	254	0.000890562	5.6376	2.3214	13.6914
UBR3	union#H023#Blepharochalasis	URmtr	Chapter VII Diseases of the eye and adnexa	0.0023	223012	1111	5	0.00450045	221901	177	0.000797653	5.6631	2.3237	13.8013
UBR3	40011#9100#Choriocarcinoma NOS	flexdmg	Chapter II Neoplasms	0.0023	226095	64	3	0.046875	226031	919	0.00406581	12.0469	3.7731	38.4637
UBR3	union#N183#Chronic kidney disease stage 3	flexnonsynmtr	Chapter XIV Diseases of the genitourinary system	0.0023	188614	10095	62	0.00614165	178519	715	0.00400518	1.5367	1.1846	1.9936
UBR3	40011#9100#Choriocarcinoma NOS	flexnonsynmtr	Chapter II Neoplasms	0.0023	226095	64	3	0.046875	226031	918	0.00406139	12.0601	3.7772	38.5058
UBR3	41202#G459#Transient cerebral ischaemic attack unspecified	ptv	Chapter VI Diseases of the nervous system	0.0023	314301	3094	4	0.00129282	311207	52	0.000167091	7.746	2.7998	21.4298
UBR3	41202#G459#Transient cerebral ischaemic attack unspecified	ptv5pcnt	Chapter VI Diseases of the nervous system	0.0023	314301	3094	4	0.00129282	311207	52	0.000167091	7.746	2.7998	21.4298
UBR3	41202#B25#Cytomegaloviral disease	ptvraredmg	Chapter I Certain infectious and parasitic diseases	0.0023	395759	74	3	0.0405405	395685	1371	0.00346488	12.1526	3.8231	38.6297
UBR3	union#K269#Duodenal ulcer; Unspecified as acute or chronic without haemorrhage or perforation	ptvraredmg	Chapter XI Diseases of the digestive system	0.0023	113909	3445	24	0.00696662	110464	388	0.00351246	1.9903	1.316	3.0101
UBR3	union#H409#Glaucoma unspecified	ptvraredmg	Chapter VII Diseases of the eye and adnexa	0.0023	256527	6954	39	0.00560828	249573	827	0.00331366	1.6964	1.2293	2.3409
UBR3	41202#Block N20-N23#N20-N23 Urolithiasis	syn	Chapter XIV Diseases of the genitourinary system	0.0023	230459	7847	51	0.0064993	222612	909	0.00408334	1.5955	1.2023	2.1173
APBA1	40006#D090#Carcinoma in situ: Bladder	flexdmg	Chapter II Neoplasms	0.0024	194521	1256	14	0.0111465	193265	878	0.00454299	2.4699	1.4525	4.2002
APBA1	41202#K620#Anal polyp	flexdmg	Chapter XI Diseases of the digestive system	0.0024	204850	1153	13	0.0112749	203697	900	0.00441833	2.5696	1.4816	4.4564
APBA1	131183#Source of report of H35 other retinal disorders	flexdmg	Chapter VII Diseases of the eye and adnexa	0.0024	410565	14144	40	0.00282805	396421	1782	0.00449522	0.6281	0.4589	0.8596
APBA1	union#M621#Other rupture of muscle (nontraumatic)	raredmg	Chapter XIII Diseases of the musculoskeletal system and connective tissue	0.0024	139742	84	3	0.0357143	139658	437	0.00312907	11.7994	3.7131	37.4962
APBA1	41202#E878#Other disorders of electrolyte and fluid balance not elsewhere classified	syn	Chapter IV Endocrine nutritional and metabolic diseases	0.0024	405170	68	3	0.0441176	405102	1560	0.00385088	11.9391	3.7484	38.0276
BSN	41202#M202#Hallux rigidus	flexdmg	Chapter XIII Diseases of the musculoskeletal system and connective tissue	0.0024	221012	1736	6	0.00345622	219276	2227	0.0101562	0.338	0.1515	0.7543
BSN	union#J33#Nasal polyp	ptv	Chapter X Diseases of the respiratory system	0.0024	131848	6838	5	0.000731208	125010	14	0.000111991	6.5332	2.3525	18.1437
BSN	union#J33#Nasal polyp	ptv5pcnt	Chapter X Diseases of the respiratory system	0.0024	131848	6838	5	0.000731208	125010	14	0.000111991	6.5332	2.3525	18.1437
BSN	union#C490#Malignant neoplasm: Connective and soft tissue of head face and neck	raredmg	Chapter II Neoplasms	0.0024	161017	92	4	0.0434783	160925	967	0.00600901	7.5189	2.755	20.5209
GCK	union#K659#Peritonitis unspecified	URmtr	Chapter XI Diseases of the digestive system	0.0024	131564	567	3	0.00529101	130997	58	0.000442758	12.0083	3.7515	38.4381
GCK	union#E739#Lactose intolerance unspecified	flexdmg	Chapter IV Endocrine nutritional and metabolic diseases	0.0024	175196	267	4	0.0149813	174929	358	0.00204654	7.4164	2.7479	20.0163
GCK	union#K318#Other specified diseases of stomach and duodenum	flexnonsynmtr	Chapter XI Diseases of the digestive system	0.0024	146128	4694	20	0.00426076	141434	277	0.00195851	2.1805	1.3838	3.436
GCK	41202#Block J09-J18#J09-J18 Influenza and pneumonia	flexnonsynmtr	Chapter X Diseases of the respiratory system	0.0024	326966	15865	52	0.00327766	311101	639	0.002054	1.5977	1.2038	2.1205
GCK	20002#1242#eye|eyelid problem	raredmg	Chapter VII Diseases of the eye and adnexa	0.0024	305272	16985	54	0.00317928	288287	584	0.00202576	1.5712	1.1885	2.0773
GIGYF1	union#M318#Other specified necrotizing vasculopathies	UR	Chapter XIII Diseases of the musculoskeletal system and connective tissue	0.0024	139694	36	2	0.0555556	139658	276	0.00197626	29.7063	7.1019	124.257
GIGYF1	20002#1113#emphysema|chronic bronchitis	flexdmg	Chapter X Diseases of the respiratory system	0.0024	245162	9041	134	0.0148214	236121	2659	0.0112612	1.3209	1.109	1.5732
GIGYF1	130697#Source of report of E03 other hypothyroidism	flexdmg	Chapter IV Endocrine nutritional and metabolic diseases	0.0024	280752	32566	424	0.0130197	248186	2754	0.0110965	1.1756	1.0606	1.303
GIGYF1	20002#1466#gout	flexnonsynmtr	Chapter XIII Diseases of the musculoskeletal system and connective tissue	0.0024	169189	5979	28	0.00468306	163210	1329	0.00814288	0.5731	0.3938	0.834
GIGYF1	20002#1438#polycythaemia vera	flexnonsynmtr	Chapter II Neoplasms	0.0024	272073	167	6	0.0359281	271906	2166	0.00796599	4.641	2.0522	10.4957
GIGYF1	union#D469#Myelodysplastic syndrome unspecified	ptv	Chapter II Neoplasms	0.0024	197787	616	3	0.00487013	197171	81	0.000410811	11.908	3.7514	37.8
GIGYF1	union#Block D50-D53#D50-D53 Nutritional anaemias	ptv	Chapter III Diseases of the blood and blood-forming organs and certain disorders involving the immune mechanism	0.0024	356674	19261	16	0.000830694	337413	113	0.000334901	2.4816	1.4699	4.1899
GIGYF1	union#D469#Myelodysplastic syndrome unspecified	ptv5pcnt	Chapter II Neoplasms	0.0024	197787	616	3	0.00487013	197171	81	0.000410811	11.908	3.7514	37.8
GIGYF1	union#Block D50-D53#D50-D53 Nutritional anaemias	ptv5pcnt	Chapter III Diseases of the blood and blood-forming organs and certain disorders involving the immune mechanism	0.0024	356674	19261	16	0.000830694	337413	113	0.000334901	2.4816	1.4699	4.1899
GIGYF1	union#A879#Viral meningitis unspecified	ptvraredmg	Chapter I Certain infectious and parasitic diseases	0.0024	242820	177	6	0.0338983	242643	1831	0.00754607	4.6147	2.0419	10.4294
GIGYF1	union#H11#Other disorders of conjunctiva	raredmgmtr	Chapter VII Diseases of the eye and adnexa	0.0024	260568	7351	8	0.00108829	253217	723	0.00285526	0.3805	0.1895	0.764
GIGYF1	union#D07#Carcinoma in situ of other and unspecified genital organs	raredmgmtr	Chapter II Neoplasms	0.0024	172513	4436	3	0.000676285	168077	483	0.00287368	0.2348	0.0754	0.7309
HNF1A	union#O244#Diabetes mellitus arising in pregnancy	UR	Chapter XV Pregnancy childbirth and the puerperium	0.0024	192675	862	5	0.00580046	191813	200	0.00104268	5.5896	2.2955	13.611
HNF1A	20002#1223#type 2 diabetes	ptv	Chapter IV Endocrine nutritional and metabolic diseases	0.0024	245567	2685	2	0.000744879	242882	5	2.05861e-05	36.2098	7.0219	186.723
HNF1A	41202#ChapterVIII#Chapter VIII Diseases of the ear and mastoid process	ptv	Chapter VIII Diseases of the ear and mastoid process	0.0024	409529	8371	4	0.00047784	401158	24	5.98268e-05	7.9904	2.7718	23.0343
HNF1A	union#O121#Gestational proteinuria	rec	Chapter XV Pregnancy childbirth and the puerperium	0.0024	191871	58	1	0.0172414	191813	7	3.64939e-05	480.717	58.2023	3970.44
HNF4A	41202#N492#Inflammatory disorders of scrotum	URmtr	Chapter XIV Diseases of the genitourinary system	0.0024	157429	151	2	0.013245	157278	72	0.000457788	29.3076	7.1253	120.548
HNF4A	union#M2157#Acquired clawhand clubhand clawfoot and clubfoot Ankle and foot	flexnonsynmtr	Chapter XIII Diseases of the musculoskeletal system and connective tissue	0.0024	100564	128	4	0.03125	100436	429	0.00427138	7.5199	2.7659	20.445
HNF4A	union#R46#Symptoms and signs involving appearance and behaviour	raredmg	Chapter XVIII Symptoms signs and abnormal clinical and laboratory findings not elsewhere classified	0.0024	71952	720	7	0.00972222	71232	173	0.00242868	4.0326	1.8873	8.6162
HNF4A	union#L570#Actinic keratosis	raredmg	Chapter XII Diseases of the skin and subcutaneous tissue	0.0024	173673	4975	3	0.000603015	168698	435	0.00257857	0.2334	0.075	0.7267
IGF1R	40006#C051#Malignant neoplasm: Soft palate	UR	Chapter II Neoplasms	0.0024	318923	44	2	0.0454545	318879	517	0.0016213	29.3232	7.0796	121.455
IGF1R	union#Chapter XII#Chapter XII Diseases of the skin and subcutaneous tissue	flexdmg	Chapter XII Diseases of the skin and subcutaneous tissue	0.0024	256604	66389	496	0.00747112	190215	1657	0.0087112	0.8566	0.7745	0.9473
IGF1R	union#D728#Other specified disorders of white blood cells	flexdmg	Chapter III Diseases of the blood and blood-forming organs and certain disorders involving the immune mechanism	0.0024	320953	754	15	0.0198939	320199	2708	0.00845724	2.3797	1.4253	3.9732
IGF1R	131757#Source of report of L51 erythema multiforme	raredmgmtr	Chapter XII Diseases of the skin and subcutaneous tissue	0.0024	419387	293	4	0.0136519	419094	784	0.0018707	7.3849	2.7461	19.8594
IP6K1	41202#K409#Unilateral or unspecified inguinal hernia without obstruction or gangrene	URmtr	Chapter XI Diseases of the digestive system	0.0024	132730	19190	13	0.000677436	113540	26	0.000228994	2.9596	1.5206	5.7605
IP6K1	131357#Source of report of I51 complications and ill defined descriptions of heart disease	raredmg	Chapter IX Diseases of the circulatory system	0.0024	321489	18718	1	5.34245e-05	302771	146	0.000482213	0.1107	0.0155	0.7915
IP6K1	union#Block B20-B24#B20-B24 Human immunodeficiency virus [HIV] disease	raredmg	Chapter I Certain infectious and parasitic diseases	0.0024	129970	154	2	0.012987	129816	58	0.000446786	29.4369	7.1255	121.61
IP6K1	40001#C911#Chronic lymphocytic leukaemia of B-cell type	rec	Chapter II Neoplasms	0.0024	193359	79	1	0.0126582	193280	5	2.58692e-05	495.577	57.2373	4290.84
IRS2	41202#M7964#Pain in limb Hand	flexnonsynmtr	Chapter XIII Diseases of the musculoskeletal system and connective tissue	0.0024	254295	169	6	0.035503	254126	1999	0.00786618	4.6427	2.0531	10.4986
IRS2	union#J323#Chronic sphenoidal sinusitis	flexnonsynmtr	Chapter X Diseases of the respiratory system	0.0024	173625	35	3	0.0857143	173590	1316	0.00758108	12.2726	3.7534	40.1278
MC4R	41202#K801#Calculus of gallbladder with other cholecystitis	UR	Chapter XI Diseases of the digestive system	0.0024	194765	7319	9	0.00122968	187446	68	0.000362771	3.3926	1.6921	6.802
MC4R	union#R26#Abnormalities of gait and mobility	URmtr	Chapter XVIII Symptoms signs and abnormal clinical and laboratory findings not elsewhere classified	0.0024	95384	9795	9	0.000918836	85589	21	0.000245359	3.7474	1.7158	8.1843
MC4R	41202#G55#Nerve root and plexus compressions in diseases classified elsewhere	flexdmg	Chapter VI Diseases of the nervous system	0.0024	384594	539	7	0.012987	384055	1269	0.00330421	3.969	1.8791	8.3831
MC4R	union#E668#Other obesity	flexdmg	Chapter IV Endocrine nutritional and metabolic diseases	0.0024	210905	3642	23	0.00631521	207263	643	0.00310234	2.0422	1.3456	3.0996
MC4R	union#M18#Arthrosis of first carpometacarpal joint	flexnonsynmtr	Chapter XIII Diseases of the musculoskeletal system and connective tissue	0.0024	98329	2444	14	0.00572831	95885	220	0.00229442	2.5053	1.4574	4.3065
MC4R	union#M9426#Chondromalacia Lower leg	flexnonsynmtr	Chapter XIII Diseases of the musculoskeletal system and connective tissue	0.0024	139769	111	3	0.027027	139658	325	0.00232711	11.9088	3.7618	37.6995
MC4R	union#I802#Phlebitis and thrombophlebitis of other deep vessels of lower extremities	raredmgmtr	Chapter IX Diseases of the circulatory system	0.0024	174558	12024	23	0.00191284	162534	151	0.000929036	2.061	1.3285	3.1972
MC4R	41202#C911#Chronic lymphocytic leukaemia of B-cell type	raredmgmtr	Chapter II Neoplasms	0.0024	204402	538	4	0.00743494	203864	206	0.00101048	7.4055	2.7432	19.9919
MC4R	41202#L409#Psoriasis unspecified	raredmgmtr	Chapter XII Diseases of the skin and subcutaneous tissue	0.0024	374538	263	3	0.0114068	374275	370	0.000988578	11.6602	3.7192	36.5565
NAA15	40001#ChapterXIV#Chapter XIV Diseases of the genitourinary system	URmtr	Chapter XIV Diseases of the genitourinary system	0.0024	325438	222	2	0.00900901	325216	102	0.000313638	28.9763	7.105	118.174
NAA15	union#N200#Calculus of kidney	flexnonsynmtr	Chapter XIV Diseases of the genitourinary system	0.0024	184434	5187	14	0.00269906	179247	193	0.00107673	2.5108	1.4585	4.3224
NAA15	union#I632#Cerebral infarction due to unspecified occlusion or stenosis of precerebral arteries	raredmg	Chapter IX Diseases of the circulatory system	0.0024	105367	253	3	0.0118577	105114	107	0.00101794	11.7765	3.7138	37.3435
PCSK1	union#M8698#Osteomyelitis unspecified Other	URmtr	Chapter XIII Diseases of the musculoskeletal system and connective tissue	0.0024	101913	91	2	0.021978	101822	78	0.000766043	29.3126	7.0931	121.135
PCSK1	union#C786#Secondary malignant neoplasm of retroperitoneum and peritoneum	flexdmg	Chapter II Neoplasms	0.0024	210763	3129	6	0.00191755	207634	1186	0.00571197	0.3344	0.1498	0.7465
PCSK1	union#D529#Folate deficiency anaemia unspecified	flexdmg	Chapter III Diseases of the blood and blood-forming organs and certain disorders involving the immune mechanism	0.0024	292560	594	10	0.016835	291966	1643	0.00562737	3.0257	1.6164	5.664
PCSK1	union#M210#Valgus deformity not elsewhere classified	flexdmg	Chapter XIII Diseases of the musculoskeletal system and connective tissue	0.0024	104843	674	11	0.0163205	104169	603	0.00578867	2.8496	1.562	5.1985
PCSK1	union#E104#Type 1 diabetes mellitus; With neurological complications	flexnonsynmtr	Chapter IV Endocrine nutritional and metabolic diseases	0.0024	186602	279	6	0.0215054	186323	882	0.00473372	4.6209	2.0523	10.4041
PCSK1	union#E105#Type 1 diabetes mellitus; With peripheral circulatory complications	ptvraredmg	Chapter IV Endocrine nutritional and metabolic diseases	0.0024	145231	148	4	0.027027	145083	537	0.00370133	7.477	2.7586	20.2663
PCSK1	union#I454#Nonspecific intraventricular block	ptvraredmg	Chapter IX Diseases of the circulatory system	0.0024	106002	146	4	0.0273973	105856	395	0.00373148	7.5208	2.7706	20.4153
PCSK1	41202#M702#Olecranon bursitis	raredmgmtr	Chapter XIII Diseases of the musculoskeletal system and connective tissue	0.0024	165214	434	5	0.0115207	164780	343	0.00208156	5.5875	2.2992	13.5788
PCSK1	131973#Source of report of M85 other disorders of bone density and structure	raredmgmtr	Chapter XIII Diseases of the musculoskeletal system and connective tissue	0.0024	269598	13169	49	0.00372086	256429	594	0.00231643	1.6086	1.2014	2.1537
PCSK1	union#G373#Acute transverse myelitis in demyelinating disease of central nervous system	raredmgmtr	Chapter VI Diseases of the nervous system	0.0024	217317	108	3	0.0277778	217209	526	0.00242163	11.7699	3.7236	37.2028
PTPRG	41202#G958#Other specified diseases of spinal cord	flexnonsynmtr	Chapter VI Diseases of the nervous system	0.0024	384147	92	6	0.0652174	384055	5604	0.0145917	4.7116	2.0585	10.7838
PTPRG	41202#L57#Skin changes due to chronic exposure to nonionizing radiation	ptvraredmg	Chapter XII Diseases of the skin and subcutaneous tissue	0.0024	342711	3477	37	0.0106414	339234	2121	0.00625232	1.7095	1.233	2.3702
PTPRG	union#F020#Dementia in Pick disease	raredmg	Chapter V Mental and behavioural disorders	0.0024	240210	163	5	0.0306748	240047	1341	0.00558641	5.6331	2.3088	13.7436
PTPRG	40002#Block M15-M19#M15-M19 Arthrosis	raredmgmtr	Chapter XIII Diseases of the musculoskeletal system and connective tissue	0.0024	418744	32	2	0.0625	418712	949	0.00226647	29.3476	7.0035	122.978
RIF1	union#N602#Fibroadenosis of breast	UR	Chapter XIV Diseases of the genitourinary system	0.0024	91602	371	4	0.0107817	91231	132	0.00144688	7.522	2.7672	20.4471
RIF1	union#H250#Senile incipient cataract	flexdmg	Chapter VII Diseases of the eye and adnexa	0.0024	241929	4179	6	0.00143575	237750	1010	0.00424816	0.337	0.151	0.7524
RIF1	union#J301#Allergic rhinitis due to pollen	flexnonsynmtr	Chapter X Diseases of the respiratory system	0.0024	169276	3117	15	0.00481232	166159	1659	0.00998441	0.4795	0.288	0.7981
RIF1	41202#K512#Ulcerative (chronic) proctitis	raredmg	Chapter XI Diseases of the digestive system	0.0024	208714	529	6	0.0113422	208185	518	0.00248817	4.5993	2.0473	10.332
RIF1	40002#I059#Mitral valve disease unspecified	raredmgmtr	Chapter IX Diseases of the circulatory system	0.0024	407789	45	2	0.0444444	407744	650	0.00159414	29.1302	7.042	120.501
RIF1	union#F050#Delirium not superimposed on dementia so described	raredmgmtr	Chapter V Mental and behavioural disorders	0.0024	211396	840	6	0.00714286	210556	328	0.00155778	4.6111	2.0506	10.3685
RIF1	130847#Source of report of F05 delirium not induced by alcohol and other psychoactive substances	raredmgmtr	Chapter V Mental and behavioural disorders	0.0024	337450	5824	20	0.00343407	331626	526	0.00158612	2.1691	1.3868	3.3925
RIF1	union#Z09#Follow-up examination after treatment for conditions other than malignant neoplasms	rec	Chapter XXI Factors influencing health status and contact with health services	0.0024	155597	16345	19	0.00116243	139252	69	0.000495505	2.3475	1.4124	3.9018
RMC1	union#Block Z40-Z54#Z40-Z54 Persons encountering health services for specific procedures and health care	URmtr	Chapter XXI Factors influencing health status and contact with health services	0.0024	242126	96620	60	0.000620989	145506	50	0.000343628	1.8077	1.2419	2.6312
RMC1	union#M549#Dorsalgia unspecified	flexdmg	Chapter XIII Diseases of the musculoskeletal system and connective tissue	0.0024	136061	11608	61	0.005255	124453	423	0.00339887	1.549	1.1835	2.0273
RMC1	131287#Source of report of I10 essential primary hypertension	flexdmg	Chapter IX Diseases of the circulatory system	0.0024	363588	161812	648	0.00400465	201776	684	0.0033899	1.1821	1.0614	1.3164
RMC1	union#Block G00-G09#G00-G09 Inflammatory diseases of the central nervous system	ptv	Chapter VI Diseases of the nervous system	0.0024	278181	1103	3	0.00271985	277078	63	0.000227373	11.992	3.7603	38.244
RMC1	union#I518#Other ill-defined heart diseases	ptv	Chapter IX Diseases of the circulatory system	0.0024	112882	5543	5	0.000902039	107339	15	0.000139744	6.4599	2.3469	17.7806
RMC1	union#Block G00-G09#G00-G09 Inflammatory diseases of the central nervous system	ptv5pcnt	Chapter VI Diseases of the nervous system	0.0024	278181	1103	3	0.00271985	277078	63	0.000227373	11.992	3.7603	38.244
RMC1	union#I518#Other ill-defined heart diseases	ptv5pcnt	Chapter IX Diseases of the circulatory system	0.0024	112882	5543	5	0.000902039	107339	15	0.000139744	6.4599	2.3469	17.7806
RMC1	41202#E11#Type 2 diabetes mellitus	raredmg	Chapter IV Endocrine nutritional and metabolic diseases	0.0024	273464	1677	9	0.00536673	271787	449	0.00165203	3.2607	1.6826	6.3189
RMC1	union#H619#Disorder of external ear unspecified	raredmgmtr	Chapter VIII Diseases of the ear and mastoid process	0.0024	146066	90	2	0.0222222	145976	114	0.00078095	29.0793	7.0742	119.534
SLTM	41202#K29#Gastritis and duodenitis	flexdmg	Chapter XI Diseases of the digestive system	0.0024	255208	24640	49	0.00198864	230568	704	0.00305333	0.6506	0.4869	0.8694
SLTM	union#I120#Hypertensive renal disease with renal failure	ptv	Chapter IX Diseases of the circulatory system	0.0024	120831	1550	3	0.00193548	119281	18	0.000150904	12.8488	3.7809	43.6655
SLTM	union#I12#Hypertensive renal disease	ptv	Chapter IX Diseases of the circulatory system	0.0024	121471	1742	3	0.00172216	119729	16	0.000133635	12.9075	3.7575	44.3387
SLTM	union#E11#Type 2 diabetes mellitus	ptv5pcnt	Chapter IV Endocrine nutritional and metabolic diseases	0.0024	209263	33940	16	0.00047142	175323	31	0.000176817	2.6669	1.4586	4.8763
SLTM	union#Z85#Personal history of malignant neoplasm	ptvraredmg	Chapter XXI Factors influencing health status and contact with health services	0.0024	198560	46198	61	0.0013204	152362	305	0.00200181	0.6592	0.5006	0.8679
SLTM	130639#Source of report of D59 acquired haemolytic anaemia	rec	Chapter III Diseases of the blood and blood-forming organs and certain disorders involving the immune mechanism	0.0024	419387	299	2	0.00668896	419088	98	0.000233841	28.7906	7.067	117.292
TNK2	41202#M131#Monoarthritis not elsewhere classified	flexnonsynmtr	Chapter XIII Diseases of the musculoskeletal system and connective tissue	0.0024	297687	77	5	0.0649351	297610	3568	0.0119888	5.723	2.3104	14.176
TNK2	132131#Source of report of N84 polyp of female genital tract	ptv	Chapter XIV Diseases of the genitourinary system	0.0024	226182	15663	30	0.00191534	210519	216	0.00102604	1.8684	1.2749	2.7382
TNK2	union#E73#Lactose intolerance	rec	Chapter IV Endocrine nutritional and metabolic diseases	0.0024	174328	416	4	0.00961538	173912	226	0.00129951	7.4614	2.7632	20.1477
TNK2	41202#B44#Aspergillosis	syn	Chapter I Certain infectious and parasitic diseases	0.0024	395808	123	5	0.0406504	395685	2959	0.00747817	5.6238	2.2965	13.7723
TNRC6B	41202#ChapterXIII#Chapter XIII Diseases of the musculoskeletal system and connective tissue	ptv	Chapter XIII Diseases of the musculoskeletal system and connective tissue	0.0024	403677	121777	38	0.000312046	281900	44	0.000156084	1.9995	1.2954	3.0864
TNRC6B	41202#ChapterXIII#Chapter XIII Diseases of the musculoskeletal system and connective tissue	ptv5pcnt	Chapter XIII Diseases of the musculoskeletal system and connective tissue	0.0024	403677	121777	38	0.000312046	281900	44	0.000156084	1.9995	1.2954	3.0864
UBB	union#I82#Other venous embolism and thrombosis	UR	Chapter IX Diseases of the circulatory system	0.0024	187274	11684	6	0.000513523	175590	17	9.68164e-05	5.3063	2.0917	13.4611
UBB	2443#Diabetes diagnosed by doctor	UR	Chapter IV Endocrine nutritional and metabolic diseases	0.0024	310953	20345	10	0.000491521	290608	44	0.000151407	3.2475	1.6341	6.4537
UBB	union#I82#Other venous embolism and thrombosis	URmtr	Chapter IX Diseases of the circulatory system	0.0024	187274	11684	6	0.000513523	175590	17	9.68164e-05	5.3063	2.0917	13.4611
UBB	2443#Diabetes diagnosed by doctor	URmtr	Chapter IV Endocrine nutritional and metabolic diseases	0.0024	310953	20345	10	0.000491521	290608	44	0.000151407	3.2475	1.6341	6.4537
UBB	union#G55#Nerve root and plexus compressions in diseases classified elsewhere	ptv	Chapter VI Diseases of the nervous system	0.0024	267600	7469	7	0.000937207	260131	59	0.000226809	4.1351	1.8882	9.0555
UBB	131073#Source of report of G55 nerve root and plexus compressions in DCE	ptv	Chapter VI Diseases of the nervous system	0.0024	419387	7469	7	0.000937207	411918	95	0.000230628	4.0666	1.8867	8.765
UBB	41202#Block M95-M99#M95-M99 Other disorders of the musculoskeletal system and connective tissue	ptv	Chapter XIII Diseases of the musculoskeletal system and connective tissue	0.0024	275692	1113	3	0.00269542	274579	62	0.0002258	11.9667	3.7508	38.1792
UBB	41202#A410#Sepsis due to Staphylococcus aureus	ptv	Chapter I Certain infectious and parasitic diseases	0.0024	275989	262	2	0.00763359	275727	74	0.000268381	28.6542	6.9972	117.341
UBB	union#G55#Nerve root and plexus compressions in diseases classified elsewhere	ptv5pcnt	Chapter VI Diseases of the nervous system	0.0024	267600	7469	7	0.000937207	260131	59	0.000226809	4.1351	1.8882	9.0555
UBB	131073#Source of report of G55 nerve root and plexus compressions in DCE	ptv5pcnt	Chapter VI Diseases of the nervous system	0.0024	419387	7469	7	0.000937207	411918	95	0.000230628	4.0666	1.8867	8.765
UBB	41202#Block M95-M99#M95-M99 Other disorders of the musculoskeletal system and connective tissue	ptv5pcnt	Chapter XIII Diseases of the musculoskeletal system and connective tissue	0.0024	275692	1113	3	0.00269542	274579	62	0.0002258	11.9667	3.7508	38.1792
UBB	41202#A410#Sepsis due to Staphylococcus aureus	ptv5pcnt	Chapter I Certain infectious and parasitic diseases	0.0024	275989	262	2	0.00763359	275727	74	0.000268381	28.6542	6.9972	117.341
UBB	41202#M232#Derangement of meniscus due to old tear or injury	raredmg	Chapter XIII Diseases of the musculoskeletal system and connective tissue	0.0024	257849	12064	6	0.000497347	245785	24	9.76463e-05	5.0954	2.0824	12.4676
UBB	41202#M232#Derangement of meniscus due to old tear or injury	raredmgmtr	Chapter XIII Diseases of the musculoskeletal system and connective tissue	0.0024	257849	12064	6	0.000497347	245785	24	9.76463e-05	5.0954	2.0824	12.4676
UBB	41202#L438#Other lichen planus	syn	Chapter XII Diseases of the skin and subcutaneous tissue	0.0024	374331	56	2	0.0357143	374275	472	0.0012611	29.3317	7.1308	120.652
UBR2	union#I709#Generalized and unspecified atherosclerosis	URmtr	Chapter IX Diseases of the circulatory system	0.0024	103924	325	3	0.00923077	103599	81	0.000781861	11.9068	3.7418	37.8892
UBR2	41202#R298#Other and unspecified symptoms and signs involving the nervous and musculoskeletal systems	flexdmg	Chapter XVIII Symptoms signs and abnormal clinical and laboratory findings not elsewhere classified	0.0024	250488	1443	20	0.01386	249045	1598	0.00641651	2.1764	1.396	3.393
UBR2	union#R908#Other abnormal findings on diagnostic imaging of central nervous system	flexnonsynmtr	Chapter XVIII Symptoms signs and abnormal clinical and laboratory findings not elsewhere classified	0.0024	95817	455	9	0.0197802	95362	584	0.00612403	3.2749	1.6844	6.3674
UBR2	union#E119#Type 2 diabetes mellitus; Without complications	ptv	Chapter IV Endocrine nutritional and metabolic diseases	0.0024	206646	31185	16	0.000513067	175461	34	0.000193775	2.6486	1.4618	4.7988
UBR2	41202#Block D60-D64#D60-D64 Aplastic and other anaemias	ptv	Chapter III Diseases of the blood and blood-forming organs and certain disorders involving the immune mechanism	0.0024	407662	9306	9	0.000967118	398356	116	0.000291197	3.3234	1.6862	6.5503
UBR2	union#Block C43-C44#C43-C44 Melanoma and other malignant neoplasms of skin	ptv	Chapter II Neoplasms	0.0024	282719	39772	22	0.000553153	242947	61	0.000251084	2.2037	1.3534	3.5884
UBR2	union#E119#Type 2 diabetes mellitus; Without complications	ptv5pcnt	Chapter IV Endocrine nutritional and metabolic diseases	0.0024	206646	31185	16	0.000513067	175461	34	0.000193775	2.6486	1.4618	4.7988
UBR2	41202#Block D60-D64#D60-D64 Aplastic and other anaemias	ptv5pcnt	Chapter III Diseases of the blood and blood-forming organs and certain disorders involving the immune mechanism	0.0024	407662	9306	9	0.000967118	398356	116	0.000291197	3.3234	1.6862	6.5503
UBR2	union#Block C43-C44#C43-C44 Melanoma and other malignant neoplasms of skin	ptv5pcnt	Chapter II Neoplasms	0.0024	282719	39772	22	0.000553153	242947	61	0.000251084	2.2037	1.3534	3.5884
UBR2	20001#1021#anal cancer	ptvraredmg	Chapter II Neoplasms	0.0024	373567	58	3	0.0517241	373509	1697	0.0045434	11.9509	3.7351	38.2385
UBR2	union#M6596#Synovitis and tenosynovitis unspecified Lower leg	raredmgmtr	Chapter XIII Diseases of the musculoskeletal system and connective tissue	0.0024	140820	1162	8	0.00688468	139658	271	0.00194045	3.5656	1.7609	7.2199
UBR3	40001#K56#Paralytic ileus and intestinal obstruction without hernia	URmtr	Chapter XI Diseases of the digestive system	0.0024	315426	79	2	0.0253165	315347	281	0.000891082	29.1229	7.1196	119.129
UBR3	40006#C492#Malignant neoplasm: Connective and soft tissue of lower limb including hip	flexdmg	Chapter II Neoplasms	0.0024	319012	133	4	0.0300752	318879	1319	0.00413637	7.4654	2.7559	20.223
UBR3	41202#J981#Pulmonary collapse	flexnonsynmtr	Chapter X Diseases of the respiratory system	0.0024	373002	329	6	0.0182371	372673	1498	0.00401961	4.6027	2.0493	10.3378
UBR3	union#I10#Essential (primary) hypertension	flexnonsynmtr	Chapter IX Diseases of the circulatory system	0.0024	306983	166493	737	0.00442661	140490	523	0.00372268	1.1899	1.0635	1.3313
UBR3	union#B951#Streptococcus group B as the cause of diseases classified to other chapters	ptv	Chapter I Certain infectious and parasitic diseases	0.0024	277674	435	2	0.0045977	277239	44	0.000158708	29.0988	7.0321	120.41
UBR3	union#B951#Streptococcus group B as the cause of diseases classified to other chapters	ptv5pcnt	Chapter I Certain infectious and parasitic diseases	0.0024	277674	435	2	0.0045977	277239	44	0.000158708	29.0988	7.0321	120.41
UBR3	union#M898#Other specified disorders of bone	ptvraredmg	Chapter XIII Diseases of the musculoskeletal system and connective tissue	0.0024	120900	712	8	0.011236	120188	382	0.00317835	3.564	1.7626	7.2064
UBR3	union#N21#Calculus of lower urinary tract	syn	Chapter XIV Diseases of the genitourinary system	0.0024	141564	1541	15	0.00973394	140023	573	0.00409218	2.3922	1.4292	4.0042
APBA1	41202#M65#Synovitis and tenosynovitis	flexdmg	Chapter XIII Diseases of the musculoskeletal system and connective tissue	0.0025	263298	4662	8	0.001716	258636	1163	0.00449667	0.3806	0.1897	0.7632
APBA1	union#H530#Amblyopia ex anopsia	flexdmg	Chapter VII Diseases of the eye and adnexa	0.0025	251475	1431	0	0	250044	1138	0.0045512	0	NA	NA
APBA1	130737#Source of report of E28 ovarian dysfunction	ptvraredmg	Chapter IV Endocrine nutritional and metabolic diseases	0.0025	227072	1860	0	0	225212	799	0.00354777	0	NA	NA
APBA1	41202#I828#Embolism and thrombosis of other specified veins	raredmg	Chapter IX Diseases of the circulatory system	0.0025	322493	177	4	0.0225989	322316	1015	0.00314908	7.3191	2.711	19.7602
BSN	41202#D24#Benign neoplasm of breast	UR	Chapter II Neoplasms	0.0025	162146	1501	9	0.005996	160645	297	0.0018488	3.2567	1.6747	6.3334
BSN	40002#I859#Oesophageal varices without bleeding	UR	Chapter IX Diseases of the circulatory system	0.0025	221299	37	2	0.0540541	221262	437	0.00197503	28.8754	6.9235	120.428
BSN	40002#I85#Oesophageal varices	URmtr	Chapter IX Diseases of the circulatory system	0.0025	222512	54	2	0.037037	222458	297	0.00133508	28.7699	6.9756	118.657
BSN	41202#N908#Other specified noninflammatory disorders of vulva and perineum	flexnonsynmtr	Chapter XIV Diseases of the genitourinary system	0.0025	159186	578	23	0.0397924	158608	3192	0.0201251	2.0178	1.3277	3.0665
BSN	union#B19#Unspecified viral hepatitis	ptv	Chapter I Certain infectious and parasitic diseases	0.0025	240851	1439	3	0.00208478	239412	42	0.00017543	11.9066	3.6863	38.4579
BSN	union#B19#Unspecified viral hepatitis	ptv5pcnt	Chapter I Certain infectious and parasitic diseases	0.0025	240851	1439	3	0.00208478	239412	42	0.00017543	11.9066	3.6863	38.4579
BSN	union#D01#Carcinoma in situ of other and unspecified digestive organs	raredmg	Chapter II Neoplasms	0.0025	206493	729	12	0.0164609	205764	1276	0.00620128	2.6821	1.512	4.7578
BSN	union#C851#B-cell lymphoma unspecified	raredmg	Chapter II Neoplasms	0.0025	216145	827	13	0.0157195	215318	1336	0.00620478	2.5579	1.475	4.4361
BSN	40002#K650#Acute peritonitis	rec	Chapter XI Diseases of the digestive system	0.0025	279691	54	3	0.0555556	279637	1377	0.00492424	11.8869	3.7055	38.1319
BSN	41202#R30#Pain associated with micturition	rec	Chapter XVIII Symptoms signs and abnormal clinical and laboratory findings not elsewhere classified	0.0025	217471	566	9	0.0159011	216905	1080	0.00497914	3.229	1.6667	6.2555
BSN	union#D259#Leiomyoma of uterus unspecified	syn	Chapter II Neoplasms	0.0025	143662	9951	101	0.0101497	133711	1830	0.0136862	0.739	0.6042	0.9038
BSN	41202#D728#Other specified disorders of white blood cells	syn	Chapter III Diseases of the blood and blood-forming organs and certain disorders involving the immune mechanism	0.0025	398492	136	7	0.0514706	398356	5330	0.01338	4.0013	1.8692	8.5655
GCK	union#Q80#Congenital ichthyosis	UR	Chapter XVII Congenital malformations deformations and chromosomal abnormalities	0.0025	403455	106	2	0.0188679	403349	273	0.000676833	28.3936	6.9723	115.628
GCK	132571#Source of report of Q80 congenital ichthyosis	UR	Chapter XVII Congenital malformations deformations and chromosomal abnormalities	0.0025	419387	106	2	0.0188679	419281	286	0.00068212	28.1734	6.9198	114.705
GCK	union#I749#Embolism and thrombosis of unspecified artery	UR	Chapter IX Diseases of the circulatory system	0.0025	117381	111	2	0.018018	117270	76	0.000648077	28.2941	6.8627	116.653
GCK	union#Block R90-R94#R90-R94 Abnormal findings on diagnostic imaging and in function studies| without diagnosis	flexdmg	Chapter XVIII Symptoms signs and abnormal clinical and laboratory findings not elsewhere classified	0.0025	110192	21244	72	0.00338919	88948	197	0.00221478	1.5321	1.1692	2.0076
GCK	41202#J181#Lobar pneumonia unspecified	flexdmg	Chapter X Diseases of the respiratory system	0.0025	321502	9386	38	0.00404858	312116	735	0.00235489	1.7221	1.2422	2.3876
GCK	41202#M1999#Arthrosis unspecified Site unspecified	flexdmg	Chapter XIII Diseases of the musculoskeletal system and connective tissue	0.0025	241452	107	3	0.0280374	241345	593	0.00245706	11.7112	3.7058	37.01
GCK	41202#G318#Other specified degenerative diseases of nervous system	flexnonsynmtr	Chapter VI Diseases of the nervous system	0.0025	279416	129	3	0.0232558	279287	568	0.00203375	11.6834	3.707	36.823
GCK	41202#G31#Other degenerative diseases of nervous system not elsewhere classified	flexnonsynmtr	Chapter VI Diseases of the nervous system	0.0025	275997	278	4	0.0143885	275719	547	0.0019839	7.3439	2.7269	19.7777
GCK	20002#1473#high cholesterol	ptv	Chapter XVIII Symptoms signs and abnormal clinical and laboratory findings not elsewhere classified	0.0025	253192	51517	14	0.000271755	201675	17	8.4294e-05	3.2245	1.5894	6.5418
GCK	131375#Source of report of I67 other cerebrovascular diseases	ptv	Chapter IX Diseases of the circulatory system	0.0025	353770	8862	5	0.000564207	344908	33	9.56777e-05	5.8997	2.3027	15.1158
GCK	20002#1473#high cholesterol	ptv5pcnt	Chapter XVIII Symptoms signs and abnormal clinical and laboratory findings not elsewhere classified	0.0025	253192	51517	14	0.000271755	201675	17	8.4294e-05	3.2245	1.5894	6.5418
GCK	131375#Source of report of I67 other cerebrovascular diseases	ptv5pcnt	Chapter IX Diseases of the circulatory system	0.0025	353770	8862	5	0.000564207	344908	33	9.56777e-05	5.8997	2.3027	15.1158
GCK	40002#D70#Agranulocytosis	raredmg	Chapter III Diseases of the blood and blood-forming organs and certain disorders involving the immune mechanism	0.0025	285378	133	3	0.0225564	285245	568	0.00199127	11.566	3.6712	36.438
GCK	20002#1438#polycythaemia vera	syn	Chapter II Neoplasms	0.0025	272073	167	3	0.0179641	271906	431	0.00158511	11.5221	3.6636	36.2368
GIGYF1	42029#Source of motor neurone disease report	flexdmg	Chapter VI Diseases of the nervous system	0.0025	338406	583	0	0	337823	3808	0.0112722	0	NA	NA
GIGYF1	union#R400#Somnolence	flexnonsynmtr	Chapter XVIII Symptoms signs and abnormal clinical and laboratory findings not elsewhere classified	0.0025	89815	839	0	0	88976	692	0.00777738	0	NA	NA
GIGYF1	union#N832#Other and unspecified ovarian cysts	flexnonsynmtr	Chapter XIV Diseases of the genitourinary system	0.0025	96417	5186	60	0.0115696	91231	687	0.00753034	1.5427	1.1831	2.0115
GIGYF1	41202#A879#Viral meningitis unspecified	ptvraredmg	Chapter I Certain infectious and parasitic diseases	0.0025	340383	172	6	0.0348837	340211	2657	0.00780986	4.5919	2.0318	10.378
GIGYF1	union#M318#Other specified necrotizing vasculopathies	ptvraredmg	Chapter XIII Diseases of the musculoskeletal system and connective tissue	0.0025	139694	36	3	0.0833333	139658	1046	0.00748972	12.0469	3.6889	39.3422
GIGYF1	union#C786#Secondary malignant neoplasm of retroperitoneum and peritoneum	raredmg	Chapter II Neoplasms	0.0025	210763	3129	8	0.00255673	207634	1398	0.006733	0.3781	0.1886	0.7583
GIGYF1	41202#G911#Obstructive hydrocephalus	raredmg	Chapter VI Diseases of the nervous system	0.0025	384096	41	3	0.0731707	384055	2526	0.00657718	11.9243	3.6785	38.6541
GIGYF1	41202#R522#Other chronic pain	raredmgmtr	Chapter XVIII Symptoms signs and abnormal clinical and laboratory findings not elsewhere classified	0.0025	223649	202	4	0.019802	223447	613	0.00274338	7.3437	2.7205	19.8234
HNF1A	union#Z016#Radiological examination not elsewhere classified	UR	Chapter XXI Factors influencing health status and contact with health services	0.0025	134241	533	4	0.00750469	133708	136	0.00101714	7.4264	2.7376	20.1462
HNF1A	union#K13#Other diseases of lip and oral mucosa	URmtr	Chapter XI Diseases of the digestive system	0.0025	157826	6579	9	0.00136799	151247	61	0.000403314	3.3951	1.6855	6.8391
HNF1A	40002#E119#Type 2 diabetes mellitus; Without complications	ptv	Chapter IV Endocrine nutritional and metabolic diseases	0.0025	274429	1362	2	0.00146843	273067	13	4.76074e-05	30.8885	6.9636	137.011
HNF1A	40006#D432#Neoplasm of uncertain or unknown behaviour: Brain unspecified	ptv	Chapter II Neoplasms	0.0025	225478	43	1	0.0232558	225435	12	5.32304e-05	447.268	56.8732	3517.45
HNF1A	union#Chapter X#Chapter X Diseases of the respiratory system	ptv5pcnt	Chapter X Diseases of the respiratory system	0.0025	263029	102509	17	0.000165839	160520	7	4.36083e-05	3.8034	1.5772	9.1719
HNF1A	131257#Source of report of H83 other diseases of inner ear	ptv5pcnt	Chapter VIII Diseases of the ear and mastoid process	0.0025	335705	10401	5	0.000480723	325304	26	7.99252e-05	6.0171	2.3101	15.6726
HNF1A	40006#C211#Malignant neoplasm: Anal canal	raredmg	Chapter II Neoplasms	0.0025	258261	135	4	0.0296296	258126	1065	0.00412589	7.3701	2.7204	19.9675
HNF1A	41202#M221#Recurrent subluxation of patella	raredmgmtr	Chapter XIII Diseases of the musculoskeletal system and connective tissue	0.0025	217130	33	2	0.0606061	217097	481	0.0022156	29.0545	6.934	121.743
HNF1A	41202#K436#Other and unspecified ventral hernia with obstruction without gangrene	rec	Chapter XI Diseases of the digestive system	0.0025	238054	73	1	0.0136986	237981	7	2.94141e-05	472.171	57.3581	3886.9
HNF1A	131077#Source of report of G57 mononeuropathies of lower limb	syn	Chapter VI Diseases of the nervous system	0.0025	314906	4567	6	0.00131377	310339	1222	0.00393763	0.3328	0.1491	0.7426
HNF4A	union#G318#Other specified degenerative diseases of nervous system	UR	Chapter VI Diseases of the nervous system	0.0025	226583	683	4	0.00585652	225900	181	0.000801239	7.3465	2.7199	19.843
HNF4A	union#E14#Unspecified diabetes mellitus	UR	Chapter IV Endocrine nutritional and metabolic diseases	0.0025	202398	27302	38	0.00139184	175096	136	0.000776717	1.7931	1.2511	2.5697
HNF4A	union#N70#Salpingitis and oophoritis	flexdmg	Chapter XIV Diseases of the genitourinary system	0.0025	92453	1142	0	0	91311	537	0.005881	0	NA	NA
HNF4A	41202#G576#Lesion of plantar nerve	flexnonsynmtr	Chapter VI Diseases of the nervous system	0.0025	249602	1510	0	0	248092	1065	0.00429276	0	NA	NA
HNF4A	union#C04#Malignant neoplasm of floor of mouth	ptvraredmg	Chapter II Neoplasms	0.0025	170863	99	3	0.030303	170764	455	0.0026645	11.697	3.6933	37.0462
HNF4A	40002#E119#Type 2 diabetes mellitus; Without complications	raredmg	Chapter IV Endocrine nutritional and metabolic diseases	0.0025	274429	1362	10	0.00734214	273067	673	0.0024646	2.9937	1.5997	5.6023
HNF4A	131263#Source of report of H92 otalgia and effusion of ear	raredmg	Chapter VIII Diseases of the ear and mastoid process	0.0025	354080	13725	17	0.00123862	340355	842	0.00247389	0.5001	0.3093	0.8085
HNF4A	41202#H259#Senile cataract unspecified	raredmg	Chapter VII Diseases of the eye and adnexa	0.0025	324155	2602	0	0	321553	802	0.00249415	0	NA	NA
IGF1R	union#M542#Cervicalgia	URmtr	Chapter XIII Diseases of the musculoskeletal system and connective tissue	0.0025	123458	3259	9	0.00276158	120199	100	0.000831954	3.3258	1.6799	6.5844
IGF1R	union#H332#Serous retinal detachment	flexnonsynmtr	Chapter VII Diseases of the eye and adnexa	0.0025	209435	1436	14	0.0097493	207999	830	0.0039904	2.4574	1.4453	4.1783
IGF1R	41202#D075#Carcinoma in situ: Prostate	ptv	Chapter II Neoplasms	0.0025	138338	408	2	0.00490196	137930	23	0.000166751	29.5367	6.9408	125.693
IGF1R	41202#D075#Carcinoma in situ: Prostate	ptv5pcnt	Chapter II Neoplasms	0.0025	138338	408	2	0.00490196	137930	23	0.000166751	29.5367	6.9408	125.693
IGF1R	union#H438#Other disorders of vitreous body	ptvraredmg	Chapter VII Diseases of the eye and adnexa	0.0025	245953	1770	18	0.0101695	244183	1138	0.00466044	2.1942	1.3742	3.5037
IGF1R	41202#I861#Scrotal varices	raredmg	Chapter IX Diseases of the circulatory system	0.0025	138424	203	5	0.0246305	138221	626	0.00452898	5.5505	2.2771	13.5298
IGF1R	42001#Source of myocardial infarction report	raredmg	Chapter IX Diseases of the circulatory system	0.0025	262871	23284	73	0.0031352	239587	1070	0.00446602	0.7011	0.5529	0.889
IGF1R	union#M4362#M4362 Torticollis-Cervical	raredmgmtr	Chapter XIII Diseases of the musculoskeletal system and connective tissue	0.0025	139697	39	2	0.0512821	139658	263	0.00188317	28.6497	6.8697	119.482
IRS2	20002#1660#rosacea	flexdmg	Chapter XII Diseases of the skin and subcutaneous tissue	0.0025	389730	658	9	0.0136778	389072	1662	0.0042717	3.2325	1.6714	6.2518
IRS2	41202#J312#Chronic pharyngitis	flexdmg	Chapter X Diseases of the respiratory system	0.0025	372735	62	3	0.0483871	372673	1597	0.00428526	11.8148	3.6999	37.7285
IRS2	20002#1660#rosacea	flexnonsynmtr	Chapter XII Diseases of the skin and subcutaneous tissue	0.0025	389730	658	13	0.0197568	389072	3049	0.0078366	2.5518	1.4719	4.4238
IRS2	41202#C786#Secondary malignant neoplasm of retroperitoneum and peritoneum	rec	Chapter II Neoplasms	0.0025	222367	1079	3	0.00278035	221288	52	0.000234988	11.8621	3.6988	38.0416
MC4R	union#M213#Wrist or foot drop (acquired)	flexnonsynmtr	Chapter XIII Diseases of the musculoskeletal system and connective tissue	0.0025	123560	736	7	0.00951087	122824	297	0.00241809	3.9614	1.8656	8.4116
MC4R	union#I518#Other ill-defined heart diseases	flexnonsynmtr	Chapter IX Diseases of the circulatory system	0.0025	112882	5543	28	0.00505142	107339	288	0.00268309	1.8872	1.2791	2.7843
MC4R	41202#K35#Acute appendicitis	ptv	Chapter XI Diseases of the digestive system	0.0025	223587	3932	7	0.00178026	219655	97	0.000441602	4.0368	1.8733	8.6987
MC4R	41202#K35#Acute appendicitis	ptv5pcnt	Chapter XI Diseases of the digestive system	0.0025	223587	3932	7	0.00178026	219655	97	0.000441602	4.0368	1.8733	8.6987
MC4R	union#M754#Impingement syndrome of shoulder	ptvraredmg	Chapter XIII Diseases of the musculoskeletal system and connective tissue	0.0025	139927	6874	32	0.00465522	133053	342	0.0025704	1.8149	1.2622	2.6095
MC4R	40002#I73#Other peripheral vascular diseases	ptvraredmg	Chapter IX Diseases of the circulatory system	0.0025	228703	324	5	0.0154321	228379	646	0.00282863	5.5255	2.2765	13.4117
NAA15	union#A020#Salmonella enteritis	ptv	Chapter I Certain infectious and parasitic diseases	0.0025	277340	101	1	0.00990099	277239	6	2.1642e-05	462.055	55.124	3872.99
NAA15	union#A020#Salmonella enteritis	ptv5pcnt	Chapter I Certain infectious and parasitic diseases	0.0025	277340	101	1	0.00990099	277239	6	2.1642e-05	462.055	55.124	3872.99
NAA15	union#J328#Other chronic sinusitis	ptvraredmg	Chapter X Diseases of the respiratory system	0.0025	173816	226	3	0.0132743	173590	200	0.00115214	11.663	3.7018	36.7458
NAA15	union#B07#Viral warts	raredmg	Chapter I Certain infectious and parasitic diseases	0.0025	285503	15226	4	0.000262709	270277	267	0.000987875	0.2657	0.099	0.7133
NAA15	40002#N17#Acute renal failure	raredmgmtr	Chapter XIV Diseases of the genitourinary system	0.0025	297956	431	3	0.00696056	297525	181	0.000608352	11.5148	3.6647	36.1803
PCSK1	40006#C73#Malignant neoplasm of thyroid gland	raredmg	Chapter II Neoplasms	0.0025	237010	662	8	0.0120846	236348	817	0.00345677	3.5265	1.7502	7.1054
PCSK1	40006#Block C76-C80#C76-C80 Malignant neoplasms of ill-defined| secondary and unspecified sites	raredmgmtr	Chapter II Neoplasms	0.0025	281679	775	7	0.00903226	280904	649	0.0023104	3.9359	1.8626	8.317
PTPRG	union#M2324#Derangement of meniscus due to old tear or injury Lateral collateral ligament or Anterior horn of lateral meniscus	URmtr	Chapter XIII Diseases of the musculoskeletal system and connective tissue	0.0025	140082	424	4	0.00943396	139658	180	0.00128886	7.3798	2.7273	19.9692
PTPRG	41202#G301#Alzheimer disease with late onset	flexdmg	Chapter VI Diseases of the nervous system	0.0025	384095	40	4	0.1	384055	5461	0.0142193	7.703	2.7408	21.6491
PTPRG	41202#M7916#Myalgia Lower leg	flexdmg	Chapter XIII Diseases of the musculoskeletal system and connective tissue	0.0025	297676	66	5	0.0757576	297610	4207	0.0141359	5.7165	2.2958	14.2339
PTPRG	40011#8050#Papillary carcinoma	flexdmg	Chapter II Neoplasms	0.0025	317702	163	8	0.0490798	317539	4503	0.0141809	3.588	1.7618	7.3069
PTPRG	union#M465#Other infective spondylopathies	flexdmg	Chapter XIII Diseases of the musculoskeletal system and connective tissue	0.0025	139699	41	4	0.097561	139658	1945	0.0139269	7.6544	2.7256	21.4961
PTPRG	union#B348#Other viral infections of unspecified site	flexdmg	Chapter I Certain infectious and parasitic diseases	0.0025	277438	199	9	0.0452261	277239	3975	0.0143378	3.2564	1.6674	6.3597
PTPRG	41202#M331#Other dermatomyositis	flexnonsynmtr	Chapter XIII Diseases of the musculoskeletal system and connective tissue	0.0025	297649	39	4	0.102564	297610	4341	0.0145862	7.7209	2.7429	21.7334
PTPRG	union#L57#Skin changes due to chronic exposure to nonionizing radiation	ptvraredmg	Chapter XII Diseases of the skin and subcutaneous tissue	0.0025	193561	18678	150	0.00803084	174883	1072	0.00612981	1.3126	1.1057	1.5583
PTPRG	union#G44#Other headache syndromes	raredmg	Chapter VI Diseases of the nervous system	0.0025	229921	4944	44	0.00889968	224977	1229	0.00546278	1.6348	1.2086	2.2113
PTPRG	41202#G310#Circumscribed brain atrophy	raredmg	Chapter VI Diseases of the nervous system	0.0025	384103	48	3	0.0625	384055	2136	0.0055617	11.9201	3.7015	38.3869
RIF1	union#M460#Spinal enthesopathy	UR	Chapter XIII Diseases of the musculoskeletal system and connective tissue	0.0025	139714	56	2	0.0357143	139658	181	0.00129602	28.5404	6.9064	117.942
RIF1	131585#Source of report of K21 gastro oesophageal reflux disease	ptv	Chapter XI Diseases of the digestive system	0.0025	414113	64188	24	0.000373902	349925	61	0.000174323	2.1453	1.3377	3.4406
RIF1	union#I78#Diseases of capillaries	ptv	Chapter IX Diseases of the circulatory system	0.0025	185221	2630	4	0.00152091	182591	36	0.000197162	7.7243	2.7473	21.717
RIF1	131585#Source of report of K21 gastro oesophageal reflux disease	ptv5pcnt	Chapter XI Diseases of the digestive system	0.0025	414113	64188	24	0.000373902	349925	61	0.000174323	2.1453	1.3377	3.4406
RIF1	union#I78#Diseases of capillaries	ptv5pcnt	Chapter IX Diseases of the circulatory system	0.0025	185221	2630	4	0.00152091	182591	36	0.000197162	7.7243	2.7473	21.717
RIF1	union#M45X2#Ankylosing spondylitis Cervical region	syn	Chapter XIII Diseases of the musculoskeletal system and connective tissue	0.0025	139752	94	4	0.0425532	139658	825	0.00590729	7.4792	2.7408	20.4096
RMC1	union#H619#Disorder of external ear unspecified	UR	Chapter VIII Diseases of the ear and mastoid process	0.0025	146066	90	2	0.0222222	145976	116	0.000794651	28.5776	6.9536	117.447
RMC1	union#D02#Carcinoma in situ of middle ear and respiratory system	URmtr	Chapter II Neoplasms	0.0025	160289	147	2	0.0136054	160142	77	0.000480823	28.6726	6.9777	117.821
RMC1	union#D86#Sarcoidosis	flexdmg	Chapter III Diseases of the blood and blood-forming organs and certain disorders involving the immune mechanism	0.0025	361992	1753	15	0.00855676	360239	1308	0.00363092	2.3683	1.4206	3.9485
RMC1	41202#A08#Viral and other specified intestinal infections	flexdmg	Chapter I Certain infectious and parasitic diseases	0.0025	371121	1257	12	0.00954654	369864	1332	0.00360132	2.6668	1.5065	4.7205
RMC1	union#G600#Hereditary motor and sensory neuropathy	flexdmg	Chapter VI Diseases of the nervous system	0.0025	219898	162	4	0.0246914	219736	753	0.00342684	7.3624	2.7223	19.9113
RMC1	41202#M81#Osteoporosis without pathological fracture	ptv	Chapter XIII Diseases of the musculoskeletal system and connective tissue	0.0025	182274	2681	4	0.00149198	179593	35	0.000194885	7.6656	2.7225	21.5837
RMC1	union#G06#Intracranial and intraspinal abscess and granuloma	ptv	Chapter VI Diseases of the nervous system	0.0025	235878	307	2	0.00651466	235571	54	0.00022923	28.5995	6.9418	117.826
RMC1	41202#M81#Osteoporosis without pathological fracture	ptv5pcnt	Chapter XIII Diseases of the musculoskeletal system and connective tissue	0.0025	182274	2681	4	0.00149198	179593	35	0.000194885	7.6656	2.7225	21.5837
RMC1	union#G06#Intracranial and intraspinal abscess and granuloma	ptv5pcnt	Chapter VI Diseases of the nervous system	0.0025	235878	307	2	0.00651466	235571	54	0.00022923	28.5995	6.9418	117.826
RMC1	union#M2555#Pain in joint Pelvic region and thigh	ptvraredmg	Chapter XIII Diseases of the musculoskeletal system and connective tissue	0.0025	112358	3767	18	0.00477834	108591	234	0.00215487	2.2233	1.375	3.5949
RMC1	41202#C32#Malignant neoplasm of larynx	raredmg	Chapter II Neoplasms	0.0025	154688	348	4	0.0114943	154340	243	0.00157445	7.3738	2.7299	19.9177
RMC1	union#M353#Polymyalgia rheumatica	rec	Chapter XIII Diseases of the musculoskeletal system and connective tissue	0.0025	116610	3387	5	0.00147623	113223	28	0.0002473	5.9768	2.3064	15.4882
SLTM	union#E111#Type 2 diabetes mellitus; With ketoacidosis	UR	Chapter IV Endocrine nutritional and metabolic diseases	0.0025	174430	321	3	0.00934579	174109	141	0.000809838	11.6398	3.6898	36.7188
SLTM	union#N944#Primary dysmenorrhoea	UR	Chapter XIV Diseases of the genitourinary system	0.0025	92462	1231	5	0.00406174	91231	65	0.000712477	5.72	2.2993	14.2299
SLTM	41202#I469#Cardiac arrest unspecified	URmtr	Chapter IX Diseases of the circulatory system	0.0025	199080	177	2	0.0112994	198903	80	0.000402206	28.4033	6.9279	116.45
SLTM	41202#N870#Mild cervical dysplasia	flexdmg	Chapter XIV Diseases of the genitourinary system	0.0025	159221	613	7	0.0114192	158608	463	0.00291915	3.9455	1.8625	8.3579
SLTM	130903#Source of report of F39 unspecified mood affective disorder	flexnonsynmtr	Chapter V Mental and behavioural disorders	0.0025	313026	839	11	0.0131108	312187	1464	0.0046895	2.8196	1.552	5.1228
SLTM	132469#Source of report of Q21 congenital malformations of cardiac septa	flexnonsynmtr	Chapter XVII Congenital malformations deformations and chromosomal abnormalities	0.0025	419387	1114	13	0.0116697	418273	1925	0.00460226	2.5538	1.4754	4.4203
SLTM	union#Q21#Congenital malformations of cardiac septa	flexnonsynmtr	Chapter XVII Congenital malformations deformations and chromosomal abnormalities	0.0025	404463	1114	13	0.0116697	403349	1859	0.00460891	2.5501	1.4732	4.4142
SLTM	union#Block M50-M54#M50-M54 Other dorsopathies	ptv	Chapter XIII Diseases of the musculoskeletal system and connective tissue	0.0025	160530	35098	15	0.000427375	125432	18	0.000143504	2.979	1.5012	5.9115
SLTM	union#M704#Prepatellar bursitis	ptv	Chapter XIII Diseases of the musculoskeletal system and connective tissue	0.0025	83666	388	2	0.00515464	83278	14	0.000168112	30.8157	6.9799	136.049
SLTM	union#Block E10-E14#E10-E14 Diabetes mellitus	ptv5pcnt	Chapter IV Endocrine nutritional and metabolic diseases	0.0025	210201	33563	15	0.000446921	176638	28	0.000158516	2.8202	1.5062	5.2807
SLTM	41202#M704#Prepatellar bursitis	ptv5pcnt	Chapter XIII Diseases of the musculoskeletal system and connective tissue	0.0025	170108	339	2	0.00589971	169769	35	0.000206162	28.7807	6.8945	120.143
SLTM	union#Block M50-M54#M50-M54 Other dorsopathies	ptv5pcnt	Chapter XIII Diseases of the musculoskeletal system and connective tissue	0.0025	160530	35098	15	0.000427375	125432	18	0.000143504	2.979	1.5012	5.9115
SLTM	union#M704#Prepatellar bursitis	ptv5pcnt	Chapter XIII Diseases of the musculoskeletal system and connective tissue	0.0025	83666	388	2	0.00515464	83278	14	0.000168112	30.8157	6.9799	136.049
SLTM	41202#N816#Rectocele	ptvraredmg	Chapter XIV Diseases of the genitourinary system	0.0025	160954	2346	12	0.00511509	158608	302	0.00190407	2.6951	1.5114	4.8057
SLTM	union#K072#Anomalies of dental arch relationship	raredmg	Chapter XI Diseases of the digestive system	0.0025	159522	39	2	0.0512821	159483	297	0.00186227	28.9719	6.951	120.755
TNK2	union#M2107#Valgus deformity not elsewhere classified Ankle and foot	URmtr	Chapter XIII Diseases of the musculoskeletal system and connective tissue	0.0025	106006	203	3	0.0147783	105803	136	0.00128541	11.6544	3.6814	36.8954
TNK2	41202#G500#Trigeminal neuralgia	flexdmg	Chapter VI Diseases of the nervous system	0.0025	330143	321	9	0.0280374	329822	2917	0.00884416	3.2328	1.6647	6.2778
TNK2	131145#Source of report of H11 other disorders of conjunctiva	flexdmg	Chapter VII Diseases of the eye and adnexa	0.0025	410073	7351	90	0.0122432	402722	3535	0.00877777	1.3997	1.134	1.7276
TNK2	20002#1262#parkinsons disease	ptvraredmg	Chapter VI Diseases of the nervous system	0.0025	285377	749	11	0.0146862	284628	1493	0.00524544	2.8266	1.5551	5.1377
TNK2	union#I253#Aneurysm of heart	raredmg	Chapter IX Diseases of the circulatory system	0.0025	114283	199	5	0.0251256	114084	527	0.0046194	5.5536	2.2763	13.5491
TNRC6B	union#M932#Osteochondritis dissecans	flexdmg	Chapter XIII Diseases of the musculoskeletal system and connective tissue	0.0025	107761	71	3	0.0422535	107690	401	0.00372365	11.8038	3.6987	37.6704
TNRC6B	41202#Block E20-E35#E20-E35 Disorders of other endocrine glands	flexdmg	Chapter IV Endocrine nutritional and metabolic diseases	0.0025	354227	2112	18	0.00852273	352115	1375	0.00390497	2.1927	1.3746	3.4977
TNRC6B	41202#E86#Volume depletion	raredmg	Chapter IV Endocrine nutritional and metabolic diseases	0.0025	335372	711	7	0.00984529	334661	845	0.00252494	3.928	1.86	8.2952
UBB	20002#1068#venous thromboembolic disease	flexnonsynmtr	Chapter IX Diseases of the circulatory system	0.0025	219279	10802	11	0.00101833	208477	72	0.000345362	2.9506	1.5639	5.5667
UBR2	41202#M199#Arthrosis unspecified	UR	Chapter XIII Diseases of the musculoskeletal system and connective tissue	0.0025	256699	6818	21	0.00308008	249881	372	0.00148871	2.0723	1.3342	3.2185
UBR2	130895#Source of report of F32 depressive episode	flexdmg	Chapter V Mental and behavioural disorders	0.0025	353270	50673	386	0.00761747	302597	1941	0.00641447	1.189	1.0655	1.3268
UBR2	41202#D619#Aplastic anaemia unspecified	flexdmg	Chapter III Diseases of the blood and blood-forming organs and certain disorders involving the immune mechanism	0.0025	299872	355	8	0.0225352	299517	1936	0.00646374	3.5437	1.7557	7.1528
UBR2	41202#N508#Other specified disorders of male genital organs	ptv	Chapter XIV Diseases of the genitourinary system	0.0025	159296	2018	4	0.00198216	157278	41	0.000260685	7.6168	2.7257	21.2847
UBR2	41202#N508#Other specified disorders of male genital organs	ptv5pcnt	Chapter XIV Diseases of the genitourinary system	0.0025	159296	2018	4	0.00198216	157278	41	0.000260685	7.6168	2.7257	21.2847
UBR2	union#M19#Other arthrosis	ptvraredmg	Chapter XIII Diseases of the musculoskeletal system and connective tissue	0.0025	190405	74927	388	0.00517837	115478	486	0.00420859	1.2316	1.0774	1.4079
UBR2	union#L73#Other follicular disorders	raredmgmtr	Chapter XII Diseases of the skin and subcutaneous tissue	0.0025	172869	3194	0	0	169675	358	0.00210992	0	NA	NA
UBR3	41202#K400#Bilateral inguinal hernia with obstruction without gangrene	UR	Chapter XI Diseases of the digestive system	0.0025	107478	55	2	0.0363636	107423	142	0.00132188	28.5094	6.8815	118.112
UBR3	120007#Ever had diabetes Type I or Type II	URmtr	Chapter IV Endocrine nutritional and metabolic diseases	0.0025	103726	9025	16	0.00177285	94701	67	0.00070749	2.5085	1.4534	4.3297
UBR3	union#I500#Congestive heart failure	flexdmg	Chapter IX Diseases of the circulatory system	0.0025	120515	6345	40	0.00630418	114170	426	0.00373128	1.6939	1.2238	2.3447
UBR3	union#I120#Hypertensive renal disease with renal failure	flexnonsynmtr	Chapter IX Diseases of the circulatory system	0.0025	120831	1550	14	0.00903226	119281	439	0.00368038	2.4674	1.4458	4.2109
UBR3	131797#Source of report of L73 other follicular disorders	ptv	Chapter XII Diseases of the skin and subcutaneous tissue	0.0025	351580	3194	4	0.00125235	348386	58	0.000166482	7.5306	2.7323	20.7554
UBR3	131797#Source of report of L73 other follicular disorders	ptv5pcnt	Chapter XII Diseases of the skin and subcutaneous tissue	0.0025	351580	3194	4	0.00125235	348386	58	0.000166482	7.5306	2.7323	20.7554
UBR3	132039#Source of report of N21 calculus of lower urinary tract	syn	Chapter XIV Diseases of the genitourinary system	0.0025	229478	1541	15	0.00973394	227937	940	0.00412395	2.3737	1.4217	3.9631
APBA1	40011#8800#Sarcoma NOS	UR	Chapter II Neoplasms	0.0026	419387	81	2	0.0246914	419306	387	0.000922954	27.4045	6.7114	111.9
APBA1	union#B972#Coronavirus as the cause of diseases classified to other chapters	ptvraredmg	Chapter I Certain infectious and parasitic diseases	0.0026	204181	1826	0	0	202355	743	0.00367176	0	NA	NA
APBA1	union#R100#Acute abdomen	syn	Chapter XVIII Symptoms signs and abnormal clinical and laboratory findings not elsewhere classified	0.0026	101583	471	7	0.014862	101112	387	0.00382744	3.9265	1.8492	8.3376
BSN	41202#M72#Fibroblastic disorders	flexnonsynmtr	Chapter XIII Diseases of the musculoskeletal system and connective tissue	0.0026	195959	5585	84	0.0150403	190374	3951	0.0207539	0.7205	0.5795	0.8958
BSN	41202#R074#Chest pain unspecified	ptv	Chapter XVIII Symptoms signs and abnormal clinical and laboratory findings not elsewhere classified	0.0026	262926	26860	13	0.000483991	236066	41	0.00017368	2.7875	1.4936	5.2026
BSN	41202#R074#Chest pain unspecified	ptv5pcnt	Chapter XVIII Symptoms signs and abnormal clinical and laboratory findings not elsewhere classified	0.0026	262926	26860	13	0.000483991	236066	41	0.00017368	2.7875	1.4936	5.2026
BSN	union#M7967#Pain in limb Ankle and foot	ptvraredmg	Chapter XIII Diseases of the musculoskeletal system and connective tissue	0.0026	120367	935	0	0	119432	861	0.00720912	0	NA	NA
BSN	union#I720#Aneurysm and dissection of carotid artery	raredmg	Chapter IX Diseases of the circulatory system	0.0026	182746	155	5	0.0322581	182591	1092	0.00598058	5.5403	2.2683	13.5319
GCK	union#Block H30-H36#H30-H36 Disorders of choroid and retina	URmtr	Chapter VII Diseases of the eye and adnexa	0.0026	268059	16415	17	0.00103564	251644	112	0.000445073	2.3283	1.3975	3.8789
GCK	41202#A415#Sepsis due to other Gram-negative organisms	flexdmg	Chapter I Certain infectious and parasitic diseases	0.0026	312371	1193	9	0.00754401	311178	735	0.00236199	3.2106	1.6597	6.2106
GCK	41202#K317#Polyp of stomach and duodenum	flexnonsynmtr	Chapter XI Diseases of the digestive system	0.0026	207321	4479	20	0.00446528	202842	426	0.00210016	2.1312	1.3597	3.3405
GCK	union#M797#Fibromyalgia	ptv	Chapter XIII Diseases of the musculoskeletal system and connective tissue	0.0026	88539	4679	3	0.000641163	83860	3	3.57739e-05	17.9335	3.6185	88.8788
GCK	union#I672#Cerebral atherosclerosis	ptv	Chapter IX Diseases of the circulatory system	0.0026	123698	682	2	0.00293255	123016	12	9.75483e-05	30.148	6.7345	134.962
GCK	union#M797#Fibromyalgia	ptv5pcnt	Chapter XIII Diseases of the musculoskeletal system and connective tissue	0.0026	88539	4679	3	0.000641163	83860	3	3.57739e-05	17.9335	3.6185	88.8788
GCK	union#I672#Cerebral atherosclerosis	ptv5pcnt	Chapter IX Diseases of the circulatory system	0.0026	123698	682	2	0.00293255	123016	12	9.75483e-05	30.148	6.7345	134.962
GCK	41202#G318#Other specified degenerative diseases of nervous system	ptvraredmg	Chapter VI Diseases of the nervous system	0.0026	279416	129	3	0.0232558	279287	582	0.00208388	11.4018	3.6179	35.9329
GCK	41202#Block J09-J18#J09-J18 Influenza and pneumonia	raredmgmtr	Chapter X Diseases of the respiratory system	0.0026	326966	15865	43	0.00271037	311101	504	0.00162005	1.6748	1.2262	2.2876
GCK	130063#Source of report of A37 whooping cough	raredmgmtr	Chapter I Certain infectious and parasitic diseases	0.0026	380945	2096	10	0.00477099	378849	609	0.0016075	2.9774	1.5915	5.57
GIGYF1	union#E11#Type 2 diabetes mellitus	UR	Chapter IV Endocrine nutritional and metabolic diseases	0.0026	209263	33940	98	0.00288745	175323	355	0.00202483	1.4273	1.1409	1.7855
GIGYF1	41202#I27#Other pulmonary heart diseases	flexdmg	Chapter IX Diseases of the circulatory system	0.0026	261441	357	11	0.0308123	261084	2908	0.0111382	2.8225	1.5469	5.1502
GIGYF1	41202#Block H10-H13#H10-H13 Disorders of conjunctiva	flexnonsynmtr	Chapter VII Diseases of the eye and adnexa	0.0026	354693	857	0	0	353836	2753	0.00778044	0	NA	NA
GIGYF1	union#G049#Encephalitis myelitis and encephalomyelitis unspecified	flexnonsynmtr	Chapter VI Diseases of the nervous system	0.0026	234897	297	8	0.026936	234600	1829	0.00779625	3.523	1.7425	7.1228
GIGYF1	union#H26#Other cataract	ptv	Chapter VII Diseases of the eye and adnexa	0.0026	282525	38945	26	0.000667608	243580	79	0.000324329	2.0591	1.3218	3.2077
GIGYF1	union#H26#Other cataract	ptv5pcnt	Chapter VII Diseases of the eye and adnexa	0.0026	282525	38945	26	0.000667608	243580	79	0.000324329	2.0591	1.3218	3.2077
GIGYF1	41202#M7966#Pain in limb Lower leg	rec	Chapter XIII Diseases of the musculoskeletal system and connective tissue	0.0026	272525	3451	7	0.0020284	269074	138	0.00051287	3.961	1.8522	8.4706
HNF1A	union#C60#Malignant neoplasm of penis	flexdmg	Chapter II Neoplasms	0.0026	124317	125	5	0.04	124192	924	0.00744009	5.5586	2.2669	13.6304
HNF1A	union#F179#Mental and behavioural disorders due to use of tobacco; Unspecified mental and behavioural disorder	ptv5pcnt	Chapter V Mental and behavioural disorders	0.0026	175094	91	1	0.010989	175003	4	2.28568e-05	486.108	53.8048	4391.83
HNF1A	40006#C211#Malignant neoplasm: Anal canal	ptvraredmg	Chapter II Neoplasms	0.0026	258261	135	4	0.0296296	258126	1080	0.004184	7.2673	2.6825	19.6885
HNF1A	40006#C08#Malignant neoplasm of other and unspecified major salivary glands	raredmgmtr	Chapter II Neoplasms	0.0026	318913	34	2	0.0588235	318879	705	0.00221087	28.2069	6.7468	117.926
HNF1A	41202#H258#Other senile cataract	raredmgmtr	Chapter VII Diseases of the eye and adnexa	0.0026	320765	6050	26	0.00429752	314715	711	0.00225919	1.9061	1.2877	2.8215
HNF1A	20002#1503#anal problem	syn	Chapter XI Diseases of the digestive system	0.0026	257655	1356	13	0.00958702	256299	972	0.00379245	2.5427	1.4672	4.4065
HNF1A	20002#1506#primary biliary cirrhosis	syn	Chapter XI Diseases of the digestive system	0.0026	217764	70	3	0.0428571	217694	834	0.00383107	11.6429	3.6548	37.0903
HNF4A	40001#C91#Lymphoid leukaemia	raredmg	Chapter II Neoplasms	0.0026	213451	109	3	0.0275229	213342	522	0.00244678	11.5387	3.651	36.4677
HNF4A	41202#R93#Abnormal findings on diagnostic imaging of other body structures	raredmgmtr	Chapter XVIII Symptoms signs and abnormal clinical and laboratory findings not elsewhere classified	0.0026	267789	2931	12	0.00409417	264858	406	0.0015329	2.6777	1.5064	4.7599
HNF4A	union#R301#Vesical tenesmus	syn	Chapter XVIII Symptoms signs and abnormal clinical and laboratory findings not elsewhere classified	0.0026	120362	41	2	0.0487805	120321	219	0.00182013	28.1236	6.7492	117.191
IGF1R	130709#Source of report of E11 non insulin dependent diabetes mellitus	UR	Chapter IV Endocrine nutritional and metabolic diseases	0.0026	317154	33940	77	0.00226871	283214	437	0.001543	1.4714	1.1545	1.8752
IGF1R	union#M7916#Myalgia Lower leg	URmtr	Chapter XIII Diseases of the musculoskeletal system and connective tissue	0.0026	139740	82	2	0.0243902	139658	124	0.000887883	28.1319	6.8397	115.706
IGF1R	union#R470#Dysphasia and aphasia	ptv	Chapter XVIII Symptoms signs and abnormal clinical and laboratory findings not elsewhere classified	0.0026	82710	1820	3	0.00164835	80890	10	0.000123625	13.3539	3.672	48.5636
IGF1R	union#R470#Dysphasia and aphasia	ptv5pcnt	Chapter XVIII Symptoms signs and abnormal clinical and laboratory findings not elsewhere classified	0.0026	82710	1820	3	0.00164835	80890	10	0.000123625	13.3539	3.672	48.5636
IGF1R	131757#Source of report of L51 erythema multiforme	ptvraredmg	Chapter XII Diseases of the skin and subcutaneous tissue	0.0026	419387	293	6	0.0204778	419094	1929	0.00460279	4.5211	2.0118	10.1602
IP6K1	41202#D509#Iron deficiency anaemia unspecified	UR	Chapter III Diseases of the blood and blood-forming organs and certain disorders involving the immune mechanism	0.0026	365808	7452	7	0.000939345	358356	84	0.000234404	4.0102	1.8542	8.6733
IP6K1	131613#Source of report of K40 inguinal hernia	URmtr	Chapter XI Diseases of the digestive system	0.0026	211100	27277	15	0.000549914	183823	37	0.000201281	2.733	1.4998	4.9803
IP6K1	union#N89#Other noninflammatory disorders of vagina	flexnonsynmtr	Chapter XIV Diseases of the genitourinary system	0.0026	102131	10875	2	0.000183908	91256	96	0.00105199	0.1747	0.0431	0.7086
IP6K1	union#E106#Type 1 diabetes mellitus; With other specified complications	rec	Chapter IV Endocrine nutritional and metabolic diseases	0.0026	168355	63	1	0.015873	168292	6	3.56523e-05	452.382	53.6722	3812.95
IRS2	20002#1077#heart arrhythmia	flexdmg	Chapter IX Diseases of the circulatory system	0.0026	203260	6458	13	0.00201301	196802	858	0.00435971	0.4606	0.2662	0.797
IRS2	union#F420#Predominantly obsessional thoughts or ruminations	ptv	Chapter V Mental and behavioural disorders	0.0026	240080	33	1	0.030303	240047	18	7.49853e-05	416.717	54.0065	3215.41
IRS2	union#F420#Predominantly obsessional thoughts or ruminations	ptv5pcnt	Chapter V Mental and behavioural disorders	0.0026	240080	33	1	0.030303	240047	18	7.49853e-05	416.717	54.0065	3215.41
IRS2	131617#Source of report of K42 umbilical hernia	raredmgmtr	Chapter XI Diseases of the digestive system	0.0026	267011	7407	16	0.00216012	259604	231	0.000889817	2.4307	1.4637	4.0365
IRS2	union#I495#Sick sinus syndrome	syn	Chapter IX Diseases of the circulatory system	0.0026	130954	1134	13	0.0114638	129820	587	0.00452165	2.5531	1.469	4.4373
MC4R	union#M495#Collapsed vertebra in diseases classified elsewhere	URmtr	Chapter XIII Diseases of the musculoskeletal system and connective tissue	0.0026	118178	285	2	0.00701754	117893	29	0.000245986	28.7228	6.8211	120.947
MC4R	union#E34#Other endocrine disorders	flexnonsynmtr	Chapter IV Endocrine nutritional and metabolic diseases	0.0026	200996	355	5	0.0140845	200641	521	0.00259668	5.4872	2.2602	13.3215
MC4R	union#G990#Autonomic neuropathy in endocrine and metabolic diseases	ptvraredmg	Chapter VI Diseases of the nervous system	0.0026	222618	212	4	0.0188679	222406	589	0.00264831	7.2423	2.6839	19.543
MC4R	40001#Block G35-G37#G35-G37 Demyelinating diseases of the central nervous system	ptvraredmg	Chapter VI Diseases of the nervous system	0.0026	416451	97	3	0.0309278	416354	1157	0.00277889	11.4529	3.6229	36.2055
MC4R	130709#Source of report of E11 non insulin dependent diabetes mellitus	ptvraredmg	Chapter IV Endocrine nutritional and metabolic diseases	0.0026	317154	33940	126	0.00371243	283214	781	0.00275763	1.3475	1.116	1.6271
MC4R	41202#R53#Malaise and fatigue	ptvraredmg	Chapter XVIII Symptoms signs and abnormal clinical and laboratory findings not elsewhere classified	0.0026	266659	1801	13	0.00721821	264858	754	0.00284681	2.5467	1.469	4.4152
MC4R	40001#G35#Multiple sclerosis	ptvraredmg	Chapter VI Diseases of the nervous system	0.0026	416451	97	3	0.0309278	416354	1157	0.00277889	11.4529	3.6229	36.2055
MC4R	130707#Source of report of E10 insulin dependent diabetes mellitus	raredmg	Chapter IV Endocrine nutritional and metabolic diseases	0.0026	329151	4092	20	0.00488759	325059	745	0.00229189	2.1381	1.3699	3.3371
MC4R	union#E872#Acidosis	raredmg	Chapter IV Endocrine nutritional and metabolic diseases	0.0026	181111	3468	17	0.00490196	177643	384	0.00216164	2.274	1.3973	3.7005
MC4R	40002#I258#Other forms of chronic ischaemic heart disease	raredmg	Chapter IX Diseases of the circulatory system	0.0026	226611	33	2	0.0606061	226578	513	0.00226412	28.4305	6.7863	119.107
MC4R	41202#Block R90-R94#R90-R94 Abnormal findings on diagnostic imaging and in function studies| without diagnosis	raredmgmtr	Chapter XVIII Symptoms signs and abnormal clinical and laboratory findings not elsewhere classified	0.0026	258091	6943	16	0.00230448	251148	239	0.00095163	2.4249	1.461	4.0248
MC4R	union#H27#Other disorders of lens	raredmgmtr	Chapter VII Diseases of the eye and adnexa	0.0026	265178	564	4	0.0070922	264614	259	0.000978784	7.2905	2.7063	19.6404
NAA15	4792#Cochlear implant	UR	Chapter VIII Diseases of the ear and mastoid process	0.0026	105906	123	2	0.0162602	105783	62	0.000586106	28.1848	6.8171	116.528
NAA15	union#Z82#Family history of certain disabilities and chronic diseases leading to disablement	flexnonsynmtr	Chapter XXI Factors influencing health status and contact with health services	0.0026	150599	22905	41	0.00179	127694	130	0.00101806	1.7596	1.2383	2.5004
NAA15	union#Z804#Family history of malignant neoplasm of genital organs	ptv	Chapter XXI Factors influencing health status and contact with health services	0.0026	147207	1975	2	0.00101266	145232	4	2.75421e-05	36.8039	6.737	201.058
NAA15	union#Z804#Family history of malignant neoplasm of genital organs	ptv5pcnt	Chapter XXI Factors influencing health status and contact with health services	0.0026	147207	1975	2	0.00101266	145232	4	2.75421e-05	36.8039	6.737	201.058
PCSK1	131095#Source of report of G71 primary disorders of muscles	ptv	Chapter VI Diseases of the nervous system	0.0026	419387	278	2	0.00719424	419109	110	0.000262462	27.602	6.7832	112.318
PCSK1	union#G71#Primary disorders of muscles	ptv	Chapter VI Diseases of the nervous system	0.0026	277356	278	2	0.00719424	277078	72	0.000259855	27.879	6.8065	114.191
PCSK1	131095#Source of report of G71 primary disorders of muscles	ptv5pcnt	Chapter VI Diseases of the nervous system	0.0026	419387	278	2	0.00719424	419109	110	0.000262462	27.602	6.7832	112.318
PCSK1	union#G71#Primary disorders of muscles	ptv5pcnt	Chapter VI Diseases of the nervous system	0.0026	277356	278	2	0.00719424	277078	72	0.000259855	27.879	6.8065	114.191
PCSK1	40001#Block C50-C50#C50-C50 Malignant neoplasm of breast	ptvraredmg	Chapter II Neoplasms	0.0026	175018	1209	12	0.00992556	173809	652	0.00375124	2.6624	1.5	4.7259
PCSK1	40001#C509#Malignant neoplasm: Breast unspecified	ptvraredmg	Chapter II Neoplasms	0.0026	175018	1209	12	0.00992556	173809	650	0.00373974	2.6707	1.5046	4.7405
PCSK1	union#E10#Type 1 diabetes mellitus	raredmgmtr	Chapter IV Endocrine nutritional and metabolic diseases	0.0026	186093	4093	20	0.00488639	182000	417	0.00229121	2.1382	1.3638	3.3525
PCSK1	41202#M171#Other primary gonarthrosis	rec	Chapter XIII Diseases of the musculoskeletal system and connective tissue	0.0026	302636	5026	3	0.000596896	297610	14	4.70414e-05	12.6957	3.6473	44.1921
PTPRG	union#F001#Dementia in Alzheimer disease with late onset	flexdmg	Chapter V Mental and behavioural disorders	0.0026	240143	96	6	0.0625	240047	3427	0.0142764	4.6031	2.013	10.5257
PTPRG	union#D224#Melanocytic naevi of scalp and neck	raredmg	Chapter II Neoplasms	0.0026	232884	504	9	0.0178571	232380	1308	0.00562871	3.212	1.6577	6.2238
PTPRG	41202#K20#Oesophagitis	rec	Chapter XI Diseases of the digestive system	0.0026	213131	7889	10	0.00126759	205242	84	0.000409273	3.0998	1.6085	5.9739
RIF1	131047#Source of report of G37 other demyelinating diseases of central nervous system	URmtr	Chapter VI Diseases of the nervous system	0.0026	371062	558	4	0.00716846	370504	368	0.000993242	7.2621	2.7016	19.5212
RIF1	union#Block R50-R69#R50-R69 General symptoms and signs	URmtr	Chapter XVIII Symptoms signs and abnormal clinical and laboratory findings not elsewhere classified	0.0026	171897	79520	103	0.00129527	92377	76	0.000822716	1.5751	1.1709	2.1189
RIF1	union#M75#Shoulder lesions	flexnonsynmtr	Chapter XIII Diseases of the musculoskeletal system and connective tissue	0.0026	158592	28984	238	0.00821143	129608	1310	0.0101074	0.8109	0.7058	0.9315
RIF1	41202#I471#Supraventricular tachycardia	ptvraredmg	Chapter IX Diseases of the circulatory system	0.0026	306322	2364	17	0.0071912	303958	969	0.00318794	2.2648	1.3997	3.6647
RIF1	union#Z510#Radiotherapy session	raredmg	Chapter XXI Factors influencing health status and contact with health services	0.0026	157442	2870	17	0.00592334	154572	404	0.00261367	2.2738	1.3976	3.6993
RIF1	union#N12#Tubulo-interstitial nephritis not specified as acute or chronic	raredmgmtr	Chapter XIV Diseases of the genitourinary system	0.0026	130420	2147	10	0.00465766	128273	198	0.00154358	3.0269	1.6013	5.7215
RIF1	130777#Source of report of E56 other vitamin deficiencies	syn	Chapter IV Endocrine nutritional and metabolic diseases	0.0026	331322	233	6	0.0257511	331089	1911	0.00577186	4.553	2.0215	10.2543
RMC1	union#R51#Headache	UR	Chapter XVIII Symptoms signs and abnormal clinical and laboratory findings not elsewhere classified	0.0026	127410	12625	20	0.00158416	114785	82	0.000714379	2.2195	1.3609	3.6198
RMC1	union#M4782#Other spondylosis Cervical region	UR	Chapter XIII Diseases of the musculoskeletal system and connective tissue	0.0026	125357	4556	10	0.00219491	120801	86	0.000711915	3.0877	1.603	5.9473
RMC1	40001#C56#Malignant neoplasm of ovary	URmtr	Chapter II Neoplasms	0.0026	172653	569	3	0.00527241	172084	79	0.000459078	11.5403	3.6328	36.6602
RMC1	union#Block Z80-Z99#Z80-Z99 Persons with potential health hazards related to family and personal history and certain conditions influencing health status	ptv	Chapter XXI Factors influencing health status and contact with health services	0.0026	356135	206116	70	0.000339615	150019	26	0.000173311	1.9599	1.2494	3.0743
RMC1	union#Block D60-D64#D60-D64 Aplastic and other anaemias	ptv	Chapter III Diseases of the blood and blood-forming organs and certain disorders involving the immune mechanism	0.0026	384982	24743	16	0.000646648	360239	95	0.000263714	2.453	1.4441	4.1667
RMC1	union#E669#Obesity unspecified	ptv	Chapter IV Endocrine nutritional and metabolic diseases	0.0026	250460	27663	16	0.00057839	222797	51	0.000228908	2.5276	1.4413	4.4329
RMC1	41202#I20#Angina pectoris	ptv	Chapter IX Diseases of the circulatory system	0.0026	233786	11062	8	0.000723197	222724	43	0.000193064	3.7479	1.7617	7.9734
RMC1	union#K769#Liver disease unspecified	ptv	Chapter XI Diseases of the digestive system	0.0026	151484	13301	9	0.000676641	138183	26	0.000188156	3.5979	1.6856	7.6798
RMC1	union#Block Z80-Z99#Z80-Z99 Persons with potential health hazards related to family and personal history and certain conditions influencing health status	ptv5pcnt	Chapter XXI Factors influencing health status and contact with health services	0.0026	356135	206116	70	0.000339615	150019	26	0.000173311	1.9599	1.2494	3.0743
RMC1	union#Block D60-D64#D60-D64 Aplastic and other anaemias	ptv5pcnt	Chapter III Diseases of the blood and blood-forming organs and certain disorders involving the immune mechanism	0.0026	384982	24743	16	0.000646648	360239	95	0.000263714	2.453	1.4441	4.1667
RMC1	union#E669#Obesity unspecified	ptv5pcnt	Chapter IV Endocrine nutritional and metabolic diseases	0.0026	250460	27663	16	0.00057839	222797	51	0.000228908	2.5276	1.4413	4.4329
RMC1	41202#I20#Angina pectoris	ptv5pcnt	Chapter IX Diseases of the circulatory system	0.0026	233786	11062	8	0.000723197	222724	43	0.000193064	3.7479	1.7617	7.9734
RMC1	union#K769#Liver disease unspecified	ptv5pcnt	Chapter XI Diseases of the digestive system	0.0026	151484	13301	9	0.000676641	138183	26	0.000188156	3.5979	1.6856	7.6798
RMC1	union#R103#Pain localized to other parts of lower abdomen	ptvraredmg	Chapter XVIII Symptoms signs and abnormal clinical and laboratory findings not elsewhere classified	0.0026	127499	10952	44	0.00401753	116547	279	0.00239388	1.681	1.2224	2.3115
RMC1	40001#I11#Hypertensive heart disease	raredmg	Chapter IX Diseases of the circulatory system	0.0026	275684	162	3	0.0185185	275522	453	0.00164415	11.4569	3.6424	36.0367
RMC1	union#M2555#Pain in joint Pelvic region and thigh	raredmgmtr	Chapter XIII Diseases of the musculoskeletal system and connective tissue	0.0026	112358	3767	9	0.00238917	108591	78	0.000718292	3.3318	1.6699	6.6476
RMC1	40001#C220#Malignant neoplasm: Liver cell carcinoma	syn	Chapter II Neoplasms	0.0026	179302	194	4	0.0206186	179108	519	0.00289769	7.2443	2.681	19.5742
SLTM	union#Q446#Cystic disease of liver	flexnonsynmtr	Chapter XVII Congenital malformations deformations and chromosomal abnormalities	0.0026	333697	121	4	0.0330579	333576	1560	0.0046766	7.2763	2.6825	19.7365
SLTM	union#L97#Ulcer of lower limb not elsewhere classified	ptv	Chapter XII Diseases of the skin and subcutaneous tissue	0.0026	150345	3148	4	0.00127065	147197	24	0.000163047	7.8018	2.7054	22.4988
SLTM	union#M4316#Spondylolisthesis Lumbar region	ptv	Chapter XIII Diseases of the musculoskeletal system and connective tissue	0.0026	103076	1818	3	0.00165017	101258	13	0.000128385	12.8729	3.6651	45.2129
SLTM	union#M65#Synovitis and tenosynovitis	ptv	Chapter XIII Diseases of the musculoskeletal system and connective tissue	0.0026	134753	17133	9	0.000525302	117620	16	0.000136031	3.8631	1.7069	8.7434
SLTM	union#K420#Umbilical hernia with obstruction without gangrene	ptv	Chapter XI Diseases of the digestive system	0.0026	114620	409	2	0.00488998	114211	19	0.000166359	29.5337	6.8568	127.208
SLTM	131889#Source of report of M25 other joint disorders not elsewhere classified	ptv	Chapter XIII Diseases of the musculoskeletal system and connective tissue	0.0026	399403	77139	25	0.00032409	322264	48	0.000148946	2.1763	1.342	3.5293
SLTM	union#M75#Shoulder lesions	ptv	Chapter XIII Diseases of the musculoskeletal system and connective tissue	0.0026	158592	28984	14	0.000483025	129608	20	0.000154311	3.1312	1.5814	6.1999
SLTM	union#M4316#Spondylolisthesis Lumbar region	ptv5pcnt	Chapter XIII Diseases of the musculoskeletal system and connective tissue	0.0026	103076	1818	3	0.00165017	101258	13	0.000128385	12.8729	3.6651	45.2129
SLTM	union#K420#Umbilical hernia with obstruction without gangrene	ptv5pcnt	Chapter XI Diseases of the digestive system	0.0026	114620	409	2	0.00488998	114211	19	0.000166359	29.5337	6.8568	127.208
SLTM	union#M75#Shoulder lesions	ptv5pcnt	Chapter XIII Diseases of the musculoskeletal system and connective tissue	0.0026	158592	28984	14	0.000483025	129608	20	0.000154311	3.1312	1.5814	6.1999
SLTM	41202#E112#Type 2 diabetes mellitus; With renal complications	ptvraredmg	Chapter IV Endocrine nutritional and metabolic diseases	0.0026	405140	38	2	0.0526316	405102	792	0.00195506	28.3607	6.8168	117.992
SLTM	41202#K29#Gastritis and duodenitis	raredmg	Chapter XI Diseases of the digestive system	0.0026	255208	24640	26	0.00105519	230568	433	0.00187797	0.5614	0.3778	0.8342
SLTM	40006#D374#Neoplasm of uncertain or unknown behaviour: Colon	syn	Chapter II Neoplasms	0.0026	318986	107	3	0.0280374	318879	805	0.00252447	11.3978	3.6093	35.9926
TNK2	union#F43#Reaction to severe stress and adjustment disorders	flexnonsynmtr	Chapter V Mental and behavioural disorders	0.0026	200727	12375	116	0.00937374	188352	2329	0.0123651	0.7558	0.6267	0.9115
TNK2	union#I660#Occlusion and stenosis of middle cerebral artery	ptv5pcnt	Chapter IX Diseases of the circulatory system	0.0026	125773	51	2	0.0392157	125722	183	0.00145559	28.0002	6.7589	115.996
TNK2	union#E079#Disorder of thyroid unspecified	raredmg	Chapter IV Endocrine nutritional and metabolic diseases	0.0026	164391	779	10	0.012837	163612	707	0.0043212	2.9963	1.5987	5.6157
TNK2	130805#Source of report of E73 lactose intolerance	rec	Chapter IV Endocrine nutritional and metabolic diseases	0.0026	298589	416	4	0.00961538	298173	401	0.00134486	7.2095	2.6799	19.3947
TNRC6B	41202#I847#I847 Unspecified thrombosed haemorrhoids	UR	Chapter IX Diseases of the circulatory system	0.0026	243016	195	3	0.0153846	242821	333	0.00137138	11.378	3.6191	35.7714
TNRC6B	union#N908#Other specified noninflammatory disorders of vulva and perineum	URmtr	Chapter XIV Diseases of the genitourinary system	0.0026	92183	844	4	0.00473934	91339	58	0.000634997	7.4943	2.7146	20.69
TNRC6B	41202#G419#Status epilepticus unspecified	URmtr	Chapter VI Diseases of the nervous system	0.0026	280557	109	2	0.0183486	280448	190	0.000677487	27.5709	6.758	112.482
TNRC6B	131167#Source of report of H26 other cataract	ptv	Chapter VII Diseases of the eye and adnexa	0.0026	394500	38917	17	0.000436827	355583	65	0.000182798	2.3903	1.4013	4.0773
TNRC6B	131167#Source of report of H26 other cataract	ptv5pcnt	Chapter VII Diseases of the eye and adnexa	0.0026	394500	38917	17	0.000436827	355583	65	0.000182798	2.3903	1.4013	4.0773
TNRC6B	41202#Block I05-I09#I05-I09 Chronic rheumatic heart diseases	syn	Chapter IX Diseases of the circulatory system	0.0026	254789	1167	12	0.0102828	253622	985	0.00388373	2.6648	1.5037	4.7222
UBR2	41202#K644#Residual haemorrhoidal skin tags	URmtr	Chapter XI Diseases of the digestive system	0.0026	238273	292	3	0.010274	237981	217	0.000911837	11.3739	3.6186	35.75
UBR2	union#Block M15-M19#M15-M19 Arthrosis	flexdmg	Chapter XIII Diseases of the musculoskeletal system and connective tissue	0.0026	201965	78487	554	0.00705849	123478	735	0.00595248	1.1871	1.0628	1.326
UBR2	union#M890#Algoneurodystrophy	flexnonsynmtr	Chapter XIII Diseases of the musculoskeletal system and connective tissue	0.0026	110303	222	6	0.027027	110081	666	0.00605009	4.5635	2.0205	10.3075
UBR2	union#I709#Generalized and unspecified atherosclerosis	ptv	Chapter IX Diseases of the circulatory system	0.0026	103924	325	2	0.00615385	103599	22	0.000212357	29.152	6.8268	124.486
UBR2	union#I440#Atrioventricular block first degree	ptv	Chapter IX Diseases of the circulatory system	0.0026	105138	3527	5	0.00141764	101611	24	0.000236195	6.0091	2.2914	15.7586
UBR2	union#I709#Generalized and unspecified atherosclerosis	ptv5pcnt	Chapter IX Diseases of the circulatory system	0.0026	103924	325	2	0.00615385	103599	22	0.000212357	29.152	6.8268	124.486
UBR2	union#I440#Atrioventricular block first degree	ptv5pcnt	Chapter IX Diseases of the circulatory system	0.0026	105138	3527	5	0.00141764	101611	24	0.000236195	6.0091	2.2914	15.7586
UBR2	union#Block E65-E68#E65-E68 Obesity and other hyperalimentation	ptvraredmg	Chapter IV Endocrine nutritional and metabolic diseases	0.0026	256032	29448	166	0.00563706	226584	986	0.00435159	1.2971	1.0999	1.5296
UBR2	union#R060#Dyspnoea	ptvraredmg	Chapter XVIII Symptoms signs and abnormal clinical and laboratory findings not elsewhere classified	0.0026	128264	26117	143	0.00547536	102147	414	0.00405298	1.3529	1.1181	1.637
UBR2	130771#Source of report of E53 deficiency of other b group vitamins	raredmg	Chapter IV Endocrine nutritional and metabolic diseases	0.0026	419387	3652	28	0.00766703	415735	1712	0.00411801	1.8685	1.2844	2.7182
UBR2	131879#Source of report of M20 acquired deformities of fingers and toes	raredmg	Chapter XIII Diseases of the musculoskeletal system and connective tissue	0.0026	278815	18711	104	0.00555823	260104	1052	0.00404454	1.3763	1.1246	1.6845
UBR2	41202#M2543#Effusion of joint Forearm	raredmgmtr	Chapter XIII Diseases of the musculoskeletal system and connective tissue	0.0026	297647	37	2	0.0540541	297610	596	0.00200262	28.4769	6.8336	118.669
UBR2	union#K46#Unspecified abdominal hernia	raredmgmtr	Chapter XI Diseases of the digestive system	0.0026	98628	4400	1	0.000227273	94228	194	0.00205884	0.1102	0.0154	0.7864
UBR3	union#Block I20-I25#I20-I25 Ischaemic heart diseases	UR	Chapter IX Diseases of the circulatory system	0.0026	161291	49684	89	0.00179132	111607	131	0.00117376	1.5271	1.1664	1.9993
UBR3	union#I499#Cardiac arrhythmia unspecified	UR	Chapter IX Diseases of the circulatory system	0.0026	140689	2848	10	0.00351124	137841	160	0.00116076	3.0321	1.5989	5.7501
UBR3	union#Chapter V#Chapter V Mental and behavioural disorders	UR	Chapter V Mental and behavioural disorders	0.0026	298023	65776	111	0.00168755	232247	277	0.0011927	1.4156	1.1357	1.7646
UBR3	union#N312#Flaccid neuropathic bladder not elsewhere classified	flexnonsynmtr	Chapter XIV Diseases of the genitourinary system	0.0026	209404	230	5	0.0217391	209174	842	0.00402536	5.4983	2.2606	13.3732
UBR3	41202#K291#Other acute gastritis	ptvraredmg	Chapter XI Diseases of the digestive system	0.0026	238658	677	8	0.0118168	237981	810	0.00340363	3.5014	1.7379	7.0545
UBR3	union#Z835#Family history of eye and ear disorders	raredmg	Chapter XXI Factors influencing health status and contact with health services	0.0026	131896	3087	20	0.00647878	128809	391	0.0030355	2.1417	1.3646	3.3615
UBR3	41202#J84#Other interstitial pulmonary diseases	raredmgmtr	Chapter X Diseases of the respiratory system	0.0026	286213	1000	7	0.007	285213	514	0.00180216	3.9046	1.8473	8.253
APBA1	union#Block D10-D36#D10-D36 Benign neoplasms	UR	Chapter II Neoplasms	0.0027	297509	79332	52	0.000655473	218177	224	0.00102669	0.6382	0.4719	0.863
APBA1	union#O30#Multiple gestation	flexdmg	Chapter XV Pregnancy childbirth and the puerperium	0.0027	192346	533	8	0.0150094	191813	833	0.00434277	3.4936	1.7322	7.046
APBA1	union#K148#Other diseases of tongue	flexnonsynmtr	Chapter XI Diseases of the digestive system	0.0027	160596	1113	14	0.0125786	159483	828	0.00519178	2.4409	1.4345	4.1534
APBA1	union#I493#Ventricular premature depolarization	ptvraredmg	Chapter IX Diseases of the circulatory system	0.0027	120450	1297	12	0.00925212	119153	417	0.0034997	2.659	1.494	4.7326
APBA1	131585#Source of report of K21 gastro oesophageal reflux disease	raredmg	Chapter XI Diseases of the digestive system	0.0027	414113	64188	162	0.00252384	349925	1131	0.00323212	0.7803	0.6617	0.9202
BSN	20002#1160#bile duct obstruction|ascending cholangitis	flexdmg	Chapter XI Diseases of the digestive system	0.0027	275287	59	4	0.0677966	275228	2693	0.00978461	7.3601	2.6654	20.3238
BSN	130023#Source of report of A16 respiratory tuberculosis not confirmed bacteriologically or histologically	flexnonsynmtr	Chapter I Certain infectious and parasitic diseases	0.0027	344535	508	21	0.0413386	344027	7086	0.0205972	2.0504	1.3239	3.1756
BSN	131929#Source of report of M54 dorsalgia	ptvraredmg	Chapter XIII Diseases of the musculoskeletal system and connective tissue	0.0027	398736	66397	409	0.00615992	332339	2398	0.00721552	0.8528	0.7676	0.9474
BSN	131929#Source of report of M54 dorsalgia	raredmg	Chapter XIII Diseases of the musculoskeletal system and connective tissue	0.0027	398736	66397	352	0.00530144	332339	2089	0.00628575	0.8426	0.7524	0.9436
GCK	41202#J180#Bronchopneumonia unspecified	flexnonsynmtr	Chapter X Diseases of the respiratory system	0.0027	302405	455	5	0.010989	301950	617	0.00204338	5.4265	2.2398	13.1473
GCK	union#M75#Shoulder lesions	flexnonsynmtr	Chapter XIII Diseases of the musculoskeletal system and connective tissue	0.0027	158592	28984	82	0.00282915	129608	248	0.00191346	1.4799	1.1525	1.9002
GIGYF1	41202#K598#Other specified functional intestinal disorders	URmtr	Chapter XI Diseases of the digestive system	0.0027	192478	264	3	0.0113636	192214	195	0.00101449	11.3185	3.5956	35.6292
GIGYF1	20002#1386#allergy or anaphylactic reaction to drug	flexdmg	Chapter III Diseases of the blood and blood-forming organs and certain disorders involving the immune mechanism	0.0027	293389	3671	23	0.00626532	289718	3280	0.0113214	0.5506	0.3649	0.8308
GIGYF1	union#M318#Other specified necrotizing vasculopathies	flexnonsynmtr	Chapter XIII Diseases of the musculoskeletal system and connective tissue	0.0027	139694	36	3	0.0833333	139658	1068	0.00764725	11.7969	3.6124	38.5245
GIGYF1	130645#Source of report of D62 acute posthaemorrhagic anaemia	ptvraredmg	Chapter III Diseases of the blood and blood-forming organs and certain disorders involving the immune mechanism	0.0027	355292	374	9	0.0240642	354918	2709	0.00763275	3.2058	1.6529	6.2176
GIGYF1	41202#G811#Spastic hemiplegia	ptvraredmg	Chapter VI Diseases of the nervous system	0.0027	384091	36	3	0.0833333	384055	2959	0.00770463	11.7084	3.5888	38.198
GIGYF1	union#M75#Shoulder lesions	raredmg	Chapter XIII Diseases of the musculoskeletal system and connective tissue	0.0027	158592	28984	231	0.00796991	129608	823	0.00634992	1.2572	1.0859	1.4555
GIGYF1	131837#Source of report of L98 other disorders of skin and subcutaneous tissue not elsewhere classified	raredmgmtr	Chapter XII Diseases of the skin and subcutaneous tissue	0.0027	403346	42148	86	0.00204043	361198	1022	0.00282947	0.7206	0.5781	0.8981
GIGYF1	union#I951#Orthostatic hypotension	raredmgmtr	Chapter IX Diseases of the circulatory system	0.0027	131353	4991	27	0.00540974	126362	354	0.00280148	1.9361	1.3078	2.8663
GIGYF1	union#A415#Sepsis due to other Gram-negative organisms	syn	Chapter I Certain infectious and parasitic diseases	0.0027	215711	2130	21	0.00985915	213581	1036	0.00485062	2.0428	1.3234	3.1534
GIGYF1	41202#N736#Female pelvic peritoneal adhesions	syn	Chapter XIV Diseases of the genitourinary system	0.0027	159166	558	9	0.016129	158608	808	0.00509432	3.2016	1.651	6.2086
HNF1A	union#D380#Neoplasm of uncertain or unknown behaviour: Larynx	flexdmg	Chapter II Neoplasms	0.0027	191500	37	3	0.0810811	191463	1438	0.00751059	11.6599	3.5771	38.0069
HNF1A	40006#D432#Neoplasm of uncertain or unknown behaviour: Brain unspecified	ptv5pcnt	Chapter II Neoplasms	0.0027	225478	43	1	0.0232558	225435	13	5.76663e-05	412.861	52.813	3227.5
HNF1A	41202#Block H65-H75#H65-H75 Diseases of middle ear and mastoid	ptv5pcnt	Chapter VIII Diseases of the ear and mastoid process	0.0027	382870	3546	3	0.000846024	379324	27	7.11793e-05	11.895	3.6069	39.2283
HNF1A	20002#1220#diabetes	ptvraredmg	Chapter IV Endocrine nutritional and metabolic diseases	0.0027	202308	19845	115	0.00579491	182463	776	0.00425292	1.3647	1.1213	1.6608
HNF1A	union#C080#Malignant neoplasm: Submandibular gland	raredmgmtr	Chapter II Neoplasms	0.0027	257938	35	2	0.0571429	257903	562	0.00217911	27.7516	6.6432	115.932
HNF1A	union#I480#Paroxysmal atrial fibrillation	raredmgmtr	Chapter IX Diseases of the circulatory system	0.0027	137880	5835	27	0.00462725	132045	317	0.0024007	1.9318	1.3029	2.8641
HNF1A	union#B83#Other helminthiases	rec	Chapter I Certain infectious and parasitic diseases	0.0027	218875	74	1	0.0135135	218801	7	3.19925e-05	428.168	52.0219	3524.06
HNF1A	41202#K04#Diseases of pulp and periapical tissues	syn	Chapter XI Diseases of the digestive system	0.0027	220913	2489	20	0.00803536	218424	833	0.00381368	2.1159	1.3556	3.3028
HNF1A	41202#C830#Small cell B-cell lymphoma	syn	Chapter II Neoplasms	0.0027	252068	241	5	0.0207469	251827	977	0.00387965	5.4397	2.2383	13.22
HNF4A	40001#D43#Neoplasm of uncertain or unknown behaviour of brain and central nervous system	ptv	Chapter II Neoplasms	0.0027	318912	33	1	0.030303	318879	25	7.83996e-05	398.567	52.418	3030.56
HNF4A	40001#D43#Neoplasm of uncertain or unknown behaviour of brain and central nervous system	ptv5pcnt	Chapter II Neoplasms	0.0027	318912	33	1	0.030303	318879	25	7.83996e-05	398.567	52.418	3030.56
HNF4A	union#N134#Hydroureter	ptvraredmg	Chapter XIV Diseases of the genitourinary system	0.0027	188224	522	6	0.0114943	187702	485	0.00258388	4.4885	1.9973	10.087
HNF4A	41202#H259#Senile cataract unspecified	ptvraredmg	Chapter VII Diseases of the eye and adnexa	0.0027	324155	2602	0	0	321553	834	0.00259366	0	NA	NA
HNF4A	40006#D042#Carcinoma in situ: Skin of ear and external auricular canal	raredmgmtr	Chapter II Neoplasms	0.0027	149902	49	2	0.0408163	149853	230	0.00153484	27.6823	6.6845	114.641
IGF1R	41202#E88#Other metabolic disorders	URmtr	Chapter IV Endocrine nutritional and metabolic diseases	0.0027	405188	86	2	0.0232558	405102	354	0.000873854	27.2228	6.6716	111.08
IGF1R	union#L51#Erythema multiforme	raredmgmtr	Chapter XII Diseases of the skin and subcutaneous tissue	0.0027	197266	293	4	0.0136519	196973	377	0.00191397	7.2176	2.6768	19.4617
IGF1R	union#K118#Other diseases of salivary glands	syn	Chapter XI Diseases of the digestive system	0.0027	159670	187	6	0.0320856	159483	1157	0.00725469	4.5362	2.0071	10.2519
IGF1R	20002#1068#venous thromboembolic disease	syn	Chapter IX Diseases of the circulatory system	0.0027	219279	10802	52	0.00481392	208477	1506	0.00722382	0.6648	0.5039	0.8771
IP6K1	union#Chapter VIII#Chapter VIII Diseases of the ear and mastoid process	flexnonsynmtr	Chapter VIII Diseases of the ear and mastoid process	0.0027	178471	20358	7	0.000343845	158113	155	0.000980312	0.3505	0.1643	0.7476
IP6K1	41202#K860#Alcohol-induced chronic pancreatitis	ptv	Chapter XI Diseases of the digestive system	0.0027	122409	109	1	0.00917431	122300	2	1.63532e-05	566.194	50.9596	6290.79
IP6K1	union#E72#Other disorders of amino-acid metabolism	ptv	Chapter IV Endocrine nutritional and metabolic diseases	0.0027	238621	81	1	0.0123457	238540	7	2.93452e-05	425.952	51.8091	3501.99
IP6K1	41202#K860#Alcohol-induced chronic pancreatitis	ptv5pcnt	Chapter XI Diseases of the digestive system	0.0027	122409	109	1	0.00917431	122300	2	1.63532e-05	566.194	50.9596	6290.79
IP6K1	union#E72#Other disorders of amino-acid metabolism	ptv5pcnt	Chapter IV Endocrine nutritional and metabolic diseases	0.0027	238621	81	1	0.0123457	238540	7	2.93452e-05	425.952	51.8091	3501.99
IP6K1	40002#C85#Other and unspecified types of non-Hodgkin lymphoma	rec	Chapter II Neoplasms	0.0027	238633	91	1	0.010989	238542	6	2.51528e-05	441.733	52.6467	3706.37
IP6K1	41202#M2323#Derangement of meniscus due to old tear or injury Medial collateral ligament or Other and unspecified medial meniscus	syn	Chapter XIII Diseases of the musculoskeletal system and connective tissue	0.0027	242764	4378	13	0.00296939	238386	278	0.00116618	2.5509	1.4615	4.4523
IP6K1	union#J46#Status asthmaticus	syn	Chapter X Diseases of the respiratory system	0.0027	174023	433	4	0.00923788	173590	225	0.00129616	7.1843	2.661	19.3965
IRS2	41202#M22#Disorders of patella	UR	Chapter XIII Diseases of the musculoskeletal system and connective tissue	0.0027	265893	516	4	0.00775194	265377	288	0.00108525	7.191	2.6704	19.364
IRS2	20002#1276#diabetic eye disease	ptv	Chapter VII Diseases of the eye and adnexa	0.0027	284555	814	2	0.002457	283741	25	8.81085e-05	27.9523	6.6098	118.208
IRS2	20002#1276#diabetic eye disease	ptv5pcnt	Chapter VII Diseases of the eye and adnexa	0.0027	284555	814	2	0.002457	283741	25	8.81085e-05	27.9523	6.6098	118.208
IRS2	union#M1909#Primary arthrosis of other joints Site unspecified	ptvraredmg	Chapter XIII Diseases of the musculoskeletal system and connective tissue	0.0027	118179	124	3	0.0241935	118055	258	0.00218542	11.3201	3.577	35.8242
MC4R	41202#K625#Haemorrhage of anus and rectum	URmtr	Chapter XI Diseases of the digestive system	0.0027	242117	11420	9	0.000788091	230697	54	0.000234073	3.3687	1.663	6.8241
MC4R	union#Block E10-E14#E10-E14 Diabetes mellitus	flexdmg	Chapter IV Endocrine nutritional and metabolic diseases	0.0027	210201	33563	146	0.00435003	176638	578	0.00327223	1.3308	1.1095	1.5963
MC4R	40002#C79#Secondary malignant neoplasm of other and unspecified sites	flexdmg	Chapter II Neoplasms	0.0027	282938	1566	13	0.0083014	281372	928	0.00329812	2.5297	1.46	4.3832
MC4R	40002#N39#Other disorders of urinary system	flexdmg	Chapter XIV Diseases of the genitourinary system	0.0027	327104	281	5	0.0177936	326823	1085	0.00331984	5.4388	2.2414	13.1971
MC4R	union#G55#Nerve root and plexus compressions in diseases classified elsewhere	flexdmg	Chapter VI Diseases of the nervous system	0.0027	267600	7469	40	0.00535547	260131	835	0.00320992	1.672	1.2165	2.2981
MC4R	130715#Source of report of E14 unspecified diabetes mellitus	flexdmg	Chapter IV Endocrine nutritional and metabolic diseases	0.0027	302935	19730	94	0.00476432	283205	966	0.00341096	1.3987	1.1312	1.7294
MC4R	union#I745#Embolism and thrombosis of iliac artery	flexdmg	Chapter IX Diseases of the circulatory system	0.0027	101422	294	5	0.0170068	101128	319	0.00315442	5.4674	2.2432	13.3257
MC4R	41202#K119#Disease of salivary gland unspecified	flexnonsynmtr	Chapter XI Diseases of the digestive system	0.0027	238083	102	3	0.0294118	237981	639	0.00268509	11.2554	3.5594	35.5909
MC4R	40002#ChapterIX#Chapter IX Diseases of the circulatory system	ptvraredmg	Chapter IX Diseases of the circulatory system	0.0027	280567	9754	45	0.00461349	270813	765	0.00282483	1.6361	1.2105	2.2115
MC4R	131169#Source of report of H27 other disorders of lens	raredmgmtr	Chapter VII Diseases of the eye and adnexa	0.0027	379849	564	4	0.0070922	379285	378	0.000996612	7.16	2.6641	19.2433
MC4R	union#M819#Osteoporosis unspecified	raredmgmtr	Chapter XIII Diseases of the musculoskeletal system and connective tissue	0.0027	100066	14796	26	0.00175723	85270	73	0.000856104	2.0544	1.3126	3.2155
NAA15	union#J328#Other chronic sinusitis	flexdmg	Chapter X Diseases of the respiratory system	0.0027	173816	226	3	0.0132743	173590	208	0.00119823	11.2139	3.5604	35.3195
NAA15	41202#I340#Mitral (valve) insufficiency	flexnonsynmtr	Chapter IX Diseases of the circulatory system	0.0027	222808	963	5	0.00519211	221845	212	0.000955622	5.4564	2.2427	13.2748
NAA15	40002#C64#Malignant neoplasm of kidney except renal pelvis	flexnonsynmtr	Chapter II Neoplasms	0.0027	211799	75	2	0.0266667	211724	213	0.00100603	27.2057	6.6341	111.567
NAA15	41202#C775#Secondary and unspecified malignant neoplasm: Intrapelvic lymph nodes	ptvraredmg	Chapter II Neoplasms	0.0027	297145	68	2	0.0294118	297077	327	0.00110072	27.4998	6.7075	112.744
NAA15	40006#C770#Secondary and unspecified malignant neoplasm: Lymph nodes of head face and neck	raredmg	Chapter II Neoplasms	0.0027	194053	74	2	0.027027	193979	199	0.00102588	27.0491	6.5913	111.004
PCSK1	41202#C73#Malignant neoplasm of thyroid gland	UR	Chapter II Neoplasms	0.0027	223104	544	4	0.00735294	222560	228	0.00102444	7.2233	2.6782	19.4815
PCSK1	20002#1242#eye|eyelid problem	UR	Chapter VII Diseases of the eye and adnexa	0.0027	305272	16985	7	0.000412128	288287	328	0.00113776	0.362	0.1712	0.7654
PCSK1	41202#M856#Other cyst of bone	UR	Chapter XIII Diseases of the musculoskeletal system and connective tissue	0.0027	297681	71	2	0.028169	297610	317	0.00106515	27.1836	6.6355	111.363
PCSK1	union#Q825#Congenital non-neoplastic naevus	UR	Chapter XVII Congenital malformations deformations and chromosomal abnormalities	0.0027	319802	69	2	0.0289855	319733	352	0.00110092	27.0845	6.6103	110.975
PCSK1	20002#1067#peripheral vascular disease	UR	Chapter IX Diseases of the circulatory system	0.0027	182759	1259	6	0.00476569	181500	193	0.00106336	4.4984	1.9923	10.1566
PCSK1	union#F329#Depressive episode unspecified	flexdmg	Chapter V Mental and behavioural disorders	0.0027	294052	90722	603	0.00664668	203330	1161	0.00570993	1.1652	1.0556	1.286
PCSK1	41202#D234#Benign neoplasm: Skin of scalp and neck	ptv	Chapter II Neoplasms	0.0027	297388	311	2	0.00643087	297077	71	0.000238995	27.0756	6.6121	110.871
PCSK1	41202#D234#Benign neoplasm: Skin of scalp and neck	ptv5pcnt	Chapter II Neoplasms	0.0027	297388	311	2	0.00643087	297077	71	0.000238995	27.0756	6.6121	110.871
PCSK1	union#C442#Malignant neoplasm: Skin of ear and external auricular canal	ptvraredmg	Chapter II Neoplasms	0.0027	145143	2212	18	0.00813743	142931	535	0.00374306	2.1836	1.3626	3.4993
PCSK1	union#K226#Gastro-oesophageal laceration-haemorrhage syndrome	ptvraredmg	Chapter XI Diseases of the digestive system	0.0027	119782	471	7	0.014862	119311	458	0.00383871	3.9149	1.8456	8.3045
PCSK1	union#E10#Type 1 diabetes mellitus	raredmg	Chapter IV Endocrine nutritional and metabolic diseases	0.0027	186093	4093	26	0.00635231	182000	610	0.00335165	1.901	1.2823	2.8182
PCSK1	41202#C671#Malignant neoplasm: Dome of bladder	syn	Chapter II Neoplasms	0.0027	182948	163	3	0.0184049	182785	305	0.00166863	11.218	3.5603	35.3465
PTPRG	union#Q100#Congenital ptosis	UR	Chapter XVII Congenital malformations deformations and chromosomal abnormalities	0.0027	403386	37	2	0.0540541	403349	824	0.0020429	27.9144	6.7028	116.252
PTPRG	union#M6595#Synovitis and tenosynovitis unspecified Pelvic region and thigh	flexdmg	Chapter XIII Diseases of the musculoskeletal system and connective tissue	0.0027	98858	170	8	0.0470588	98688	1362	0.0138011	3.5288	1.7317	7.1911
PTPRG	41202#R63#Symptoms and signs concerning food and fluid intake	flexnonsynmtr	Chapter XVIII Symptoms signs and abnormal clinical and laboratory findings not elsewhere classified	0.0027	267574	2716	59	0.0217231	264858	3811	0.0143888	1.521	1.1728	1.9726
PTPRG	131055#Source of report of G44 other headache syndromes	raredmg	Chapter VI Diseases of the nervous system	0.0027	356219	4944	44	0.00889968	351275	1934	0.00550566	1.622	1.2014	2.1898
PTPRG	union#B34#Viral infection of unspecified site	rec	Chapter I Certain infectious and parasitic diseases	0.0027	255405	10152	12	0.00118203	245253	106	0.000432207	2.7369	1.5061	4.9736
PTPRG	union#M1991#Arthrosis unspecified Shoulder region	rec	Chapter XIII Diseases of the musculoskeletal system and connective tissue	0.0027	134292	3755	7	0.00186418	130537	60	0.00045964	4.0615	1.8553	8.8911
PTPRG	41202#N320#Bladder-neck obstruction	syn	Chapter XIV Diseases of the genitourinary system	0.0027	165118	1894	0	0	163224	591	0.00362079	0	NA	NA
RIF1	41202#A045#Campylobacter enteritis	URmtr	Chapter I Certain infectious and parasitic diseases	0.0027	314337	567	4	0.00705467	313770	311	0.000991172	7.161	2.6615	19.2669
RIF1	union#J322#Chronic ethmoidal sinusitis	ptvraredmg	Chapter X Diseases of the respiratory system	0.0027	173774	184	4	0.0217391	173590	534	0.00307621	7.2017	2.6641	19.4681
RIF1	20002#1501#pyloric stenosis	rec	Chapter XI Diseases of the digestive system	0.0027	205778	117	2	0.017094	205661	131	0.000636971	27.2858	6.6724	111.581
RIF1	union#M658#Other synovitis and tenosynovitis	syn	Chapter XIII Diseases of the musculoskeletal system and connective tissue	0.0027	140051	393	8	0.0203562	139658	825	0.00590729	3.4968	1.7304	7.0661
RMC1	20002#1446#anaemia	UR	Chapter III Diseases of the blood and blood-forming organs and certain disorders involving the immune mechanism	0.0027	286973	4233	10	0.00236239	282740	223	0.00078871	3	1.5909	5.657
RMC1	union#E143#Unspecified diabetes mellitus; With ophthalmic complications	UR	Chapter IV Endocrine nutritional and metabolic diseases	0.0027	164185	345	3	0.00869565	163840	127	0.000775146	11.3077	3.5812	35.7048
RMC1	union#M7986#Other specified soft tissue disorders Lower leg	URmtr	Chapter XIII Diseases of the musculoskeletal system and connective tissue	0.0027	139911	5924	8	0.00135044	133987	49	0.000365707	3.6963	1.7498	7.8083
RMC1	41202#Block I20-I25#I20-I25 Ischaemic heart diseases	ptv	Chapter IX Diseases of the circulatory system	0.0027	233414	34179	19	0.000555897	199235	47	0.000235902	2.3572	1.3834	4.0167
RMC1	40001#C800#Malignant neoplasm primary site unknown so stated	ptv	Chapter II Neoplasms	0.0027	319182	303	2	0.00660066	318879	78	0.000244607	27.1574	6.6427	111.028
RMC1	41202#Block I20-I25#I20-I25 Ischaemic heart diseases	ptv5pcnt	Chapter IX Diseases of the circulatory system	0.0027	233414	34179	19	0.000555897	199235	47	0.000235902	2.3572	1.3834	4.0167
RMC1	40001#C800#Malignant neoplasm primary site unknown so stated	ptv5pcnt	Chapter II Neoplasms	0.0027	319182	303	2	0.00660066	318879	78	0.000244607	27.1574	6.6427	111.028
RMC1	41202#K28#Gastrojejunal ulcer	raredmg	Chapter XI Diseases of the digestive system	0.0027	172317	49	2	0.0408163	172268	268	0.00155572	27.3103	6.6001	113.005
RMC1	40006#C32#Malignant neoplasm of larynx	raredmg	Chapter II Neoplasms	0.0027	164200	336	4	0.0119048	163864	274	0.00167212	7.1933	2.6649	19.4167
RMC1	union#D170#Benign lipomatous neoplasm of skin and subcutaneous tissue of head face and neck	syn	Chapter II Neoplasms	0.0027	178985	1147	10	0.0087184	177838	525	0.00295212	2.9704	1.5846	5.5684
SLTM	131989#Source of report of M93 other osteochondropathies	UR	Chapter XIII Diseases of the musculoskeletal system and connective tissue	0.0027	350371	745	4	0.00536913	349626	262	0.000749372	7.1981	2.6744	19.3734
SLTM	20002#1080#pericardial problem	flexdmg	Chapter IX Diseases of the circulatory system	0.0027	167519	330	5	0.0151515	167189	472	0.00282315	5.4341	2.2363	13.2044
SLTM	union#Z85#Personal history of malignant neoplasm	flexdmg	Chapter XXI Factors influencing health status and contact with health services	0.0027	198560	46198	101	0.00218624	152362	461	0.00302569	0.722	0.5819	0.8956
SLTM	41202#I49#Other cardiac arrhythmias	flexnonsynmtr	Chapter IX Diseases of the circulatory system	0.0027	240620	2083	20	0.00960154	238537	1090	0.00456952	2.1119	1.3542	3.2936
SLTM	20002#1532#disc problem	ptv	Chapter XIII Diseases of the musculoskeletal system and connective tissue	0.0027	312092	8091	6	0.000741565	304001	48	0.000157894	4.6993	2.0106	10.9837
SLTM	40011#8742#Lentigo maligna melanoma	raredmg	Chapter II Neoplasms	0.0027	358109	1069	7	0.00654818	357040	605	0.00169449	3.8833	1.8389	8.2005
SLTM	union#K30#Functional dyspepsia	syn	Chapter XI Diseases of the digestive system	0.0027	161611	17236	25	0.00145045	144375	377	0.00261126	0.5548	0.37	0.8319
SLTM	41202#G938#Other specified disorders of brain	syn	Chapter VI Diseases of the nervous system	0.0027	296880	112	3	0.0267857	296768	724	0.00243962	11.2541	3.5657	35.5211
TNK2	union#A410#Sepsis due to Staphylococcus aureus	UR	Chapter I Certain infectious and parasitic diseases	0.0027	189675	537	5	0.00931099	189138	327	0.0017289	5.4267	2.2345	13.1792
TNK2	union#M2585#Other specified joint disorders Pelvic region and thigh	UR	Chapter XIII Diseases of the musculoskeletal system and connective tissue	0.0027	139808	150	3	0.02	139658	252	0.00180441	11.2898	3.5756	35.6465
TNK2	union#G472#Disorders of the sleep-wake schedule	URmtr	Chapter VI Diseases of the nervous system	0.0027	277136	58	2	0.0344828	277078	364	0.00131371	27.1501	6.6007	111.674
TNK2	union#N84#Polyp of female genital tract	ptv	Chapter XIV Diseases of the genitourinary system	0.0027	106938	15672	30	0.00191424	91266	90	0.000986128	1.943	1.2849	2.9381
TNK2	union#I51#Complications and ill-defined descriptions of heart disease	ptvraredmg	Chapter IX Diseases of the circulatory system	0.0027	141721	18718	77	0.00411369	123003	718	0.00583726	0.7035	0.5559	0.8904
TNK2	union#G454#Transient global amnesia	raredmg	Chapter VI Diseases of the nervous system	0.0027	277747	669	9	0.0134529	277078	1178	0.00425151	3.1938	1.6503	6.1809
TNRC6B	22129#Doctor diagnosed chronic bronchitis	flexdmg	Chapter X Diseases of the respiratory system	0.0027	105248	1189	12	0.0100925	104059	396	0.00380553	2.6689	1.4985	4.7533
TNRC6B	41202#G419#Status epilepticus unspecified	raredmgmtr	Chapter VI Diseases of the nervous system	0.0027	280557	109	2	0.0183486	280448	193	0.000688185	27.142	6.6536	110.72
UBB	41202#N288#Other specified disorders of kidney and ureter	UR	Chapter XIV Diseases of the genitourinary system	0.0027	289223	470	2	0.00425532	288753	45	0.000155843	27.4177	6.6319	113.35
UBB	41202#N288#Other specified disorders of kidney and ureter	URmtr	Chapter XIV Diseases of the genitourinary system	0.0027	289223	470	2	0.00425532	288753	45	0.000155843	27.4177	6.6319	113.35
UBB	union#K121#Other forms of stomatitis	flexdmg	Chapter XI Diseases of the digestive system	0.0027	160274	791	3	0.00379267	159483	53	0.000332324	11.4522	3.5711	36.7258
UBB	union#L20#Atopic dermatitis	flexdmg	Chapter XII Diseases of the skin and subcutaneous tissue	0.0027	192976	11637	11	0.000945261	181339	58	0.000319843	2.9572	1.5518	5.6356
UBB	union#K121#Other forms of stomatitis	flexnonsynmtr	Chapter XI Diseases of the digestive system	0.0027	160274	791	3	0.00379267	159483	53	0.000332324	11.4522	3.5711	36.7258
UBB	130709#Source of report of E11 non insulin dependent diabetes mellitus	flexnonsynmtr	Chapter IV Endocrine nutritional and metabolic diseases	0.0027	317154	33940	26	0.000766058	283214	106	0.000374275	2.0476	1.3332	3.1448
UBB	union#K121#Other forms of stomatitis	ptvraredmg	Chapter XI Diseases of the digestive system	0.0027	160274	791	3	0.00379267	159483	53	0.000332324	11.4522	3.5711	36.7258
UBB	union#L20#Atopic dermatitis	ptvraredmg	Chapter XII Diseases of the skin and subcutaneous tissue	0.0027	192976	11637	11	0.000945261	181339	58	0.000319843	2.9572	1.5518	5.6356
UBB	131307#Source of report of I25 chronic ischaemic heart disease	raredmg	Chapter IX Diseases of the circulatory system	0.0027	278684	43272	13	0.000300425	235412	24	0.000101949	2.9474	1.5006	5.789
UBB	131307#Source of report of I25 chronic ischaemic heart disease	raredmgmtr	Chapter IX Diseases of the circulatory system	0.0027	278684	43272	13	0.000300425	235412	24	0.000101949	2.9474	1.5006	5.789
UBB	131251#Source of report of H80 otosclerosis	rec	Chapter VIII Diseases of the ear and mastoid process	0.0027	346011	932	1	0.00107296	345079	0	0	NA	NA	NA
UBB	40001#ChapterVI#Chapter VI Diseases of the nervous system	syn	Chapter VI Diseases of the nervous system	0.0027	346674	1799	8	0.00444691	344875	440	0.00127582	3.4966	1.735	7.0468
UBR2	union#L511#Bullous erythema multiforme	UR	Chapter XII Diseases of the skin and subcutaneous tissue	0.0027	197023	50	2	0.04	196973	300	0.00152305	27.3157	6.609	112.899
UBR2	union#Block E65-E68#E65-E68 Obesity and other hyperalimentation	flexdmg	Chapter IV Endocrine nutritional and metabolic diseases	0.0027	256032	29448	232	0.00787829	226584	1437	0.00634202	1.2442	1.0825	1.43
UBR2	union#M478#Other spondylosis	flexdmg	Chapter XIII Diseases of the musculoskeletal system and connective tissue	0.0027	131027	12978	108	0.00832178	118049	712	0.00603139	1.3829	1.1286	1.6946
UBR2	41202#Block D60-D64#D60-D64 Aplastic and other anaemias	flexnonsynmtr	Chapter III Diseases of the blood and blood-forming organs and certain disorders involving the immune mechanism	0.0027	407662	9306	82	0.00881152	398356	2472	0.0062055	1.4237	1.1414	1.7757
UBR2	41202#Block C43-C44#C43-C44 Melanoma and other malignant neoplasms of skin	flexnonsynmtr	Chapter II Neoplasms	0.0027	280923	23184	181	0.00780711	257739	1581	0.00613411	1.2749	1.0925	1.4877
UBR2	41202#R074#Chest pain unspecified	flexnonsynmtr	Chapter XVIII Symptoms signs and abnormal clinical and laboratory findings not elsewhere classified	0.0027	262926	26860	209	0.00778109	236066	1463	0.00619742	1.2575	1.0873	1.4545
UBR2	union#F31#Bipolar affective disorder	ptv	Chapter V Mental and behavioural disorders	0.0027	225136	3144	5	0.00159033	221992	63	0.000283794	5.6112	2.2556	13.9586
UBR2	union#Block R00-R09#R00-R09 Symptoms and signs involving the circulatory and respiratory systems	ptv	Chapter XVIII Symptoms signs and abnormal clinical and laboratory findings not elsewhere classified	0.0027	166284	77808	32	0.000411269	88476	14	0.000158235	2.5998	1.3872	4.8722
UBR2	41202#C445#Malignant neoplasm: Skin of trunk	ptv	Chapter II Neoplasms	0.0027	236388	3177	5	0.00157381	233211	66	0.000283006	5.5683	2.2418	13.8307
UBR2	union#F31#Bipolar affective disorder	ptv5pcnt	Chapter V Mental and behavioural disorders	0.0027	225136	3144	5	0.00159033	221992	63	0.000283794	5.6112	2.2556	13.9586
UBR2	union#Block R00-R09#R00-R09 Symptoms and signs involving the circulatory and respiratory systems	ptv5pcnt	Chapter XVIII Symptoms signs and abnormal clinical and laboratory findings not elsewhere classified	0.0027	166284	77808	32	0.000411269	88476	14	0.000158235	2.5998	1.3872	4.8722
UBR2	41202#C445#Malignant neoplasm: Skin of trunk	ptv5pcnt	Chapter II Neoplasms	0.0027	236388	3177	5	0.00157381	233211	66	0.000283006	5.5683	2.2418	13.8307
UBR2	41202#R298#Other and unspecified symptoms and signs involving the nervous and musculoskeletal systems	raredmg	Chapter XVIII Symptoms signs and abnormal clinical and laboratory findings not elsewhere classified	0.0027	250488	1443	14	0.00970201	249045	997	0.00400329	2.4375	1.4346	4.1413
UBR2	union#R298#Other and unspecified symptoms and signs involving the nervous and musculoskeletal systems	raredmg	Chapter XVIII Symptoms signs and abnormal clinical and laboratory findings not elsewhere classified	0.0027	92739	3660	27	0.00737705	89079	341	0.00382806	1.934	1.3052	2.8658
UBR2	41202#K76#Other diseases of liver	raredmg	Chapter XI Diseases of the digestive system	0.0027	211845	1244	13	0.0104502	210601	873	0.00414528	2.537	1.463	4.3995
UBR2	41202#M2550#Pain in joint Multiple sites	raredmg	Chapter XIII Diseases of the musculoskeletal system and connective tissue	0.0027	252654	334	6	0.0179641	252320	1022	0.00405041	4.498	2.0014	10.1088
UBR2	union#M75#Shoulder lesions	raredmgmtr	Chapter XIII Diseases of the musculoskeletal system and connective tissue	0.0027	158592	28984	82	0.00282915	129608	248	0.00191346	1.4799	1.1525	1.9002
UBR3	41202#R298#Other and unspecified symptoms and signs involving the nervous and musculoskeletal systems	UR	Chapter XVIII Symptoms signs and abnormal clinical and laboratory findings not elsewhere classified	0.0027	250488	1443	7	0.004851	249045	311	0.00124877	3.8987	1.84	8.2609
UBR3	130215#Source of report of B25 cytomegaloviral disease	flexdmg	Chapter I Certain infectious and parasitic diseases	0.0027	419387	227	5	0.0220264	419160	1732	0.00413207	5.4281	2.2344	13.1867
UBR3	union#F339#Recurrent depressive disorder unspecified	flexdmg	Chapter V Mental and behavioural disorders	0.0027	199225	602	8	0.013289	198623	764	0.00384648	3.4879	1.7299	7.0324
UBR3	union#Block H40-H42#H40-H42 Glaucoma	flexdmg	Chapter VII Diseases of the eye and adnexa	0.0027	268059	10994	65	0.00591232	257065	1021	0.00397176	1.4915	1.1599	1.9179
UBR3	union#H409#Glaucoma unspecified	flexdmg	Chapter VII Diseases of the eye and adnexa	0.0027	256527	6954	45	0.0064711	249573	989	0.00396277	1.6371	1.2131	2.2092
UBR3	union#I83#Varicose veins of lower extremities	flexnonsynmtr	Chapter IX Diseases of the circulatory system	0.0027	197377	21661	112	0.00517058	175716	663	0.00377313	1.3723	1.1227	1.6774
UBR3	41202#A41#Other sepsis	ptv	Chapter I Certain infectious and parasitic diseases	0.0027	330383	7212	6	0.000831947	323171	58	0.000179472	4.6386	2.0008	10.7539
UBR3	41202#A41#Other sepsis	ptv5pcnt	Chapter I Certain infectious and parasitic diseases	0.0027	330383	7212	6	0.000831947	323171	58	0.000179472	4.6386	2.0008	10.7539
UBR3	union#Block E10-E14#E10-E14 Diabetes mellitus	ptvraredmg	Chapter IV Endocrine nutritional and metabolic diseases	0.0027	210201	33563	151	0.004499	176638	601	0.00340244	1.3237	1.107	1.5829
UBR3	20002#1364#breast disease (not cancer)	raredmg	Chapter XIV Diseases of the genitourinary system	0.0027	153995	3293	21	0.00637716	150702	469	0.0031121	2.0559	1.326	3.1876
UBR3	union#K523#Indeterminate colitis	raredmg	Chapter XI Diseases of the digestive system	0.0027	159773	290	5	0.0172414	159483	511	0.0032041	5.4579	2.2448	13.2701
UBR3	20002#1093#pulmonary embolism +|- dvt	raredmgmtr	Chapter IX Diseases of the circulatory system	0.0027	256631	3472	14	0.00403226	253159	418	0.00165114	2.4479	1.4357	4.1739
UBR3	40001#K566#Other and unspecified intestinal obstruction	raredmgmtr	Chapter XI Diseases of the digestive system	0.0027	416765	43	2	0.0465116	416722	741	0.00177816	27.3843	6.6115	113.423
UBR3	41202#Block D80-D89#D80-D89 Certain disorders involving the immune mechanism	syn	Chapter III Diseases of the blood and blood-forming organs and certain disorders involving the immune mechanism	0.0027	369577	820	10	0.0121951	368757	1530	0.00414907	2.9632	1.5851	5.5395
UBR3	41202#N201#Calculus of ureter	syn	Chapter XIV Diseases of the genitourinary system	0.0027	213466	3136	25	0.00797194	210330	857	0.00407455	1.9642	1.3176	2.9281
APBA1	union#Block L60-L75#L60-L75 Disorders of skin appendages	UR	Chapter XII Diseases of the skin and subcutaneous tissue	0.0028	210501	13528	3	0.000221762	196973	190	0.000964599	0.2297	0.0734	0.7188
APBA1	union#C541#Malignant neoplasm: Endometrium	flexdmg	Chapter II Neoplasms	0.0028	136022	2311	2	0.000865426	133711	625	0.00467426	0.1844	0.046	0.7396
APBA1	132213#Source of report of O30 multiple gestation	flexdmg	Chapter XV Pregnancy childbirth and the puerperium	0.0028	226095	533	8	0.0150094	225562	988	0.00438017	3.4636	1.7182	6.982
APBA1	union#H93#Other disorders of ear not elsewhere classified	raredmgmtr	Chapter VIII Diseases of the ear and mastoid process	0.0028	172121	15859	29	0.00182861	156262	151	0.000966326	1.894	1.2725	2.819
BSN	40006#C252#Malignant neoplasm: Tail of pancreas	UR	Chapter II Neoplasms	0.0028	319025	146	3	0.0205479	318879	601	0.00188473	11.1101	3.5312	34.9551
BSN	41202#K918#Other postprocedural disorders of digestive system not elsewhere classified	UR	Chapter XI Diseases of the digestive system	0.0028	208979	764	6	0.0078534	208215	369	0.00177221	4.4586	1.9839	10.0204
BSN	130849#Source of report of F06 other mental disorders due to brain damage and dysfunction and to physical disease	UR	Chapter V Mental and behavioural disorders	0.0028	360306	1234	8	0.00648298	359072	676	0.00188263	3.4595	1.7191	6.9618
BSN	union#D690#Allergic purpura	flexnonsynmtr	Chapter III Diseases of the blood and blood-forming organs and certain disorders involving the immune mechanism	0.0028	360307	68	6	0.0882353	360239	7429	0.0206224	4.5959	1.9875	10.6278
BSN	union#K149#Disease of tongue unspecified	ptv	Chapter XI Diseases of the digestive system	0.0028	159885	402	2	0.00497512	159483	29	0.000181838	27.4921	6.5379	115.605
BSN	union#K149#Disease of tongue unspecified	ptv5pcnt	Chapter XI Diseases of the digestive system	0.0028	159885	402	2	0.00497512	159483	29	0.000181838	27.4921	6.5379	115.605
BSN	131615#Source of report of K41 femoral hernia	ptvraredmg	Chapter XI Diseases of the digestive system	0.0028	325234	1368	20	0.0146199	323866	2269	0.00700598	2.1029	1.3497	3.2764
BSN	union#D24#Benign neoplasm of breast	ptvraredmg	Chapter II Neoplasms	0.0028	138301	3194	38	0.0118973	135107	954	0.00706107	1.6932	1.222	2.3461
BSN	union#J929#Pleural plaque without asbestos	raredmg	Chapter X Diseases of the respiratory system	0.0028	94809	1332	17	0.0127628	93477	534	0.00571264	2.2501	1.3841	3.6579
BSN	union#M92#Other juvenile osteochondrosis	syn	Chapter XIII Diseases of the musculoskeletal system and connective tissue	0.0028	115180	611	18	0.0294599	114569	1576	0.0137559	2.1763	1.3581	3.4875
GCK	union#Block E00-E07#E00-E07 Disorders of thyroid gland	flexdmg	Chapter IV Endocrine nutritional and metabolic diseases	0.0028	195466	28689	87	0.00303252	166777	349	0.00209261	1.4505	1.1465	1.8352
GCK	union#Block C69-C72#C69-C72 Malignant neoplasms of eye| brain and other parts of central nervous system	flexnonsynmtr	Chapter II Neoplasms	0.0028	228331	1436	9	0.00626741	226895	449	0.00197889	3.1808	1.6409	6.1659
GCK	41202#I259#Chronic ischaemic heart disease unspecified	flexnonsynmtr	Chapter IX Diseases of the circulatory system	0.0028	218211	2027	11	0.00542674	216184	422	0.00195204	2.7897	1.5307	5.0844
GCK	union#M8938#Hypertrophy of bone Other	ptv	Chapter XIII Diseases of the musculoskeletal system and connective tissue	0.0028	139688	30	1	0.0333333	139658	12	8.59242e-05	401.282	50.5221	3187.26
GCK	union#M8938#Hypertrophy of bone Other	ptv5pcnt	Chapter XIII Diseases of the musculoskeletal system and connective tissue	0.0028	139688	30	1	0.0333333	139658	12	8.59242e-05	401.282	50.5221	3187.26
GCK	41202#G31#Other degenerative diseases of nervous system not elsewhere classified	ptvraredmg	Chapter VI Diseases of the nervous system	0.0028	275997	278	4	0.0143885	275719	568	0.00206007	7.0718	2.6263	19.0425
GCK	union#G560#Carpal tunnel syndrome	raredmg	Chapter VI Diseases of the nervous system	0.0028	233687	22284	68	0.00305152	211403	430	0.00203403	1.5018	1.1624	1.9402
GCK	20002#1278#cataract	raredmg	Chapter VII Diseases of the eye and adnexa	0.0028	388278	5854	23	0.00392894	382424	758	0.00198209	1.9861	1.3106	3.0096
GCK	union#Q15#Other congenital malformations of eye	raredmgmtr	Chapter XVII Congenital malformations deformations and chromosomal abnormalities	0.0028	403397	48	2	0.0416667	403349	655	0.0016239	26.7304	6.4753	110.345
GCK	union#R858#Abnormal findings in specimens from digestive organs and abdominal cavity; Other abnormal findings	raredmgmtr	Chapter XVIII Symptoms signs and abnormal clinical and laboratory findings not elsewhere classified	0.0028	120371	50	2	0.04	120321	186	0.00154586	26.912	6.4933	111.539
GIGYF1	union#G471#Disorders of excessive somnolence [hypersomnias]	UR	Chapter VI Diseases of the nervous system	0.0028	220622	133	3	0.0225564	220489	456	0.00206813	11.1353	3.5319	35.1066
GIGYF1	41202#K051#Chronic gingivitis	URmtr	Chapter XI Diseases of the digestive system	0.0028	238051	70	2	0.0285714	237981	261	0.00109673	26.7884	6.5311	109.877
GIGYF1	union#N02#Recurrent and persistent haematuria	flexdmg	Chapter XIV Diseases of the genitourinary system	0.0028	210841	1667	32	0.0191962	209174	2267	0.0108379	1.7863	1.2559	2.5407
GIGYF1	union#H449#Disorder of globe unspecified	flexnonsynmtr	Chapter VII Diseases of the eye and adnexa	0.0028	264650	36	3	0.0833333	264614	2056	0.00776981	11.6094	3.5576	37.8842
GIGYF1	41202#G811#Spastic hemiplegia	flexnonsynmtr	Chapter VI Diseases of the nervous system	0.0028	384091	36	3	0.0833333	384055	3013	0.00784523	11.4969	3.524	37.5077
GIGYF1	union#I221#Subsequent myocardial infarction of inferior wall	flexnonsynmtr	Chapter IX Diseases of the circulatory system	0.0028	86455	175	6	0.0342857	86280	678	0.00785814	4.4825	1.9787	10.1546
GIGYF1	union#E14#Unspecified diabetes mellitus	flexnonsynmtr	Chapter IV Endocrine nutritional and metabolic diseases	0.0028	202398	27302	262	0.00959637	175096	1369	0.00781857	1.2296	1.0767	1.4042
GIGYF1	union#E11#Type 2 diabetes mellitus	flexnonsynmtr	Chapter IV Endocrine nutritional and metabolic diseases	0.0028	209263	33940	318	0.00936948	175323	1361	0.00776281	1.2089	1.0694	1.3667
GIGYF1	union#Block B95-B98#B95-B98 Bacterial| viral and other infectious agents	ptv	Chapter I Certain infectious and parasitic diseases	0.0028	274263	24909	19	0.000762777	249354	84	0.00033687	2.2653	1.3766	3.7277
GIGYF1	union#D50#Iron deficiency anaemia	ptv	Chapter III Diseases of the blood and blood-forming organs and certain disorders involving the immune mechanism	0.0028	327340	24482	19	0.00077608	302858	104	0.000343395	2.261	1.3863	3.6876
GIGYF1	41202#ChapterVI#Chapter VI Diseases of the nervous system	ptv	Chapter VI Diseases of the nervous system	0.0028	408175	35332	24	0.000679271	372843	123	0.000329898	2.0598	1.3299	3.1903
GIGYF1	union#D259#Leiomyoma of uterus unspecified	ptv	Chapter II Neoplasms	0.0028	143662	9951	8	0.000803939	133711	28	0.000209407	3.8414	1.7504	8.4305
GIGYF1	union#E10#Type 1 diabetes mellitus	ptv	Chapter IV Endocrine nutritional and metabolic diseases	0.0028	186093	4093	6	0.00146592	182000	58	0.000318681	4.6052	1.9859	10.6792
GIGYF1	union#Block B95-B98#B95-B98 Bacterial| viral and other infectious agents	ptv5pcnt	Chapter I Certain infectious and parasitic diseases	0.0028	274263	24909	19	0.000762777	249354	84	0.00033687	2.2653	1.3766	3.7277
GIGYF1	union#D50#Iron deficiency anaemia	ptv5pcnt	Chapter III Diseases of the blood and blood-forming organs and certain disorders involving the immune mechanism	0.0028	327340	24482	19	0.00077608	302858	104	0.000343395	2.261	1.3863	3.6876
GIGYF1	41202#ChapterVI#Chapter VI Diseases of the nervous system	ptv5pcnt	Chapter VI Diseases of the nervous system	0.0028	408175	35332	24	0.000679271	372843	123	0.000329898	2.0598	1.3299	3.1903
GIGYF1	union#D259#Leiomyoma of uterus unspecified	ptv5pcnt	Chapter II Neoplasms	0.0028	143662	9951	8	0.000803939	133711	28	0.000209407	3.8414	1.7504	8.4305
GIGYF1	union#E10#Type 1 diabetes mellitus	ptv5pcnt	Chapter IV Endocrine nutritional and metabolic diseases	0.0028	186093	4093	6	0.00146592	182000	58	0.000318681	4.6052	1.9859	10.6792
GIGYF1	union#M794#Hypertrophy of (infrapatellar) fat pad	rec	Chapter XIII Diseases of the musculoskeletal system and connective tissue	0.0028	139807	149	2	0.0134228	139658	71	0.000508385	26.7485	6.5006	110.065
HNF1A	40006#C432#Malignant neoplasm: Malignant melanoma of ear and external auricular canal	UR	Chapter II Neoplasms	0.0028	166987	83	2	0.0240964	166904	154	0.000922686	26.7356	6.5155	109.706
HNF1A	131237#Source of report of H69 other disorders of eustachian tube	URmtr	Chapter VIII Diseases of the ear and mastoid process	0.0028	359164	2359	5	0.00211954	356805	139	0.000389569	5.4502	2.2313	13.3129
HNF1A	41202#I891#Lymphangitis	flexdmg	Chapter IX Diseases of the circulatory system	0.0028	322353	37	3	0.0810811	322316	2457	0.00762295	11.4867	3.5256	37.4248
HNF1A	union#M763#Iliotibial band syndrome	ptv	Chapter XIII Diseases of the musculoskeletal system and connective tissue	0.0028	139691	33	1	0.030303	139658	11	7.87638e-05	396.724	49.7479	3163.76
HNF1A	union#E161#Other hypoglycaemia	ptv	Chapter IV Endocrine nutritional and metabolic diseases	0.0028	238614	74	1	0.0135135	238540	8	3.35374e-05	408.445	50.4429	3307.26
HNF1A	union#H60#Otitis externa	ptv	Chapter VIII Diseases of the ear and mastoid process	0.0028	186310	18755	5	0.000266596	167555	6	3.58091e-05	7.4466	2.2724	24.4027
HNF4A	131061#Source of report of G47 sleep disorders	UR	Chapter VI Diseases of the nervous system	0.0028	341211	16657	25	0.00150087	324554	249	0.000767207	1.9577	1.2973	2.9544
HNF4A	131061#Source of report of G47 sleep disorders	URmtr	Chapter VI Diseases of the nervous system	0.0028	341211	16657	16	0.000960557	324554	130	0.00040055	2.3994	1.4272	4.034
HNF4A	40002#Block E10-E14#E10-E14 Diabetes mellitus	flexdmg	Chapter IV Endocrine nutritional and metabolic diseases	0.0028	270986	2262	25	0.0110522	268724	1524	0.00567125	1.9594	1.3169	2.9155
HNF4A	union#K648#Other specified haemorrhoids	ptv	Chapter XI Diseases of the digestive system	0.0028	160227	744	2	0.00268817	159483	15	9.40539e-05	28.6555	6.5414	125.53
HNF4A	union#K648#Other specified haemorrhoids	ptv5pcnt	Chapter XI Diseases of the digestive system	0.0028	160227	744	2	0.00268817	159483	15	9.40539e-05	28.6555	6.5414	125.53
HNF4A	40001#C91#Lymphoid leukaemia	ptvraredmg	Chapter II Neoplasms	0.0028	213451	109	3	0.0275229	213342	540	0.00253115	11.1531	3.5293	35.2453
HNF4A	41202#R090#Asphyxia	raredmgmtr	Chapter XVIII Symptoms signs and abnormal clinical and laboratory findings not elsewhere classified	0.0028	264908	50	2	0.04	264858	406	0.0015329	27.14	6.5742	112.041
HNF4A	union#M8586#Other specified disorders of bone density and structure Lower leg	raredmgmtr	Chapter XIII Diseases of the musculoskeletal system and connective tissue	0.0028	139707	49	2	0.0408163	139658	220	0.00157528	26.9706	6.5109	111.723
IGF1R	union#M2424#Disorder of ligament Hand	URmtr	Chapter XIII Diseases of the musculoskeletal system and connective tissue	0.0028	114087	91	2	0.021978	113996	96	0.000842135	26.662	6.4728	109.823
IGF1R	131827#Source of report of L92 granulomatous disorders of skin and subcutaneous tissue	ptv	Chapter XII Diseases of the skin and subcutaneous tissue	0.0028	352548	1670	3	0.00179641	350878	56	0.0001596	11.2742	3.5254	36.0545
IGF1R	131827#Source of report of L92 granulomatous disorders of skin and subcutaneous tissue	ptv5pcnt	Chapter XII Diseases of the skin and subcutaneous tissue	0.0028	352548	1670	3	0.00179641	350878	56	0.0001596	11.2742	3.5254	36.0545
IGF1R	41202#G401#Localization-related (focal)(partial) symptomatic epilepsy and epileptic syndromes with simple partial seizures	ptvraredmg	Chapter VI Diseases of the nervous system	0.0028	384179	124	4	0.0322581	384055	1772	0.00461392	7.1912	2.6527	19.4948
IGF1R	union#G540#Brachial plexus disorders	rec	Chapter VI Diseases of the nervous system	0.0028	224067	138	2	0.0144928	223929	123	0.000549281	26.7582	6.551	109.297
IGF1R	union#Block J80-J84#J80-J84 Other respiratory diseases principally affecting the interstitium	syn	Chapter X Diseases of the respiratory system	0.0028	140809	4442	50	0.0112562	136367	969	0.00710582	1.5907	1.1953	2.1171
IP6K1	20002#1398#pneumonia	UR	Chapter X Diseases of the respiratory system	0.0028	300340	6015	6	0.000997506	294325	64	0.000217447	4.5909	1.9875	10.6048
IP6K1	union#K435#Parastomal hernia without obstruction or gangrene	URmtr	Chapter XI Diseases of the digestive system	0.0028	159820	337	2	0.00593472	159483	35	0.000219459	27.198	6.5152	113.539
IP6K1	131679#Source of report of K82 other diseases of gallbladder	flexdmg	Chapter XI Diseases of the digestive system	0.0028	342351	3681	7	0.00190166	338670	165	0.0004872	3.9088	1.8334	8.3335
IP6K1	131679#Source of report of K82 other diseases of gallbladder	ptvraredmg	Chapter XI Diseases of the digestive system	0.0028	342351	3681	7	0.00190166	338670	165	0.0004872	3.9088	1.8334	8.3335
IP6K1	41202#K82#Other diseases of gallbladder	raredmg	Chapter XI Diseases of the digestive system	0.0028	208986	607	3	0.00494234	208379	92	0.000441503	11.245	3.551	35.6091
IP6K1	20002#1261#multiple sclerosis	raredmgmtr	Chapter VI Diseases of the nervous system	0.0028	283995	1524	4	0.00262467	282471	103	0.000364639	7.2143	2.6537	19.6129
IP6K1	20002#1614#stress	syn	Chapter V Mental and behavioural disorders	0.0028	406740	479	4	0.00835073	406261	481	0.00118397	7.1041	2.6446	19.084
IRS2	union#D869#Sarcoidosis unspecified	flexnonsynmtr	Chapter III Diseases of the blood and blood-forming organs and certain disorders involving the immune mechanism	0.0028	360904	665	13	0.0195489	360239	2823	0.00783646	2.5244	1.4561	4.3765
IRS2	union#M7979#Fibromyalgia Site unspecified	ptv	Chapter XIII Diseases of the musculoskeletal system and connective tissue	0.0028	82299	834	2	0.00239808	81465	6	7.36513e-05	32.6358	6.5773	161.936
IRS2	union#M7979#Fibromyalgia Site unspecified	ptv5pcnt	Chapter XIII Diseases of the musculoskeletal system and connective tissue	0.0028	82299	834	2	0.00239808	81465	6	7.36513e-05	32.6358	6.5773	161.936
MC4R	41202#R26#Abnormalities of gait and mobility	URmtr	Chapter XVIII Symptoms signs and abnormal clinical and laboratory findings not elsewhere classified	0.0028	230991	1123	3	0.00267142	229868	54	0.000234917	11.3995	3.559	36.5129
MC4R	union#G550#Nerve root and plexus compressions in neoplastic disease	URmtr	Chapter VI Diseases of the nervous system	0.0028	219372	279	2	0.00716846	219093	59	0.000269292	26.8046	6.5171	110.246
MC4R	union#M750#Adhesive capsulitis of shoulder	flexnonsynmtr	Chapter XIII Diseases of the musculoskeletal system and connective tissue	0.0028	117307	2330	13	0.0055794	114977	253	0.00220044	2.5442	1.4549	4.4492
MC4R	union#M750#Adhesive capsulitis of shoulder	raredmg	Chapter XIII Diseases of the musculoskeletal system and connective tissue	0.0028	117307	2330	13	0.0055794	114977	253	0.00220044	2.5442	1.4549	4.4492
MC4R	41202#ChapterI#Chapter I Certain infectious and parasitic diseases	raredmgmtr	Chapter I Certain infectious and parasitic diseases	0.0028	408034	23702	39	0.00164543	384332	369	0.000960107	1.715	1.2326	2.3861
MC4R	union#Z801#Family history of malignant neoplasm of trachea bronchus and lung	syn	Chapter XXI Factors influencing health status and contact with health services	0.0028	144878	862	5	0.00580046	144016	155	0.00107627	5.415	2.2168	13.2271
NAA15	union#M8445#Pathological fracture not elsewhere classified Pelvic region and thigh	flexnonsynmtr	Chapter XIII Diseases of the musculoskeletal system and connective tissue	0.0028	110282	71	2	0.028169	110211	118	0.00107067	27.0432	6.5536	111.592
NAA15	41202#M480#Spinal stenosis	flexnonsynmtr	Chapter XIII Diseases of the musculoskeletal system and connective tissue	0.0028	301582	3972	11	0.00276939	297610	295	0.00099123	2.7989	1.5319	5.1136
NAA15	130815#Source of report of E78 disorders of lipoprotein metabolism and other lipidaemias	ptv	Chapter IV Endocrine nutritional and metabolic diseases	0.0028	338802	100062	11	0.000109932	238740	6	2.51319e-05	4.3746	1.6178	11.8292
NAA15	union#F32#Depressive episode	ptv	Chapter V Mental and behavioural disorders	0.0028	243543	51692	7	0.000135417	191851	4	2.08495e-05	6.4957	1.9014	22.1908
NAA15	130815#Source of report of E78 disorders of lipoprotein metabolism and other lipidaemias	ptv5pcnt	Chapter IV Endocrine nutritional and metabolic diseases	0.0028	338802	100062	11	0.000109932	238740	6	2.51319e-05	4.3746	1.6178	11.8292
NAA15	union#F32#Depressive episode	ptv5pcnt	Chapter V Mental and behavioural disorders	0.0028	243543	51692	7	0.000135417	191851	4	2.08495e-05	6.4957	1.9014	22.1908
PCSK1	20002#1618#soft tissue inflammation	flexnonsynmtr	Chapter XIII Diseases of the musculoskeletal system and connective tissue	0.0028	323754	714	10	0.0140056	323040	1549	0.00479507	2.9481	1.5761	5.5143
PCSK1	41202#Block N17-N19#N17-N19 Renal failure	ptvraredmg	Chapter XIV Diseases of the genitourinary system	0.0028	260420	4424	30	0.00678119	255996	962	0.00375787	1.81	1.257	2.6063
PCSK1	union#M1396#Arthritis unspecified Lower leg	ptvraredmg	Chapter XIII Diseases of the musculoskeletal system and connective tissue	0.0028	141517	1859	16	0.00860678	139658	508	0.00363746	2.378	1.4427	3.9198
PCSK1	40001#C67#Malignant neoplasm of bladder	ptvraredmg	Chapter II Neoplasms	0.0028	198246	368	6	0.0163043	197878	732	0.00369925	4.464	1.9858	10.0348
PCSK1	40001#C679#Malignant neoplasm: Bladder unspecified	ptvraredmg	Chapter II Neoplasms	0.0028	198078	365	6	0.0164384	197713	739	0.00373774	4.4547	1.9816	10.0143
PCSK1	union#C442#Malignant neoplasm: Skin of ear and external auricular canal	raredmg	Chapter II Neoplasms	0.0028	145143	2212	17	0.00768535	142931	489	0.00342123	2.256	1.3885	3.6656
PCSK1	130707#Source of report of E10 insulin dependent diabetes mellitus	raredmgmtr	Chapter IV Endocrine nutritional and metabolic diseases	0.0028	329151	4092	20	0.00488759	325059	755	0.00232266	2.1097	1.3518	3.2926
PTPRG	6152#5#Blood clot in the leg (DVT)	flexdmg	Chapter IX Diseases of the circulatory system	0.0028	383647	8616	157	0.0182219	375031	5333	0.0142202	1.2866	1.0962	1.5101
PTPRG	union#M4807#Spinal stenosis Lumbosacral region	flexnonsynmtr	Chapter XIII Diseases of the musculoskeletal system and connective tissue	0.0028	126734	532	17	0.0319549	126202	1825	0.0144609	2.2497	1.3846	3.6552
PTPRG	union#G310#Circumscribed brain atrophy	ptvraredmg	Chapter VI Diseases of the nervous system	0.0028	277300	222	6	0.027027	277078	1713	0.00618237	4.4653	1.9813	10.0636
PTPRG	131157#Source of report of H19 disorders of sclera and cornea in DCE	rec	Chapter VII Diseases of the eye and adnexa	0.0028	346679	161	2	0.0124224	346518	165	0.000476166	26.4039	6.492	107.389
RIF1	union#M1900#Primary arthrosis of other joints Multiple sites	UR	Chapter XIII Diseases of the musculoskeletal system and connective tissue	0.0028	139717	59	2	0.0338983	139658	181	0.00129602	27.0383	6.5516	111.587
RIF1	131127#Source of report of G99 other disorders of nervous system in DCE	UR	Chapter VI Diseases of the nervous system	0.0028	350250	2140	9	0.00420561	348110	463	0.00133004	3.1711	1.6373	6.1418
RIF1	20002#1412#bronchitis	flexnonsynmtr	Chapter X Diseases of the respiratory system	0.0028	318342	3121	49	0.0157001	315221	3151	0.00999616	1.5797	1.1887	2.0994
RIF1	union#N39#Other disorders of urinary system	raredmgmtr	Chapter XIV Diseases of the genitourinary system	0.0028	180512	47422	100	0.00210873	133090	193	0.00145015	1.4551	1.1427	1.853
RIF1	41202#C411#Malignant neoplasm: Mandible	raredmgmtr	Chapter II Neoplasms	0.0028	216137	47	2	0.0425532	216090	352	0.00162895	27.2396	6.5826	112.722
RIF1	union#N815#Vaginal enterocele	rec	Chapter XIV Diseases of the genitourinary system	0.0028	92114	883	4	0.00453001	91231	57	0.000624788	7.2789	2.6353	20.1048
RMC1	23074#H pylori Definition II seropositivity for Helicobacter pylori	UR	Chapter I Certain infectious and parasitic diseases	0.0028	7417	2411	8	0.00331813	5006	2	0.000399521	8.3296	1.7674	39.2556
RMC1	union#R51#Headache	URmtr	Chapter XVIII Symptoms signs and abnormal clinical and laboratory findings not elsewhere classified	0.0028	127410	12625	13	0.0010297	114785	43	0.000374613	2.7505	1.4787	5.1162
RMC1	131405#Source of report of I84 haemorrhoids	URmtr	Chapter IX Diseases of the circulatory system	0.0028	394812	26294	25	0.000950787	368518	178	0.000483016	1.9694	1.2955	2.9937
RMC1	40001#I11#Hypertensive heart disease	flexdmg	Chapter IX Diseases of the circulatory system	0.0028	275684	162	4	0.0246914	275522	973	0.00353148	7.1435	2.6429	19.3081
RMC1	union#K28#Gastrojejunal ulcer	flexnonsynmtr	Chapter XI Diseases of the digestive system	0.0028	118328	115	4	0.0347826	118213	592	0.00500791	7.1598	2.6319	19.4772
RMC1	40001#Block J40-J47#J40-J47 Chronic lower respiratory diseases	flexnonsynmtr	Chapter X Diseases of the respiratory system	0.0028	315228	1054	13	0.012334	314174	1553	0.00494312	2.5138	1.4514	4.3539
RMC1	union#Block M60-M63#M60-M63 Disorders of muscles	flexnonsynmtr	Chapter XIII Diseases of the musculoskeletal system and connective tissue	0.0028	125946	2338	2	0.000855432	123608	571	0.00461944	0.1845	0.046	0.7399
RMC1	131597#Source of report of K28 gastrojejunal ulcer	flexnonsynmtr	Chapter XI Diseases of the digestive system	0.0028	322153	115	4	0.0347826	322038	1605	0.00498388	7.1945	2.6501	19.5313
RMC1	union#K801#Calculus of gallbladder with other cholecystitis	ptv	Chapter XI Diseases of the digestive system	0.0028	135337	8048	7	0.000869781	127289	26	0.00020426	4.2611	1.8489	9.82
RMC1	union#K801#Calculus of gallbladder with other cholecystitis	ptv5pcnt	Chapter XI Diseases of the digestive system	0.0028	135337	8048	7	0.000869781	127289	26	0.00020426	4.2611	1.8489	9.82
RMC1	20002#1065#hypertension	ptvraredmg	Chapter IX Diseases of the circulatory system	0.0028	288295	111896	303	0.00270787	176399	379	0.00214854	1.261	1.0841	1.4669
RMC1	union#D020#Carcinoma in situ: Larynx	ptvraredmg	Chapter II Neoplasms	0.0028	149408	113	3	0.0265487	149295	362	0.00242473	11.2205	3.5473	35.4918
RMC1	41202#N200#Calculus of kidney	raredmg	Chapter XIV Diseases of the genitourinary system	0.0028	239365	3515	14	0.00398293	235850	386	0.00163663	2.4393	1.4297	4.1621
RMC1	41202#H000#Hordeolum and other deep inflammation of eyelid	raredmg	Chapter VII Diseases of the eye and adnexa	0.0028	353998	162	3	0.0185185	353836	601	0.00169853	11.0895	3.5288	34.8493
RMC1	union#A049#Bacterial intestinal infection unspecified	raredmg	Chapter I Certain infectious and parasitic diseases	0.0028	277286	47	2	0.0425532	277239	459	0.00165561	26.8003	6.4822	110.804
SLTM	union#M8500#Fibrous dysplasia (monostotic) Multiple sites	UR	Chapter XIII Diseases of the musculoskeletal system and connective tissue	0.0028	72296	90	2	0.0222222	72206	61	0.000844805	26.8797	6.4719	111.639
SLTM	40012#1#Uncertain whether benign or malignant	flexdmg	Chapter II Neoplasms	0.0028	393958	86332	206	0.00238614	307626	922	0.00299715	0.7956	0.684	0.9256
SLTM	union#Block C76-C80#C76-C80 Malignant neoplasms of ill-defined| secondary and unspecified sites	flexdmg	Chapter II Neoplasms	0.0028	269476	20532	40	0.00194818	248944	772	0.0031011	0.6275	0.4565	0.8625
SLTM	union#D489#Neoplasm of uncertain or unknown behaviour: Neoplasm of uncertain or unknown behaviour unspecified	raredmg	Chapter II Neoplasms	0.0028	340112	86577	118	0.00136295	253535	469	0.00184984	0.7364	0.6017	0.9013
TNK2	union#F418#Other specified anxiety disorders	ptv	Chapter V Mental and behavioural disorders	0.0028	240116	69	2	0.0289855	240047	266	0.00110812	26.9084	6.5591	110.391
TNK2	union#L10#Pemphigus	ptv	Chapter XII Diseases of the skin and subcutaneous tissue	0.0028	197046	73	2	0.0273973	196973	207	0.00105091	26.7763	6.5248	109.884
TNK2	union#M15#Polyarthrosis	ptv5pcnt	Chapter XIII Diseases of the musculoskeletal system and connective tissue	0.0028	119850	12815	7	0.000546235	107035	166	0.00155089	0.3519	0.1651	0.7497
TNK2	41202#R07#Pain in throat and chest	ptvraredmg	Chapter XVIII Symptoms signs and abnormal clinical and laboratory findings not elsewhere classified	0.0028	281298	39670	171	0.00431056	241628	1321	0.00546708	0.7875	0.6713	0.9239
TNK2	union#E040#Nontoxic diffuse goitre	raredmg	Chapter IV Endocrine nutritional and metabolic diseases	0.0028	165320	64	3	0.046875	165256	716	0.00433267	11.3019	3.5379	36.1034
TNRC6B	union#N508#Other specified disorders of male genital organs	ptv	Chapter XIV Diseases of the genitourinary system	0.0028	120966	3023	4	0.00132319	117943	20	0.000169573	7.8121	2.6685	22.8697
TNRC6B	union#N508#Other specified disorders of male genital organs	ptv5pcnt	Chapter XIV Diseases of the genitourinary system	0.0028	120966	3023	4	0.00132319	117943	20	0.000169573	7.8121	2.6685	22.8697
TNRC6B	41202#C443#Malignant neoplasm: Skin of other and unspecified parts of face	rec	Chapter II Neoplasms	0.0028	270058	10822	14	0.00129366	259236	135	0.000520761	2.4861	1.4334	4.3119
TNRC6B	41202#I330#Acute and subacute infective endocarditis	syn	Chapter IX Diseases of the circulatory system	0.0028	189700	363	6	0.0165289	189337	713	0.00376577	4.4462	1.9775	9.9968
UBB	41202#A41#Other sepsis	flexdmg	Chapter I Certain infectious and parasitic diseases	0.0028	330383	7212	9	0.00124792	323171	125	0.000386792	3.2291	1.6411	6.3538
UBB	41202#K922#Gastrointestinal haemorrhage unspecified	flexdmg	Chapter XI Diseases of the digestive system	0.0028	218682	7429	9	0.00121147	211253	78	0.000369226	3.2839	1.6465	6.5496
UBB	union#M7980#Other specified soft tissue disorders Multiple sites	ptv	Chapter XIII Diseases of the musculoskeletal system and connective tissue	0.0028	140038	380	2	0.00526316	139658	27	0.000193329	27.3625	6.4837	115.476
UBB	union#M7980#Other specified soft tissue disorders Multiple sites	ptv5pcnt	Chapter XIII Diseases of the musculoskeletal system and connective tissue	0.0028	140038	380	2	0.00526316	139658	27	0.000193329	27.3625	6.4837	115.476
UBB	41202#A41#Other sepsis	ptvraredmg	Chapter I Certain infectious and parasitic diseases	0.0028	330383	7212	9	0.00124792	323171	125	0.000386792	3.2291	1.6411	6.3538
UBB	41202#K922#Gastrointestinal haemorrhage unspecified	ptvraredmg	Chapter XI Diseases of the digestive system	0.0028	218682	7429	9	0.00121147	211253	78	0.000369226	3.2839	1.6465	6.5496
UBB	union#E23#Hypofunction and other disorders of pituitary gland	raredmg	Chapter IV Endocrine nutritional and metabolic diseases	0.0028	239818	1278	2	0.00156495	238540	13	5.44982e-05	28.759	6.4832	127.574
UBB	union#Block I30-I52#I30-I52 Other forms of heart disease	raredmg	Chapter IX Diseases of the circulatory system	0.0028	182390	60350	15	0.00024855	122040	8	6.55523e-05	3.7923	1.6078	8.9452
UBB	union#E23#Hypofunction and other disorders of pituitary gland	raredmgmtr	Chapter IV Endocrine nutritional and metabolic diseases	0.0028	239818	1278	2	0.00156495	238540	13	5.44982e-05	28.759	6.4832	127.574
UBB	union#Block I30-I52#I30-I52 Other forms of heart disease	raredmgmtr	Chapter IX Diseases of the circulatory system	0.0028	182390	60350	15	0.00024855	122040	8	6.55523e-05	3.7923	1.6078	8.9452
UBB	42025#Source of frontotemporal dementia report	syn	Chapter VI Diseases of the nervous system	0.0028	350440	223	3	0.0134529	350217	433	0.00123638	11.0157	3.5118	34.5534
UBR2	41202#C441#Malignant neoplasm: Skin of eyelid including canthus	URmtr	Chapter II Neoplasms	0.0028	285259	2073	7	0.00337675	283186	247	0.000872218	3.8812	1.8288	8.2369
UBR2	union#A490#Staphylococcal infection unspecified site	flexdmg	Chapter I Certain infectious and parasitic diseases	0.0028	205716	618	11	0.0177994	205098	1326	0.0064652	2.7849	1.5303	5.0679
UBR2	union#M4782#Other spondylosis Cervical region	flexdmg	Chapter XIII Diseases of the musculoskeletal system and connective tissue	0.0028	125357	4556	45	0.00987709	120801	738	0.00610922	1.6229	1.1994	2.196
UBR2	130681#Source of report of D82 immunodeficiency associated with other major defects	flexdmg	Chapter III Diseases of the blood and blood-forming organs and certain disorders involving the immune mechanism	0.0028	268115	43	3	0.0697674	268072	1732	0.00646095	11.5332	3.5644	37.3172
UBR2	union#Chapter V#Chapter V Mental and behavioural disorders	flexdmg	Chapter V Mental and behavioural disorders	0.0028	298023	65776	485	0.00737351	232247	1461	0.00629072	1.1734	1.0585	1.3008
UBR2	union#I7020#Atherosclerosis of arteries of extremities without gangrene	flexnonsynmtr	Chapter IX Diseases of the circulatory system	0.0028	100142	1077	16	0.0148561	99065	624	0.00629889	2.379	1.4431	3.922
UBR2	union#Z867#Personal history of diseases of the circulatory system	ptv	Chapter XXI Factors influencing health status and contact with health services	0.0028	163248	33231	20	0.000601848	130017	32	0.000246122	2.4462	1.3989	4.2774
UBR2	union#Z84#Family history of other conditions	ptv	Chapter XXI Factors influencing health status and contact with health services	0.0028	154874	302	2	0.00662252	154572	38	0.00024584	27.1112	6.5111	112.887
UBR2	union#Z867#Personal history of diseases of the circulatory system	ptv5pcnt	Chapter XXI Factors influencing health status and contact with health services	0.0028	163248	33231	20	0.000601848	130017	32	0.000246122	2.4462	1.3989	4.2774
UBR2	union#Z84#Family history of other conditions	ptv5pcnt	Chapter XXI Factors influencing health status and contact with health services	0.0028	154874	302	2	0.00662252	154572	38	0.00024584	27.1112	6.5111	112.887
UBR2	union#E538#Deficiency of other specified B group vitamins	ptvraredmg	Chapter IV Endocrine nutritional and metabolic diseases	0.0028	230365	2649	23	0.00868252	227716	998	0.00438265	1.9897	1.3137	3.0136
UBR2	131797#Source of report of L73 other follicular disorders	raredmgmtr	Chapter XII Diseases of the skin and subcutaneous tissue	0.0028	351580	3194	0	0	348386	749	0.00214991	0	NA	NA
UBR2	union#M5412#Radiculopathy Cervical region	raredmgmtr	Chapter XIII Diseases of the musculoskeletal system and connective tissue	0.0028	125886	299	4	0.0133779	125587	237	0.00188714	7.1716	2.652	19.3936
UBR3	union#Block H25-H28#H25-H28 Disorders of lens	UR	Chapter VII Diseases of the eye and adnexa	0.0028	290650	49169	88	0.00178975	241481	298	0.00123405	1.4511	1.1438	1.841
UBR3	union#B25#Cytomegaloviral disease	flexdmg	Chapter I Certain infectious and parasitic diseases	0.0028	277466	227	5	0.0220264	277239	1156	0.00416969	5.379	2.2128	13.0754
UBR3	union#N312#Flaccid neuropathic bladder not elsewhere classified	flexdmg	Chapter XIV Diseases of the genitourinary system	0.0028	209404	230	5	0.0217391	209174	859	0.00410663	5.3891	2.2158	13.1068
UBR3	union#M705#Other bursitis of knee	raredmg	Chapter XIII Diseases of the musculoskeletal system and connective tissue	0.0028	99762	178	4	0.0224719	99584	320	0.00321337	7.131	2.6306	19.3311
UBR3	union#D012#Carcinoma in situ: Rectum	rec	Chapter II Neoplasms	0.0028	180661	231	2	0.00865801	180430	59	0.000326997	26.6999	6.485	109.928
UBR3	union#K64#Haemorrhoids and perianal venous thrombosis	syn	Chapter XI Diseases of the digestive system	0.0028	185795	39860	132	0.00331159	145935	641	0.00439237	0.7531	0.6243	0.9086
APBA1	union#G589#Mononeuropathy unspecified	UR	Chapter VI Diseases of the nervous system	0.0029	278559	1481	6	0.00405132	277078	254	0.000916709	4.4333	1.9699	9.9774
APBA1	union#Block H30-H36#H30-H36 Disorders of choroid and retina	flexdmg	Chapter VII Diseases of the eye and adnexa	0.0029	268059	16415	49	0.00298507	251644	1138	0.00452226	0.6591	0.4949	0.8776
APBA1	20002#1458#diverticular disease|diverticulitis	ptvraredmg	Chapter XI Diseases of the digestive system	0.0029	290110	4676	30	0.00641574	285434	1017	0.003563	1.8058	1.2546	2.5993
BSN	20002#1454#blistering|desquamating skin disorder	URmtr	Chapter XII Diseases of the skin and subcutaneous tissue	0.0029	389825	750	5	0.00666667	389075	489	0.00125683	5.3333	2.2035	12.9086
BSN	union#R002#Palpitations	ptv	Chapter XVIII Symptoms signs and abnormal clinical and laboratory findings not elsewhere classified	0.0029	122476	6660	5	0.000750751	115816	14	0.000120881	6.2146	2.2377	17.2589
BSN	union#R002#Palpitations	ptv5pcnt	Chapter XVIII Symptoms signs and abnormal clinical and laboratory findings not elsewhere classified	0.0029	122476	6660	5	0.000750751	115816	14	0.000120881	6.2146	2.2377	17.2589
BSN	20002#1557#pelvic inflammatory disease| pid	rec	Chapter XIV Diseases of the genitourinary system	0.0029	192239	58	3	0.0517241	192181	930	0.00483919	11.2171	3.5029	35.9195
BSN	41202#M8417#Nonunion of fracture [pseudarthrosis] Ankle and foot	rec	Chapter XIII Diseases of the musculoskeletal system and connective tissue	0.0029	297802	192	5	0.0260417	297610	1476	0.00495951	5.3645	2.2037	13.0587
BSN	union#M70#Soft tissue disorders related to use overuse and pressure	syn	Chapter XIII Diseases of the musculoskeletal system and connective tissue	0.0029	146919	14502	155	0.0106882	132417	1807	0.0136463	0.7809	0.6621	0.9209
GCK	41202#I872#Venous insufficiency (chronic)(peripheral)	URmtr	Chapter IX Diseases of the circulatory system	0.0029	322479	163	2	0.0122699	322316	153	0.000474689	26.157	6.4278	106.443
GCK	41202#I73#Other peripheral vascular diseases	URmtr	Chapter IX Diseases of the circulatory system	0.0029	204519	1193	4	0.00335289	203326	96	0.000472148	7.1219	2.6152	19.3948
GCK	23055#HHV 6 overall seropositivity for Human Herpesvirus 6	flexdmg	Chapter I Certain infectious and parasitic diseases	0.0029	8098	7344	15	0.00204248	754	7	0.00928382	0.2184	0.0888	0.5374
GCK	union#O99#Other maternal diseases classifiable elsewhere but complicating pregnancy childbirth and the puerperium	flexnonsynmtr	Chapter XV Pregnancy childbirth and the puerperium	0.0029	193767	1954	11	0.00562948	191813	391	0.00203844	2.7716	1.5198	5.0547
GCK	41202#I672#Cerebral atherosclerosis	ptv	Chapter IX Diseases of the circulatory system	0.0029	322350	34	1	0.0294118	322316	27	8.37687e-05	361.716	47.7481	2740.18
GCK	41202#I672#Cerebral atherosclerosis	ptv5pcnt	Chapter IX Diseases of the circulatory system	0.0029	322350	34	1	0.0294118	322316	27	8.37687e-05	361.716	47.7481	2740.18
GCK	23055#HHV 6 overall seropositivity for Human Herpesvirus 6	ptvraredmg	Chapter I Certain infectious and parasitic diseases	0.0029	8098	7344	15	0.00204248	754	7	0.00928382	0.2184	0.0888	0.5374
GCK	41202#A415#Sepsis due to other Gram-negative organisms	raredmg	Chapter I Certain infectious and parasitic diseases	0.0029	312371	1193	8	0.00670578	311178	609	0.00195708	3.4428	1.7099	6.9318
GCK	132203#Source of report of O24 diabetes mellitus in pregnancy	raredmgmtr	Chapter XV Pregnancy childbirth and the puerperium	0.0029	246452	569	5	0.00878735	245883	406	0.00165119	5.3601	2.2105	12.9977
GCK	132459#Source of report of Q15 other congenital malformations of eye	raredmgmtr	Chapter XVII Congenital malformations deformations and chromosomal abnormalities	0.0029	419387	48	2	0.0416667	419339	684	0.00163114	26.6117	6.4471	109.845
GCK	41202#N701#Chronic salpingitis and oophoritis	raredmgmtr	Chapter XIV Diseases of the genitourinary system	0.0029	158773	165	3	0.0181818	158608	266	0.00167709	11.0235	3.4962	34.7571
GCK	union#M2316#Discoid meniscus (congenital) Other and unspecified lateral meniscus	syn	Chapter XIII Diseases of the musculoskeletal system and connective tissue	0.0029	139711	53	2	0.0377358	139658	206	0.00147503	26.5471	6.4204	109.767
GIGYF1	union#M2117#Varus deformity not elsewhere classified Ankle and foot	UR	Chapter XIII Diseases of the musculoskeletal system and connective tissue	0.0029	139799	141	3	0.0212766	139658	276	0.00197626	10.9784	3.4764	34.6692
GIGYF1	42017#Source of chronic obstructive pulmonary disease report	UR	Chapter X Diseases of the respiratory system	0.0029	355213	22997	67	0.00291342	332216	648	0.00195054	1.4951	1.1622	1.9234
GIGYF1	union#Z806#Family history of leukaemia	UR	Chapter XXI Factors influencing health status and contact with health services	0.0029	154713	141	3	0.0212766	154572	305	0.00197319	10.9955	3.4839	34.7032
GIGYF1	131755#Source of report of L50 urticaria	flexdmg	Chapter XII Diseases of the skin and subcutaneous tissue	0.0029	336927	9275	137	0.0147709	327652	3711	0.011326	1.3087	1.1022	1.554
GIGYF1	union#D46#Myelodysplastic syndromes	ptv	Chapter II Neoplasms	0.0029	199040	682	3	0.00439883	198358	79	0.00039827	11.0892	3.4925	35.2098
GIGYF1	20002#1223#type 2 diabetes	ptv	Chapter IV Endocrine nutritional and metabolic diseases	0.0029	245567	2685	5	0.0018622	242882	83	0.00034173	5.4576	2.2115	13.4687
GIGYF1	41202#K91#Postprocedural disorders of digestive system not elsewhere classified	ptv	Chapter XI Diseases of the digestive system	0.0029	210011	1579	4	0.00253325	208432	74	0.000355032	7.1509	2.6114	19.5816
GIGYF1	40002#I500#Congestive heart failure	ptv	Chapter IX Diseases of the circulatory system	0.0029	282803	700	3	0.00428571	282103	110	0.000389929	11.034	3.4961	34.8246
GIGYF1	union#H44#Disorders of globe	ptv	Chapter VII Diseases of the eye and adnexa	0.0029	249992	1762	4	0.00227015	248230	79	0.000318253	7.1471	2.6146	19.5369
GIGYF1	union#D46#Myelodysplastic syndromes	ptv5pcnt	Chapter II Neoplasms	0.0029	199040	682	3	0.00439883	198358	79	0.00039827	11.0892	3.4925	35.2098
GIGYF1	20002#1223#type 2 diabetes	ptv5pcnt	Chapter IV Endocrine nutritional and metabolic diseases	0.0029	245567	2685	5	0.0018622	242882	83	0.00034173	5.4576	2.2115	13.4687
GIGYF1	41202#K91#Postprocedural disorders of digestive system not elsewhere classified	ptv5pcnt	Chapter XI Diseases of the digestive system	0.0029	210011	1579	4	0.00253325	208432	74	0.000355032	7.1509	2.6114	19.5816
GIGYF1	40002#I500#Congestive heart failure	ptv5pcnt	Chapter IX Diseases of the circulatory system	0.0029	282803	700	3	0.00428571	282103	110	0.000389929	11.034	3.4961	34.8246
GIGYF1	union#H44#Disorders of globe	ptv5pcnt	Chapter VII Diseases of the eye and adnexa	0.0029	249992	1762	4	0.00227015	248230	79	0.000318253	7.1471	2.6146	19.5369
GIGYF1	41202#I71#Aortic aneurysm and dissection	ptvraredmg	Chapter IX Diseases of the circulatory system	0.0029	167193	1376	2	0.00145349	165817	1289	0.00777363	0.1858	0.0464	0.7445
GIGYF1	131955#Source of report of M75 shoulder lesions	raredmg	Chapter XIII Diseases of the musculoskeletal system and connective tissue	0.0029	410392	28984	231	0.00796991	381408	2468	0.00647076	1.2335	1.0773	1.4124
HNF1A	union#Chapter VIII#Chapter VIII Diseases of the ear and mastoid process	ptv5pcnt	Chapter VIII Diseases of the ear and mastoid process	0.0029	178471	20358	6	0.000294724	158113	8	5.05967e-05	5.8264	2.0214	16.794
HNF1A	union#Block H65-H75#H65-H75 Diseases of middle ear and mastoid	ptv5pcnt	Chapter VIII Diseases of the ear and mastoid process	0.0029	164695	4096	3	0.000732422	160599	9	5.60402e-05	13.0784	3.5393	48.3274
HNF1A	41202#M258#Other specified joint disorders	syn	Chapter XIII Diseases of the musculoskeletal system and connective tissue	0.0029	260698	621	8	0.0128824	260077	984	0.00378349	3.4363	1.7059	6.9217
HNF4A	41202#D282#Benign neoplasm: Uterine tubes and ligaments	ptv	Chapter II Neoplasms	0.0029	159183	36	1	0.0277778	159147	12	7.5402e-05	378.893	47.9658	2992.96
HNF4A	41202#D282#Benign neoplasm: Uterine tubes and ligaments	ptv5pcnt	Chapter II Neoplasms	0.0029	159183	36	1	0.0277778	159147	12	7.5402e-05	378.893	47.9658	2992.96
IGF1R	41202#ChapterXII#Chapter XII Diseases of the skin and subcutaneous tissue	flexdmg	Chapter XII Diseases of the skin and subcutaneous tissue	0.0029	398710	45112	326	0.00722646	353598	3031	0.00857188	0.8419	0.7507	0.9442
IGF1R	41202#I618#Other intracerebral haemorrhage	flexnonsynmtr	Chapter IX Diseases of the circulatory system	0.0029	322463	147	4	0.0272109	322316	1270	0.00394023	7.0711	2.614	19.1281
IGF1R	41202#K633#Ulcer of intestine	ptv	Chapter XI Diseases of the digestive system	0.0029	238444	463	2	0.00431965	237981	39	0.000163879	26.4689	6.3726	109.939
IGF1R	41202#K633#Ulcer of intestine	ptv5pcnt	Chapter XI Diseases of the digestive system	0.0029	238444	463	2	0.00431965	237981	39	0.000163879	26.4689	6.3726	109.939
IGF1R	41202#Block E20-E35#E20-E35 Disorders of other endocrine glands	raredmgmtr	Chapter IV Endocrine nutritional and metabolic diseases	0.0029	354227	2112	11	0.00520833	352115	665	0.00188859	2.767	1.5226	5.0286
IP6K1	131631#Source of report of K52 other non infective gastro enteritis and colitis	UR	Chapter XI Diseases of the digestive system	0.0029	381618	24680	0	0	356938	95	0.000266153	0	NA	NA
IP6K1	union#Q82#Other congenital malformations of skin	flexnonsynmtr	Chapter XVII Congenital malformations deformations and chromosomal abnormalities	0.0029	364580	1429	6	0.00419874	363151	347	0.000955525	4.4085	1.9636	9.8973
IP6K1	131613#Source of report of K40 inguinal hernia	ptv	Chapter XI Diseases of the digestive system	0.0029	211100	27277	5	0.000183305	183823	4	2.17601e-05	8.4253	2.2623	31.3779
IP6K1	131613#Source of report of K40 inguinal hernia	ptv5pcnt	Chapter XI Diseases of the digestive system	0.0029	211100	27277	5	0.000183305	183823	4	2.17601e-05	8.4253	2.2623	31.3779
IRS2	40002#D69#Purpura and other haemorrhagic conditions	ptv	Chapter III Diseases of the blood and blood-forming organs and certain disorders involving the immune mechanism	0.0029	419000	32	1	0.03125	418968	37	8.83122e-05	365.241	48.5839	2745.78
IRS2	40002#D69#Purpura and other haemorrhagic conditions	ptv5pcnt	Chapter III Diseases of the blood and blood-forming organs and certain disorders involving the immune mechanism	0.0029	419000	32	1	0.03125	418968	37	8.83122e-05	365.241	48.5839	2745.78
IRS2	41202#R195#Other faecal abnormalities	raredmgmtr	Chapter XVIII Symptoms signs and abnormal clinical and laboratory findings not elsewhere classified	0.0029	252311	2002	7	0.0034965	250309	227	0.000906879	3.8656	1.8197	8.2115
IRS2	41202#M203#Other deformity of hallux (acquired)	syn	Chapter XIII Diseases of the musculoskeletal system and connective tissue	0.0029	227172	207	5	0.0241546	226965	1039	0.0045778	5.3823	2.2116	13.0989
MC4R	union#E66#Obesity	URmtr	Chapter IV Endocrine nutritional and metabolic diseases	0.0029	266197	40484	21	0.000518723	225713	52	0.000230381	2.2522	1.3567	3.7389
MC4R	union#Block E65-E68#E65-E68 Obesity and other hyperalimentation	flexdmg	Chapter IV Endocrine nutritional and metabolic diseases	0.0029	256032	29448	125	0.00424477	226584	715	0.00315556	1.3466	1.1132	1.6291
MC4R	union#R464#Slowness and poor responsiveness	flexdmg	Chapter XVIII Symptoms signs and abnormal clinical and laboratory findings not elsewhere classified	0.0029	96553	170	4	0.0235294	96383	327	0.00339271	7.0783	2.6101	19.1959
MC4R	union#E10#Type 1 diabetes mellitus	flexdmg	Chapter IV Endocrine nutritional and metabolic diseases	0.0029	186093	4093	25	0.00610799	182000	575	0.00315934	1.939	1.2977	2.8975
MC4R	union#M539#Dorsopathy unspecified	flexnonsynmtr	Chapter XIII Diseases of the musculoskeletal system and connective tissue	0.0029	161938	25311	85	0.00335822	136627	315	0.00230555	1.4581	1.1471	1.8535
MC4R	union#Block L00-L08#L00-L08 Infections of the skin and subcutaneous tissue	flexnonsynmtr	Chapter XII Diseases of the skin and subcutaneous tissue	0.0029	183735	18070	72	0.0039845	165665	444	0.00268011	1.4886	1.1599	1.9105
MC4R	41202#E115#Type 2 diabetes mellitus; With peripheral circulatory complications	flexnonsynmtr	Chapter IV Endocrine nutritional and metabolic diseases	0.0029	214904	333	5	0.015015	214571	610	0.00284288	5.3469	2.2028	12.9783
MC4R	40001#C221#Malignant neoplasm: Intrahepatic bile duct carcinoma	ptvraredmg	Chapter II Neoplasms	0.0029	319220	341	5	0.0146628	318879	886	0.00277848	5.3409	2.2032	12.9473
MC4R	union#I739#Peripheral vascular disease unspecified	raredmgmtr	Chapter IX Diseases of the circulatory system	0.0029	112316	5496	13	0.00236536	106820	97	0.00090807	2.6086	1.4613	4.6569
MC4R	union#M798#Other specified soft tissue disorders	raredmgmtr	Chapter XIII Diseases of the musculoskeletal system and connective tissue	0.0029	142092	9109	17	0.00186629	132983	108	0.000812134	2.3004	1.3788	3.838
MC4R	union#I843#I843 External thrombosed haemorrhoids	syn	Chapter IX Diseases of the circulatory system	0.0029	119363	285	3	0.0105263	119078	114	0.000957356	11.1015	3.5069	35.1429
NAA15	41202#L409#Psoriasis unspecified	URmtr	Chapter XII Diseases of the skin and subcutaneous tissue	0.0029	374538	263	2	0.00760456	374275	110	0.000293902	26.0651	6.4037	106.094
NAA15	41202#C775#Secondary and unspecified malignant neoplasm: Intrapelvic lymph nodes	flexdmg	Chapter II Neoplasms	0.0029	297145	68	2	0.0294118	297077	343	0.00115458	26.2156	6.3955	107.459
NAA15	union#I632#Cerebral infarction due to unspecified occlusion or stenosis of precerebral arteries	flexnonsynmtr	Chapter IX Diseases of the circulatory system	0.0029	105367	253	3	0.0118577	105114	114	0.00108454	11.0526	3.4888	35.0146
NAA15	41202#I514#Myocarditis unspecified	ptv	Chapter IX Diseases of the circulatory system	0.0029	322389	73	1	0.0136986	322316	12	3.72305e-05	373.037	47.8756	2906.63
NAA15	41202#I514#Myocarditis unspecified	ptv5pcnt	Chapter IX Diseases of the circulatory system	0.0029	322389	73	1	0.0136986	322316	12	3.72305e-05	373.037	47.8756	2906.63
NAA15	union#I632#Cerebral infarction due to unspecified occlusion or stenosis of precerebral arteries	ptvraredmg	Chapter IX Diseases of the circulatory system	0.0029	105367	253	3	0.0118577	105114	114	0.00108454	11.0526	3.4888	35.0146
NAA15	41202#C432#Malignant neoplasm: Malignant melanoma of ear and external auricular canal	rec	Chapter II Neoplasms	0.0029	152415	74	1	0.0135135	152341	5	3.28211e-05	417.359	48.1657	3616.44
PCSK1	40001#Block A30-A49#A30-A49 Other bacterial diseases	flexnonsynmtr	Chapter I Certain infectious and parasitic diseases	0.0029	417997	119	4	0.0336134	417878	2034	0.00486745	7.1112	2.6217	19.2887
PCSK1	20002#1351#uterine fibroids	flexnonsynmtr	Chapter XIV Diseases of the genitourinary system	0.0029	200869	6460	50	0.00773994	194409	953	0.00490204	1.5834	1.1902	2.1065
PCSK1	41202#M948#Other specified disorders of cartilage	ptvraredmg	Chapter XIII Diseases of the musculoskeletal system and connective tissue	0.0029	250168	258	5	0.0193798	249910	920	0.00368133	5.3486	2.2019	12.9924
PCSK1	union#Block M15-M19#M15-M19 Arthrosis	ptvraredmg	Chapter XIII Diseases of the musculoskeletal system and connective tissue	0.0029	201965	78487	344	0.00438289	123478	436	0.00353099	1.2423	1.0783	1.4313
PCSK1	union#M15#Polyarthrosis	ptvraredmg	Chapter XIII Diseases of the musculoskeletal system and connective tissue	0.0029	119850	12815	69	0.00538432	107035	384	0.00358761	1.5035	1.1628	1.944
PCSK1	40001#C50#Malignant neoplasm of breast	ptvraredmg	Chapter II Neoplasms	0.0029	175018	1209	12	0.00992556	173809	660	0.00379727	2.63	1.4818	4.6681
PCSK1	41202#C502#Malignant neoplasm: Upper-inner quadrant of breast	syn	Chapter II Neoplasms	0.0029	160309	1003	7	0.00697906	159306	290	0.0018204	3.8537	1.8162	8.177
PTPRG	union#C502#Malignant neoplasm: Upper-inner quadrant of breast	UR	Chapter II Neoplasms	0.0029	135691	1751	10	0.00571102	133940	259	0.0019337	2.9646	1.5735	5.5855
PTPRG	41202#Block M45-M49#M45-M49 Spondylopathies	flexdmg	Chapter XIII Diseases of the musculoskeletal system and connective tissue	0.0029	291612	8562	154	0.0179865	283050	3969	0.0140223	1.2879	1.0948	1.515
PTPRG	20001#1044#prostate cancer	flexdmg	Chapter II Neoplasms	0.0029	182073	2973	62	0.0208544	179100	2513	0.0140313	1.4966	1.1602	1.9306
PTPRG	union#H062#Dysthyroid exophthalmos	flexdmg	Chapter VII Diseases of the eye and adnexa	0.0029	184500	169	8	0.0473373	184331	2583	0.0140128	3.4963	1.7172	7.1188
PTPRG	union#I652#Occlusion and stenosis of carotid artery	flexnonsynmtr	Chapter IX Diseases of the circulatory system	0.0029	111416	2128	15	0.00704887	109288	1561	0.0142834	0.4899	0.2941	0.8161
PTPRG	41202#C786#Secondary malignant neoplasm of retroperitoneum and peritoneum	rec	Chapter II Neoplasms	0.0029	222367	1079	4	0.00370714	221288	116	0.000524204	7.0945	2.6137	19.2571
PTPRG	union#B449#Aspergillosis unspecified	syn	Chapter I Certain infectious and parasitic diseases	0.0029	228955	152	4	0.0263158	228803	874	0.00381988	7.0483	2.605	19.0709
RIF1	20002#1397#other demyelinating disease (not multiple sclerosis)	UR	Chapter VI Diseases of the nervous system	0.0029	385559	59	2	0.0338983	385500	516	0.00133852	26.1787	6.3743	107.514
RIF1	union#G37#Other demyelinating diseases of central nervous system	URmtr	Chapter VI Diseases of the nervous system	0.0029	234910	558	4	0.00716846	234352	241	0.00102837	7.0138	2.602	18.9063
RIF1	union#M2333#Other meniscus derangements Medial collateral ligament or Other and unspecified medial meniscus	URmtr	Chapter XIII Diseases of the musculoskeletal system and connective tissue	0.0029	120336	1585	6	0.00378549	118751	100	0.000842098	4.5086	1.9752	10.2913
RIF1	union#K754#Autoimmune hepatitis	URmtr	Chapter XI Diseases of the digestive system	0.0029	109167	311	3	0.0096463	108856	96	0.000881899	11.0349	3.4781	35.0104
RIF1	union#M4720#Other spondylosis with radiculopathy Multiple sites in spine	flexdmg	Chapter XIII Diseases of the musculoskeletal system and connective tissue	0.0029	139725	67	3	0.0447761	139658	583	0.00417448	11.1821	3.503	35.6942
RIF1	union#M4727#Other spondylosis with radiculopathy Lumbosacral region	flexdmg	Chapter XIII Diseases of the musculoskeletal system and connective tissue	0.0029	139797	139	4	0.028777	139658	583	0.00417448	7.0682	2.6061	19.1698
RIF1	union#Z09#Follow-up examination after treatment for conditions other than malignant neoplasms	raredmgmtr	Chapter XXI Factors influencing health status and contact with health services	0.0029	155597	16345	42	0.00256959	139252	212	0.00152242	1.6896	1.213	2.3536
RMC1	union#M9426#Chondromalacia Lower leg	UR	Chapter XIII Diseases of the musculoskeletal system and connective tissue	0.0029	139769	111	2	0.018018	139658	97	0.000694554	26.3995	6.428	108.422
RMC1	41202#Block J30-J39#J30-J39 Other diseases of upper respiratory tract	UR	Chapter X Diseases of the respiratory system	0.0029	310686	15000	23	0.00153333	295686	227	0.000767706	1.9988	1.3013	3.0703
RMC1	union#J39#Other diseases of upper respiratory tract	URmtr	Chapter X Diseases of the respiratory system	0.0029	160799	2053	5	0.00243546	158746	71	0.000447255	5.4562	2.2008	13.5269
RMC1	union#Q282#Arteriovenous malformation of cerebral vessels	URmtr	Chapter XVII Congenital malformations deformations and chromosomal abnormalities	0.0029	403508	159	2	0.0125786	403349	196	0.000485932	26.2026	6.4502	106.442
RMC1	union#M245#Contracture of joint	flexnonsynmtr	Chapter XIII Diseases of the musculoskeletal system and connective tissue	0.0029	140047	389	7	0.0179949	139658	663	0.00474731	3.8417	1.812	8.1446
RMC1	union#M65#Synovitis and tenosynovitis	ptv	Chapter XIII Diseases of the musculoskeletal system and connective tissue	0.0029	134753	17133	10	0.000583669	117620	20	0.000170039	3.434	1.6071	7.3375
RMC1	union#M654#Radial styloid tenosynovitis [de Quervain]	ptv	Chapter XIII Diseases of the musculoskeletal system and connective tissue	0.0029	85718	430	2	0.00465116	85288	14	0.00016415	28.4626	6.449	125.619
RMC1	union#M65#Synovitis and tenosynovitis	ptv5pcnt	Chapter XIII Diseases of the musculoskeletal system and connective tissue	0.0029	134753	17133	10	0.000583669	117620	20	0.000170039	3.434	1.6071	7.3375
RMC1	union#M654#Radial styloid tenosynovitis [de Quervain]	ptv5pcnt	Chapter XIII Diseases of the musculoskeletal system and connective tissue	0.0029	85718	430	2	0.00465116	85288	14	0.00016415	28.4626	6.449	125.619
RMC1	40001#Block A30-A49#A30-A49 Other bacterial diseases	ptvraredmg	Chapter I Certain infectious and parasitic diseases	0.0029	417997	119	3	0.0252101	417878	979	0.00234279	11.0131	3.4946	34.7073
RMC1	41202#K909#Intestinal malabsorption unspecified	ptvraredmg	Chapter XI Diseases of the digestive system	0.0029	238103	122	3	0.0245902	237981	544	0.0022859	11.0033	3.488	34.7112
RMC1	union#E143#Unspecified diabetes mellitus; With ophthalmic complications	raredmg	Chapter IV Endocrine nutritional and metabolic diseases	0.0029	164185	345	4	0.0115942	163840	272	0.00166016	7.054	2.6136	19.0387
SLTM	union#N81#Female genital prolapse	UR	Chapter XIV Diseases of the genitourinary system	0.0029	109532	18276	27	0.00147735	91256	65	0.000712282	2.0757	1.3248	3.2522
SLTM	union#M480#Spinal stenosis	ptv	Chapter XIII Diseases of the musculoskeletal system and connective tissue	0.0029	143260	8139	6	0.000737191	135121	20	0.000148015	4.9834	2.0007	12.4128
SLTM	131835#Source of report of L97 ulcer of lower limb not elsewhere classified	ptv	Chapter XII Diseases of the skin and subcutaneous tissue	0.0029	305004	3148	4	0.00127065	301856	53	0.00017558	7.2448	2.6205	20.0293
SLTM	union#R32#Unspecified urinary incontinence	ptv	Chapter XVIII Symptoms signs and abnormal clinical and laboratory findings not elsewhere classified	0.0029	115354	5931	5	0.000843028	109423	15	0.000137083	6.1541	2.2359	16.9387
SLTM	union#M480#Spinal stenosis	ptv5pcnt	Chapter XIII Diseases of the musculoskeletal system and connective tissue	0.0029	143260	8139	6	0.000737191	135121	20	0.000148015	4.9834	2.0007	12.4128
SLTM	union#K072#Anomalies of dental arch relationship	ptvraredmg	Chapter XI Diseases of the digestive system	0.0029	159522	39	2	0.0512821	159483	322	0.00201902	26.7183	6.4126	111.323
SLTM	131671#Source of report of K76 other diseases of liver	ptvraredmg	Chapter XI Diseases of the digestive system	0.0029	383200	12115	10	0.000825423	371085	725	0.00195373	0.422	0.226	0.7879
SLTM	20002#1225#hyperthyroidism|thyrotoxicosis	syn	Chapter IV Endocrine nutritional and metabolic diseases	0.0029	219513	3215	18	0.00559876	216298	561	0.00259364	2.1652	1.3524	3.4664
TNK2	40006#C55#Malignant neoplasm of uterus part unspecified	UR	Chapter II Neoplasms	0.0029	172131	47	2	0.0425532	172084	289	0.00167941	26.4198	6.3791	109.421
TNK2	40006#D486#Neoplasm of uncertain or unknown behaviour: Breast	UR	Chapter II Neoplasms	0.0029	172131	47	2	0.0425532	172084	289	0.00167941	26.4198	6.3791	109.421
TNK2	41202#I66#Occlusion and stenosis of cerebral arteries not resulting in cerebral infarction	ptv5pcnt	Chapter IX Diseases of the circulatory system	0.0029	230423	55	2	0.0363636	230368	327	0.00141947	26.5468	6.4425	109.388
TNRC6B	union#M797#Fibromyalgia	flexdmg	Chapter XIII Diseases of the musculoskeletal system and connective tissue	0.0029	88539	4679	33	0.00705279	83860	328	0.00391128	1.8089	1.2631	2.5906
TNRC6B	41202#I847#I847 Unspecified thrombosed haemorrhoids	flexnonsynmtr	Chapter IX Diseases of the circulatory system	0.0029	243016	195	5	0.025641	242821	1184	0.00487602	5.3707	2.2059	13.0761
TNRC6B	union#J339#Nasal polyp unspecified	flexnonsynmtr	Chapter X Diseases of the respiratory system	0.0029	120291	2366	2	0.000845309	117925	550	0.00466398	0.1805	0.045	0.7242
TNRC6B	41202#R609#Oedema unspecified	raredmgmtr	Chapter XVIII Symptoms signs and abnormal clinical and laboratory findings not elsewhere classified	0.0029	264970	112	2	0.0178571	264858	184	0.000694712	26.1536	6.4113	106.688
TNRC6B	41202#K55#Vascular disorders of intestine	rec	Chapter XI Diseases of the digestive system	0.0029	239064	1083	4	0.00369344	237981	125	0.000525252	7.0541	2.6019	19.1244
TNRC6B	40002#I70#Atherosclerosis	syn	Chapter IX Diseases of the circulatory system	0.0029	248429	150	4	0.0266667	248279	959	0.00386259	7.0656	2.6114	19.1172
UBB	42017#Source of chronic obstructive pulmonary disease report	ptv	Chapter X Diseases of the respiratory system	0.0029	355213	22997	13	0.000565291	332216	71	0.000213716	2.646	1.4646	4.7802
UBB	42017#Source of chronic obstructive pulmonary disease report	ptv5pcnt	Chapter X Diseases of the respiratory system	0.0029	355213	22997	13	0.000565291	332216	71	0.000213716	2.646	1.4646	4.7802
UBB	41202#K267#Duodenal ulcer; Chronic without haemorrhage or perforation	syn	Chapter XI Diseases of the digestive system	0.0029	164360	207	3	0.0144928	164153	220	0.00134021	10.9581	3.4783	34.5228
UBR2	union#M179#Gonarthrosis unspecified	flexdmg	Chapter XIII Diseases of the musculoskeletal system and connective tissue	0.0029	164447	28358	215	0.00758163	136089	819	0.00601812	1.2618	1.0852	1.4671
UBR2	union#D82#Immunodeficiency associated with other major defects	flexdmg	Chapter III Diseases of the blood and blood-forming organs and certain disorders involving the immune mechanism	0.0029	233898	43	3	0.0697674	233855	1534	0.00655962	11.3586	3.51	36.7568
UBR2	41202#R190#Intra-abdominal and pelvic swelling mass and lump	ptv	Chapter XVIII Symptoms signs and abnormal clinical and laboratory findings not elsewhere classified	0.0029	201229	933	3	0.00321543	200296	58	0.000289571	11.1367	3.4832	35.6068
UBR2	41202#R190#Intra-abdominal and pelvic swelling mass and lump	ptv5pcnt	Chapter XVIII Symptoms signs and abnormal clinical and laboratory findings not elsewhere classified	0.0029	201229	933	3	0.00321543	200296	58	0.000289571	11.1367	3.4832	35.6068
UBR2	union#I491#Atrial premature depolarization	raredmg	Chapter IX Diseases of the circulatory system	0.0029	134164	342	6	0.0175439	133822	537	0.00401279	4.4322	1.9683	9.9803
UBR2	131947#Source of report of M70 soft tissue disorders related to use overuse and pressure	raredmgmtr	Chapter XIII Diseases of the musculoskeletal system and connective tissue	0.0029	374999	14502	48	0.00330989	360497	743	0.00206104	1.6079	1.2003	2.154
UBR3	41202#M8199#Osteoporosis unspecified Site unspecified	UR	Chapter XIII Diseases of the musculoskeletal system and connective tissue	0.0029	185039	754	5	0.0066313	184285	230	0.00124807	5.3421	2.1961	12.9945
UBR3	41202#J84#Other interstitial pulmonary diseases	UR	Chapter X Diseases of the respiratory system	0.0029	286213	1000	6	0.006	285213	388	0.00136039	4.4311	1.9737	9.9481
UBR3	20002#1068#venous thromboembolic disease	URmtr	Chapter IX Diseases of the circulatory system	0.0029	219279	10802	19	0.00175893	208477	164	0.000786658	2.2381	1.3913	3.6003
UBR3	union#I44#Atrioventricular and left bundle-branch block	ptv	Chapter IX Diseases of the circulatory system	0.0029	124765	10506	7	0.000666286	114259	17	0.000148785	4.4805	1.8576	10.8068
UBR3	union#I472#Ventricular tachycardia	ptv	Chapter IX Diseases of the circulatory system	0.0029	99174	1818	3	0.00165017	97356	13	0.000133531	12.3767	3.5239	43.4705
UBR3	union#I44#Atrioventricular and left bundle-branch block	ptv5pcnt	Chapter IX Diseases of the circulatory system	0.0029	124765	10506	7	0.000666286	114259	17	0.000148785	4.4805	1.8576	10.8068
UBR3	union#I472#Ventricular tachycardia	ptv5pcnt	Chapter IX Diseases of the circulatory system	0.0029	99174	1818	3	0.00165017	97356	13	0.000133531	12.3767	3.5239	43.4705
UBR3	union#M1099#Gout unspecified Site unspecified	syn	Chapter XIII Diseases of the musculoskeletal system and connective tissue	0.0029	81461	2454	22	0.00896496	79007	343	0.00434139	2.0746	1.3456	3.1987
APBA1	union#F309#Manic episode unspecified	URmtr	Chapter V Mental and behavioural disorders	0.003	246970	6923	11	0.00158891	240047	136	0.000566556	2.8074	1.518	5.192
APBA1	union#K620#Anal polyp	flexdmg	Chapter XI Diseases of the digestive system	0.003	140609	1897	18	0.00948867	138712	613	0.00441923	2.1581	1.3476	3.4561
APBA1	41202#F239#Acute and transient psychotic disorder unspecified	flexnonsynmtr	Chapter V Mental and behavioural disorders	0.003	411721	114	4	0.0350877	411607	2116	0.00514083	7.0371	2.5925	19.1016
APBA1	union#Block I10-I15#I10-I15 Hypertensive diseases	ptv	Chapter IX Diseases of the circulatory system	0.003	263543	125350	47	0.00037495	138193	25	0.000180906	2.073	1.276	3.3678
APBA1	union#Block I10-I15#I10-I15 Hypertensive diseases	ptv5pcnt	Chapter IX Diseases of the circulatory system	0.003	263543	125350	47	0.00037495	138193	25	0.000180906	2.073	1.276	3.3678
APBA1	41202#N75#Diseases of Bartholin gland	rec	Chapter XIV Diseases of the genitourinary system	0.003	159337	729	2	0.00274348	158608	16	0.000100878	27.2682	6.2584	118.81
APBA1	41202#R100#Acute abdomen	syn	Chapter XVIII Symptoms signs and abnormal clinical and laboratory findings not elsewhere classified	0.003	265213	355	6	0.0169014	264858	1035	0.00390775	4.3823	1.9508	9.8442
BSN	union#M7686#Other enthesopathies of lower limb excluding foot Lower leg	UR	Chapter XIII Diseases of the musculoskeletal system and connective tissue	0.003	139703	45	2	0.0444444	139658	249	0.00178293	26.0407	6.2741	108.083
BSN	41202#N879#Dysplasia of cervix uteri unspecified	flexdmg	Chapter XIV Diseases of the genitourinary system	0.003	158952	344	10	0.0290698	158608	1597	0.0100688	2.9436	1.5663	5.5322
BSN	41202#I61#Intracerebral haemorrhage	flexdmg	Chapter IX Diseases of the circulatory system	0.003	240727	1325	25	0.0188679	239402	2361	0.00986207	1.9307	1.297	2.8741
BSN	union#D70#Agranulocytosis	flexdmg	Chapter III Diseases of the blood and blood-forming organs and certain disorders involving the immune mechanism	0.003	341824	6270	40	0.00637959	335554	3352	0.00998945	0.6363	0.4654	0.87
BSN	union#D122#Benign neoplasm: Ascending colon	rec	Chapter II Neoplasms	0.003	209495	5187	43	0.00828996	204308	1035	0.00506588	1.6417	1.2086	2.2301
BSN	union#N049#Nephrotic syndrome; Unspecified	syn	Chapter XIV Diseases of the genitourinary system	0.003	209439	265	10	0.0377358	209174	2755	0.0131709	2.9382	1.5603	5.5332
GCK	41202#N488#Other specified disorders of penis	UR	Chapter XIV Diseases of the genitourinary system	0.003	157680	402	3	0.00746269	157278	108	0.000686682	10.9419	3.4597	34.6057
GCK	132313#Source of report of O99 other maternal DCE but complicating pregnancy childbirth and puerperium	flexnonsynmtr	Chapter XV Pregnancy childbirth and the puerperium	0.003	226095	1954	11	0.00562948	224141	460	0.00205228	2.7529	1.5114	5.0144
GCK	union#Z03#Medical observation and evaluation for suspected diseases and conditions	ptvraredmg	Chapter XXI Factors influencing health status and contact with health services	0.003	158881	18494	21	0.0011355	140387	300	0.00213695	0.5308	0.341	0.8264
GCK	131603#Source of report of K31 other diseases of stomach and duodenum	raredmgmtr	Chapter XI Diseases of the digestive system	0.003	403282	16615	43	0.00258802	386667	611	0.00158017	1.6395	1.2029	2.2345
GCK	41202#M5416#Radiculopathy Lumbar region	syn	Chapter XIII Diseases of the musculoskeletal system and connective tissue	0.003	271912	622	5	0.00803859	271290	416	0.00153341	5.2767	2.177	12.7894
GCK	union#A414#Sepsis due to anaerobes	syn	Chapter I Certain infectious and parasitic diseases	0.003	277294	55	2	0.0363636	277239	402	0.00145001	25.9868	6.3114	106.998
GIGYF1	41202#Block D80-D89#D80-D89 Certain disorders involving the immune mechanism	URmtr	Chapter III Diseases of the blood and blood-forming organs and certain disorders involving the immune mechanism	0.003	369577	820	5	0.00609756	368757	426	0.00115523	5.3045	2.1907	12.8442
GIGYF1	union#L50#Urticaria	flexdmg	Chapter XII Diseases of the skin and subcutaneous tissue	0.003	163778	9277	137	0.0147677	154501	1740	0.0112621	1.3159	1.1045	1.5679
GIGYF1	41202#Q21#Congenital malformations of cardiac septa	flexnonsynmtr	Chapter XVII Congenital malformations deformations and chromosomal abnormalities	0.003	416625	441	10	0.0226757	416184	3278	0.00787632	2.9226	1.5598	5.4759
GIGYF1	union#R060#Dyspnoea	ptv	Chapter XVIII Symptoms signs and abnormal clinical and laboratory findings not elsewhere classified	0.003	128264	26117	22	0.000842363	102147	37	0.000362223	2.3267	1.3724	3.9444
GIGYF1	41202#D125#Benign neoplasm: Sigmoid colon	ptv	Chapter II Neoplasms	0.003	252807	7220	9	0.00124654	245587	95	0.000386828	3.2252	1.6275	6.3916
GIGYF1	union#R060#Dyspnoea	ptv5pcnt	Chapter XVIII Symptoms signs and abnormal clinical and laboratory findings not elsewhere classified	0.003	128264	26117	22	0.000842363	102147	37	0.000362223	2.3267	1.3724	3.9444
GIGYF1	41202#D125#Benign neoplasm: Sigmoid colon	ptv5pcnt	Chapter II Neoplasms	0.003	252807	7220	9	0.00124654	245587	95	0.000386828	3.2252	1.6275	6.3916
GIGYF1	union#K914#Colostomy and enterostomy malfunction	ptvraredmg	Chapter XI Diseases of the digestive system	0.003	134285	940	16	0.0170213	133345	980	0.00734936	2.3388	1.4211	3.8491
GIGYF1	union#I221#Subsequent myocardial infarction of inferior wall	ptvraredmg	Chapter IX Diseases of the circulatory system	0.003	86455	175	6	0.0342857	86280	684	0.00792768	4.4429	1.9612	10.0645
GIGYF1	40011#8720#Malignant melanoma NOS	raredmgmtr	Chapter II Neoplasms	0.003	394702	2149	14	0.00651466	392553	1068	0.00272065	2.4037	1.4163	4.0794
GIGYF1	41202#J93#Pneumothorax	rec	Chapter X Diseases of the respiratory system	0.003	270136	614	3	0.00488599	269522	122	0.000452653	10.8422	3.4393	34.1796
GIGYF1	union#C492#Malignant neoplasm: Connective and soft tissue of lower limb including hip	syn	Chapter II Neoplasms	0.003	258095	192	5	0.0260417	257903	1291	0.00500576	5.3147	2.1828	12.9402
HNF1A	union#L608#Other nail disorders	UR	Chapter XII Diseases of the skin and subcutaneous tissue	0.003	197258	285	3	0.0105263	196973	194	0.000984907	10.7907	3.4294	33.9528
HNF1A	union#K221#Ulcer of oesophagus	UR	Chapter XI Diseases of the digestive system	0.003	122927	6900	0	0	116027	109	0.000939437	0	NA	NA
HNF1A	union#C22#Malignant neoplasm of liver and intrahepatic bile ducts	flexdmg	Chapter II Neoplasms	0.003	200762	1162	1	0.000860585	199600	1480	0.00741483	0.1153	0.0162	0.8198
HNF1A	40002#E11#Type 2 diabetes mellitus	ptv	Chapter IV Endocrine nutritional and metabolic diseases	0.003	274329	1397	2	0.00143164	272932	14	5.12948e-05	27.9486	6.3459	123.091
HNF1A	41202#M8904#Algoneurodystrophy Hand	ptv	Chapter XIII Diseases of the musculoskeletal system and connective tissue	0.003	210551	32	1	0.03125	210519	19	9.02531e-05	357.385	46.4006	2752.64
HNF1A	41202#M2572#Osteophyte Upper arm	raredmgmtr	Chapter XIII Diseases of the musculoskeletal system and connective tissue	0.003	168664	35	2	0.0571429	168629	389	0.00230684	26.2117	6.2679	109.616
HNF4A	41202#I839#Varicose veins of lower extremities without ulcer or inflammation	ptvraredmg	Chapter IX Diseases of the circulatory system	0.003	288886	11307	45	0.00397984	277579	685	0.00246777	1.6152	1.1939	2.1851
HNF4A	union#O24#Diabetes mellitus in pregnancy	raredmg	Chapter XV Pregnancy childbirth and the puerperium	0.003	209620	570	6	0.0105263	209050	506	0.00242047	4.3845	1.9522	9.8473
HNF4A	132203#Source of report of O24 diabetes mellitus in pregnancy	raredmg	Chapter XV Pregnancy childbirth and the puerperium	0.003	246452	569	6	0.0105448	245883	598	0.00243205	4.3713	1.9477	9.8107
IGF1R	41202#I251#Atherosclerotic heart disease	UR	Chapter IX Diseases of the circulatory system	0.003	204887	21049	19	0.000902656	183838	321	0.0017461	0.5165	0.3251	0.8207
IGF1R	41202#I618#Other intracerebral haemorrhage	raredmgmtr	Chapter IX Diseases of the circulatory system	0.003	322463	147	3	0.0204082	322316	621	0.00192668	10.7922	3.4308	33.9493
IGF1R	20002#1122#fibrosing alveolitis|unspecified alveolitis	syn	Chapter X Diseases of the respiratory system	0.003	325534	82	4	0.0487805	325452	2338	0.00718386	7.0872	2.5926	19.374
IP6K1	41202#N202#Calculus of kidney with calculus of ureter	flexdmg	Chapter XIV Diseases of the genitourinary system	0.003	217915	579	3	0.00518135	217336	104	0.000478522	10.879	3.4422	34.3828
IP6K1	41202#H271#Dislocation of lens	ptv	Chapter VII Diseases of the eye and adnexa	0.003	277971	64	1	0.015625	277907	12	4.31799e-05	367.586	47.0886	2869.47
IP6K1	41202#H271#Dislocation of lens	ptv5pcnt	Chapter VII Diseases of the eye and adnexa	0.003	277971	64	1	0.015625	277907	12	4.31799e-05	367.586	47.0886	2869.47
IP6K1	41202#N202#Calculus of kidney with calculus of ureter	ptvraredmg	Chapter XIV Diseases of the genitourinary system	0.003	217915	579	3	0.00518135	217336	104	0.000478522	10.879	3.4422	34.3828
IRS2	union#H61#Other disorders of external ear	URmtr	Chapter VIII Diseases of the ear and mastoid process	0.003	172953	26211	8	0.000305215	146742	122	0.000831391	0.3669	0.1794	0.7504
IRS2	132015#Source of report of N08 glomerular disorders in DCE	ptv	Chapter XIV Diseases of the genitourinary system	0.003	298440	860	2	0.00232558	297580	26	8.73715e-05	26.6769	6.3217	112.573
IRS2	132015#Source of report of N08 glomerular disorders in DCE	ptv5pcnt	Chapter XIV Diseases of the genitourinary system	0.003	298440	860	2	0.00232558	297580	26	8.73715e-05	26.6769	6.3217	112.573
IRS2	union#D045#Carcinoma in situ: Skin of trunk	rec	Chapter II Neoplasms	0.003	224150	346	2	0.00578035	223804	50	0.00022341	26.0179	6.3057	107.352
IRS2	union#C810#Nodular lymphocyte predominant Hodgkin lymphoma	syn	Chapter II Neoplasms	0.003	187939	59	3	0.0508475	187880	905	0.0048169	11.068	3.458	35.4248
MC4R	union#M2578#Osteophyte Other	flexdmg	Chapter XIII Diseases of the musculoskeletal system and connective tissue	0.003	140247	589	7	0.0118846	139658	438	0.00313623	3.823	1.8038	8.1024
MC4R	union#I7021#Atherosclerosis of arteries of extremities with gangrene	flexdmg	Chapter IX Diseases of the circulatory system	0.003	88937	192	4	0.0208333	88745	267	0.00300862	7.0506	2.5999	19.1202
MC4R	union#M47#Spondylosis	flexnonsynmtr	Chapter XIII Diseases of the musculoskeletal system and connective tissue	0.003	150226	29663	99	0.00333749	120563	282	0.00233903	1.4283	1.1356	1.7964
MC4R	union#I70#Atherosclerosis	ptvraredmg	Chapter IX Diseases of the circulatory system	0.003	110428	3238	19	0.00586782	107190	286	0.00266816	2.2063	1.3849	3.5148
MC4R	41202#K119#Disease of salivary gland unspecified	ptvraredmg	Chapter XI Diseases of the digestive system	0.003	238083	102	3	0.0294118	237981	663	0.00278594	10.8468	3.4306	34.2959
MC4R	41202#Block N30-N39#N30-N39 Other diseases of urinary system	raredmg	Chapter XIV Diseases of the genitourinary system	0.003	319313	29313	94	0.00320677	290000	662	0.00228276	1.4061	1.1325	1.7457
MC4R	40002#I50#Heart failure	raredmgmtr	Chapter IX Diseases of the circulatory system	0.003	266904	1799	7	0.00389105	265105	270	0.00101846	3.8315	1.8066	8.1259
MC4R	union#A491#Streptococcal and enterococcal infection unspecified site	raredmgmtr	Chapter I Certain infectious and parasitic diseases	0.003	206537	305	3	0.00983607	206232	188	0.000911595	10.8872	3.4605	34.2525
MC4R	union#Block L40-L45#L40-L45 Papulosquamous disorders	raredmgmtr	Chapter XII Diseases of the skin and subcutaneous tissue	0.003	192342	5675	13	0.00229075	186667	168	0.000899998	2.5488	1.4488	4.4839
MC4R	union#K311#Adult hypertrophic pyloric stenosis	rec	Chapter XI Diseases of the digestive system	0.003	113409	484	2	0.00413223	112925	17	0.000150542	27.5587	6.3497	119.61
NAA15	union#F48#Other neurotic disorders	flexnonsynmtr	Chapter V Mental and behavioural disorders	0.003	207768	999	5	0.00500501	206769	195	0.000943081	5.3287	2.1885	12.9747
NAA15	41202#N751#Abscess of Bartholin gland	raredmgmtr	Chapter XIV Diseases of the genitourinary system	0.003	159036	428	3	0.00700935	158608	102	0.000643095	10.9693	3.4661	34.7148
NAA15	union#D032#Melanoma in situ of ear and external auricular canal	rec	Chapter II Neoplasms	0.003	154157	67	1	0.0149254	154090	6	3.89383e-05	389.101	46.205	3276.69
NAA15	41202#R074#Chest pain unspecified	rec	Chapter XVIII Symptoms signs and abnormal clinical and laboratory findings not elsewhere classified	0.003	262926	26860	4	0.00014892	236066	3	1.27083e-05	11.7199	2.6229	52.3692
PCSK1	union#E104#Type 1 diabetes mellitus; With neurological complications	UR	Chapter IV Endocrine nutritional and metabolic diseases	0.003	186602	279	3	0.0107527	186323	187	0.00100363	10.8193	3.437	34.0584
PCSK1	40001#G20#Parkinson disease	URmtr	Chapter VI Diseases of the nervous system	0.003	271806	377	3	0.00795756	271429	201	0.000740525	10.824	3.4461	33.9976
PCSK1	41202#K648#Other specified haemorrhoids	flexdmg	Chapter XI Diseases of the digestive system	0.003	238300	319	7	0.0219436	237981	1390	0.0058408	3.8188	1.8022	8.0919
PCSK1	20002#1441#malaria	ptvraredmg	Chapter I Certain infectious and parasitic diseases	0.003	290932	493	7	0.0141988	290439	1095	0.00377015	3.8059	1.8005	8.045
PCSK1	union#E104#Type 1 diabetes mellitus; With neurological complications	raredmg	Chapter IV Endocrine nutritional and metabolic diseases	0.003	186602	279	5	0.0179211	186323	640	0.0034349	5.2943	2.1787	12.8653
PCSK1	41202#M171#Other primary gonarthrosis	raredmg	Chapter XIII Diseases of the musculoskeletal system and connective tissue	0.003	302636	5026	30	0.00596896	297610	992	0.00333322	1.7955	1.2473	2.5846
PTPRG	union#M608#Other myositis	flexdmg	Chapter XIII Diseases of the musculoskeletal system and connective tissue	0.003	139701	43	4	0.0930233	139658	1945	0.0139269	7.2619	2.5925	20.3411
PTPRG	union#I65#Occlusion and stenosis of precerebral arteries not resulting in cerebral infarction	flexnonsynmtr	Chapter IX Diseases of the circulatory system	0.003	112062	2392	18	0.00752508	109670	1579	0.0143977	0.519	0.3256	0.8275
PTPRG	42025#Source of frontotemporal dementia report	ptvraredmg	Chapter VI Diseases of the nervous system	0.003	350440	223	6	0.0269058	350217	2181	0.00622757	4.4122	1.9584	9.9406
PTPRG	41202#E27#Other disorders of adrenal gland	syn	Chapter IV Endocrine nutritional and metabolic diseases	0.003	374840	506	7	0.013834	374334	1372	0.00366518	3.8134	1.8051	8.0557
RIF1	41202#G45#Transient cerebral ischaemic attacks and related syndromes	UR	Chapter VI Diseases of the nervous system	0.003	325673	3913	13	0.00332226	321760	427	0.00132708	2.5085	1.4433	4.3596
RIF1	41202#M4727#Other spondylosis with radiculopathy Lumbosacral region	URmtr	Chapter XIII Diseases of the musculoskeletal system and connective tissue	0.003	297692	82	2	0.0243902	297610	289	0.00097107	25.7198	6.2926	105.124
RIF1	41202#R260#Ataxic gait	raredmgmtr	Chapter XVIII Symptoms signs and abnormal clinical and laboratory findings not elsewhere classified	0.003	264910	52	2	0.0384615	264858	404	0.00152535	26.1836	6.3496	107.972
RIF1	41202#Block N10-N16#N10-N16 Renal tubulo-interstitial diseases	raredmgmtr	Chapter XIV Diseases of the genitourinary system	0.003	320908	5022	17	0.00338511	315886	480	0.00151954	2.2319	1.3748	3.6232
RIF1	132021#Source of report of N12 tubulo interstitial nephritis not specified as acute or chronic	raredmgmtr	Chapter XIV Diseases of the genitourinary system	0.003	317895	2147	10	0.00465766	315748	504	0.00159621	2.9269	1.563	5.4812
RIF1	20002#1433#cerebral palsy	rec	Chapter VI Diseases of the nervous system	0.003	378043	129	2	0.0155039	377914	231	0.00061125	25.7479	6.332	104.7
RIF1	41202#K63#Other diseases of intestine	syn	Chapter XI Diseases of the digestive system	0.003	214602	19731	87	0.00440931	194871	1187	0.00609121	0.7227	0.581	0.8989
RMC1	41202#E11#Type 2 diabetes mellitus	UR	Chapter IV Endocrine nutritional and metabolic diseases	0.003	273464	1677	6	0.00357782	271787	221	0.000813137	4.4122	1.9581	9.9419
RMC1	union#G08#Intracranial and intraspinal phlebitis and thrombophlebitis	UR	Chapter VI Diseases of the nervous system	0.003	277180	102	2	0.0196078	277078	214	0.000772346	25.8751	6.3418	105.573
RMC1	41202#C32#Malignant neoplasm of larynx	UR	Chapter II Neoplasms	0.003	154688	348	3	0.00862069	154340	123	0.000796942	10.9026	3.4515	34.4388
RMC1	41202#H000#Hordeolum and other deep inflammation of eyelid	URmtr	Chapter VII Diseases of the eye and adnexa	0.003	353998	162	2	0.0123457	353836	172	0.000486101	25.7023	6.322	104.495
RMC1	union#E119#Type 2 diabetes mellitus; Without complications	URmtr	Chapter IV Endocrine nutritional and metabolic diseases	0.003	206646	31185	27	0.000865801	175461	74	0.000421746	2.0538	1.3216	3.1916
RMC1	union#N833#Acquired atrophy of ovary and fallopian tube	URmtr	Chapter XIV Diseases of the genitourinary system	0.003	91397	166	2	0.0120482	91231	42	0.00046037	26.4776	6.3567	110.288
RMC1	union#Z866#Personal history of diseases of the nervous system and sense organs	ptv	Chapter XXI Factors influencing health status and contact with health services	0.003	156048	17310	10	0.000577701	138738	24	0.000172988	3.3409	1.5974	6.9875
RMC1	union#Z866#Personal history of diseases of the nervous system and sense organs	ptv5pcnt	Chapter XXI Factors influencing health status and contact with health services	0.003	156048	17310	10	0.000577701	138738	24	0.000172988	3.3409	1.5974	6.9875
RMC1	union#M712#Synovial cyst of popliteal space [Baker]	ptvraredmg	Chapter XIII Diseases of the musculoskeletal system and connective tissue	0.003	125991	850	7	0.00823529	125141	271	0.00216556	3.8261	1.8013	8.1272
RMC1	union#M08#Juvenile arthritis	ptvraredmg	Chapter XIII Diseases of the musculoskeletal system and connective tissue	0.003	101923	134	3	0.0223881	101789	214	0.00210239	10.8698	3.4338	34.4089
RMC1	union#Q24#Other congenital malformations of heart	raredmgmtr	Chapter XVII Congenital malformations deformations and chromosomal abnormalities	0.003	343158	375	3	0.008	342783	257	0.000749745	10.7483	3.4281	33.6991
RMC1	union#M95#Other acquired deformities of musculoskeletal system and connective tissue	raredmgmtr	Chapter XIII Diseases of the musculoskeletal system and connective tissue	0.003	126502	1945	6	0.00308483	124557	86	0.000690447	4.4786	1.9552	10.2588
RMC1	132475#Source of report of Q24 other congenital malformations of heart	raredmgmtr	Chapter XVII Congenital malformations deformations and chromosomal abnormalities	0.003	357067	375	3	0.008	356692	266	0.000745741	10.806	3.4473	33.8726
SLTM	union#M750#Adhesive capsulitis of shoulder	flexnonsynmtr	Chapter XIII Diseases of the musculoskeletal system and connective tissue	0.003	117307	2330	22	0.00944206	114977	530	0.00460962	2.0583	1.341	3.1593
SLTM	union#E112#Type 2 diabetes mellitus; With renal complications	ptv	Chapter IV Endocrine nutritional and metabolic diseases	0.003	151104	513	2	0.00389864	150591	22	0.000146091	26.7869	6.2824	114.214
SLTM	union#E668#Other obesity	ptv	Chapter IV Endocrine nutritional and metabolic diseases	0.003	210905	3642	4	0.0010983	207263	31	0.000149568	7.3501	2.5932	20.833
SLTM	131917#Source of report of M47 spondylosis	ptv5pcnt	Chapter XIII Diseases of the musculoskeletal system and connective tissue	0.003	381791	29627	13	0.000438789	352164	58	0.000164696	2.665	1.4603	4.8635
SLTM	41202#M2339#Other meniscus derangements Unspecified ligament or Unspecified meniscus	syn	Chapter XIII Diseases of the musculoskeletal system and connective tissue	0.003	297722	112	3	0.0267857	297610	755	0.00253688	10.8216	3.4289	34.1527
SLTM	union#M2339#Other meniscus derangements Unspecified ligament or Unspecified meniscus	syn	Chapter XIII Diseases of the musculoskeletal system and connective tissue	0.003	109988	246	4	0.0162602	109742	259	0.00236008	6.987	2.5818	18.9086
TNK2	union#R07#Pain in throat and chest	flexdmg	Chapter XVIII Symptoms signs and abnormal clinical and laboratory findings not elsewhere classified	0.003	135009	45158	350	0.00775056	89851	839	0.00933768	0.8287	0.7312	0.9393
TNK2	union#M51#Other intervertebral disc disorders	ptv	Chapter XIII Diseases of the musculoskeletal system and connective tissue	0.003	156538	23321	13	0.000557438	133217	165	0.00123858	0.4498	0.2557	0.7912
TNK2	union#M109#Gout unspecified	ptv5pcnt	Chapter XIII Diseases of the musculoskeletal system and connective tissue	0.003	103183	16360	12	0.000733496	86823	146	0.00168158	0.4358	0.2418	0.7852
TNK2	41202#M7985#Other specified soft tissue disorders Pelvic region and thigh	raredmg	Chapter XIII Diseases of the musculoskeletal system and connective tissue	0.003	252005	134	4	0.0298507	251871	1096	0.00435143	7.0403	2.5985	19.075
TNK2	union#Z09#Follow-up examination after treatment for conditions other than malignant neoplasms	raredmgmtr	Chapter XXI Factors influencing health status and contact with health services	0.003	155597	16345	24	0.00146834	139252	371	0.00266423	0.5505	0.3642	0.8321
TNK2	union#Block R83-R89#R83-R89 Abnormal findings on examination of other body fluids| substances and tissues| without diagnosis	rec	Chapter XVIII Symptoms signs and abnormal clinical and laboratory findings not elsewhere classified	0.003	101261	2473	10	0.00404367	98788	134	0.00135644	2.9891	1.5702	5.6902
TNRC6B	131367#Source of report of I63 cerebral infarction	UR	Chapter IX Diseases of the circulatory system	0.003	313902	8141	22	0.00270237	305761	400	0.00130821	2.0686	1.3459	3.1792
TNRC6B	131263#Source of report of H92 otalgia and effusion of ear	URmtr	Chapter VIII Diseases of the ear and mastoid process	0.003	354080	13725	19	0.00138434	340355	213	0.000625817	2.2137	1.3841	3.5405
TNRC6B	41202#H189#Disorder of cornea unspecified	flexnonsynmtr	Chapter VII Diseases of the eye and adnexa	0.003	353896	60	3	0.05	353836	1688	0.00477057	10.9799	3.4352	35.0949
TNRC6B	41202#D41#Neoplasm of uncertain or unknown behaviour of urinary organs	flexnonsynmtr	Chapter II Neoplasms	0.003	195261	1098	13	0.0118397	194163	924	0.00475889	2.5057	1.4447	4.346
UBB	union#I802#Phlebitis and thrombophlebitis of other deep vessels of lower extremities	UR	Chapter IX Diseases of the circulatory system	0.003	174558	12024	6	0.000499002	162534	16	9.84409e-05	5.0711	1.984	12.9619
UBB	union#Block I20-I25#I20-I25 Ischaemic heart diseases	UR	Chapter IX Diseases of the circulatory system	0.003	161291	49684	14	0.000281781	111607	9	8.06401e-05	3.495	1.5127	8.0753
UBB	union#I693#Sequelae of cerebral infarction	UR	Chapter IX Diseases of the circulatory system	0.003	119307	763	2	0.00262123	118544	11	9.27925e-05	28.3199	6.2665	127.985
UBB	union#I802#Phlebitis and thrombophlebitis of other deep vessels of lower extremities	URmtr	Chapter IX Diseases of the circulatory system	0.003	174558	12024	6	0.000499002	162534	16	9.84409e-05	5.0711	1.984	12.9619
UBB	union#Block I20-I25#I20-I25 Ischaemic heart diseases	URmtr	Chapter IX Diseases of the circulatory system	0.003	161291	49684	14	0.000281781	111607	9	8.06401e-05	3.495	1.5127	8.0753
UBB	union#I693#Sequelae of cerebral infarction	URmtr	Chapter IX Diseases of the circulatory system	0.003	119307	763	2	0.00262123	118544	11	9.27925e-05	28.3199	6.2665	127.985
UBB	union#I259#Chronic ischaemic heart disease unspecified	flexdmg	Chapter IX Diseases of the circulatory system	0.003	131314	24904	17	0.000682621	106410	27	0.000253736	2.6914	1.4668	4.9386
UBB	union#E66#Obesity	flexnonsynmtr	Chapter IV Endocrine nutritional and metabolic diseases	0.003	266197	40484	25	0.000617528	225713	66	0.000292407	2.1126	1.3331	3.3479
UBB	41202#A41#Other sepsis	flexnonsynmtr	Chapter I Certain infectious and parasitic diseases	0.003	330383	7212	9	0.00124792	323171	126	0.000389886	3.2035	1.6284	6.3022
UBB	union#I259#Chronic ischaemic heart disease unspecified	ptvraredmg	Chapter IX Diseases of the circulatory system	0.003	131314	24904	17	0.000682621	106410	27	0.000253736	2.6914	1.4668	4.9386
UBB	union#I269#Pulmonary embolism without mention of acute cor pulmonale	raredmg	Chapter IX Diseases of the circulatory system	0.003	145705	7906	4	0.000505945	137799	8	5.80556e-05	8.7187	2.6248	28.9607
UBB	union#I269#Pulmonary embolism without mention of acute cor pulmonale	raredmgmtr	Chapter IX Diseases of the circulatory system	0.003	145705	7906	4	0.000505945	137799	8	5.80556e-05	8.7187	2.6248	28.9607
UBB	41202#R208#Other and unspecified disturbances of skin sensation	rec	Chapter XVIII Symptoms signs and abnormal clinical and laboratory findings not elsewhere classified	0.003	265645	787	1	0.00127065	264858	0	0	NA	NA	NA
UBR2	41202#R68#Other general symptoms and signs	UR	Chapter XVIII Symptoms signs and abnormal clinical and laboratory findings not elsewhere classified	0.003	265050	192	3	0.015625	264858	389	0.00146871	10.7916	3.4345	33.9078
UBR2	41202#K314#Gastric diverticulum	UR	Chapter XI Diseases of the digestive system	0.003	189866	53	2	0.0377358	189813	287	0.00151201	25.8968	6.2748	106.879
UBR2	41202#H27#Other disorders of lens	UR	Chapter VII Diseases of the eye and adnexa	0.003	354215	379	4	0.0105541	353836	541	0.00152896	6.9658	2.5914	18.7243
UBR2	union#Z034#Observation for suspected myocardial infarction	UR	Chapter XXI Factors influencing health status and contact with health services	0.003	133225	2992	11	0.00367647	130233	172	0.00132071	2.7903	1.5151	5.1387
UBR2	union#I7080#Atherosclerosis of other arteries without gangrene	flexdmg	Chapter IX Diseases of the circulatory system	0.003	114234	222	6	0.027027	114012	714	0.0062625	4.4078	1.952	9.9534
UBR2	41202#M233#Other meniscus derangements	flexdmg	Chapter XIII Diseases of the musculoskeletal system and connective tissue	0.003	254446	3543	38	0.0107254	250903	1611	0.00642081	1.6777	1.2141	2.3183
UBR2	union#E23#Hypofunction and other disorders of pituitary gland	flexnonsynmtr	Chapter IV Endocrine nutritional and metabolic diseases	0.003	239818	1278	17	0.013302	238540	1440	0.00603672	2.2197	1.3717	3.5922
UBR2	union#R29#Other symptoms and signs involving the nervous and musculoskeletal systems	flexnonsynmtr	Chapter XVIII Symptoms signs and abnormal clinical and laboratory findings not elsewhere classified	0.003	101375	13104	108	0.00824176	88271	528	0.00598158	1.381	1.1219	1.7
UBR2	union#D320#Benign neoplasm: Cerebral meninges	ptv	Chapter II Neoplasms	0.003	185141	908	3	0.00330396	184233	55	0.000298535	11.1006	3.4664	35.5484
UBR2	union#E11#Type 2 diabetes mellitus	ptv	Chapter IV Endocrine nutritional and metabolic diseases	0.003	209263	33940	16	0.00047142	175323	32	0.00018252	2.5836	1.4176	4.7087
UBR2	union#D320#Benign neoplasm: Cerebral meninges	ptv5pcnt	Chapter II Neoplasms	0.003	185141	908	3	0.00330396	184233	55	0.000298535	11.1006	3.4664	35.5484
UBR2	union#E11#Type 2 diabetes mellitus	ptv5pcnt	Chapter IV Endocrine nutritional and metabolic diseases	0.003	209263	33940	16	0.00047142	175323	32	0.00018252	2.5836	1.4176	4.7087
UBR2	41202#M1994#Arthrosis unspecified Hand	ptvraredmg	Chapter XIII Diseases of the musculoskeletal system and connective tissue	0.003	210557	1171	13	0.0111016	209386	934	0.00446066	2.5055	1.4449	4.3445
UBR2	union#R19#Other symptoms and signs involving the digestive system and abdomen	ptvraredmg	Chapter XVIII Symptoms signs and abnormal clinical and laboratory findings not elsewhere classified	0.003	148830	28509	154	0.0054018	120321	491	0.00408075	1.3255	1.1055	1.5893
UBR2	union#I209#Angina pectoris unspecified	raredmg	Chapter IX Diseases of the circulatory system	0.003	141281	27433	149	0.00543141	113848	464	0.00407561	1.3345	1.1091	1.6057
UBR2	union#G039#Meningitis unspecified	raredmgmtr	Chapter VI Diseases of the nervous system	0.003	277214	136	3	0.0220588	277078	572	0.0020644	10.9038	3.4621	34.3412
UBR3	131411#Source of report of I87 other disorders of veins	UR	Chapter IX Diseases of the circulatory system	0.003	419387	1747	8	0.00457928	417640	560	0.00134087	3.4263	1.7023	6.8961
UBR3	20002#1364#breast disease (not cancer)	flexdmg	Chapter XIV Diseases of the genitourinary system	0.003	153995	3293	25	0.00759186	150702	596	0.00395482	1.9267	1.2894	2.879
UBR3	union#Z867#Personal history of diseases of the circulatory system	ptv	Chapter XXI Factors influencing health status and contact with health services	0.003	163248	33231	14	0.000421293	130017	18	0.000138443	3.0439	1.5138	6.1208
UBR3	union#Z867#Personal history of diseases of the circulatory system	ptv5pcnt	Chapter XXI Factors influencing health status and contact with health services	0.003	163248	33231	14	0.000421293	130017	18	0.000138443	3.0439	1.5138	6.1208
UBR3	union#M713#Other bursal cyst	raredmg	Chapter XIII Diseases of the musculoskeletal system and connective tissue	0.003	139967	309	5	0.0161812	139658	430	0.00307895	5.3254	2.1896	12.9522
APBA1	41202#O149#Pre-eclampsia unspecified	URmtr	Chapter XV Pregnancy childbirth and the puerperium	0.0031	212333	130	2	0.0153846	212203	130	0.000612621	25.4895	6.2402	104.118
APBA1	41202#K803#Calculus of bile duct with cholangitis	flexnonsynmtr	Chapter XI Diseases of the digestive system	0.0031	194025	446	8	0.0179372	193579	1029	0.00531566	3.4178	1.6939	6.8959
APBA1	132127#Source of report of N82 fistulae involving female genital tract	ptv	Chapter XIV Diseases of the genitourinary system	0.0031	226095	297	2	0.00673401	225798	60	0.000265724	25.5071	6.2059	104.838
APBA1	union#Block Q20-Q28#Q20-Q28 Congenital malformations of the circulatory system	ptv	Chapter XVII Congenital malformations deformations and chromosomal abnormalities	0.0031	349044	2135	4	0.00187354	346909	93	0.000268082	6.9999	2.5706	19.0612
APBA1	132127#Source of report of N82 fistulae involving female genital tract	ptv5pcnt	Chapter XIV Diseases of the genitourinary system	0.0031	226095	297	2	0.00673401	225798	60	0.000265724	25.5071	6.2059	104.838
APBA1	union#Block Q20-Q28#Q20-Q28 Congenital malformations of the circulatory system	ptv5pcnt	Chapter XVII Congenital malformations deformations and chromosomal abnormalities	0.0031	349044	2135	4	0.00187354	346909	93	0.000268082	6.9999	2.5706	19.0612
APBA1	41202#C787#Secondary malignant neoplasm of liver and intrahepatic bile duct	raredmg	Chapter II Neoplasms	0.0031	298723	1646	13	0.00789793	297077	946	0.00318436	2.492	1.4385	4.3171
APBA1	41202#K613#Ischiorectal abscess	raredmgmtr	Chapter XI Diseases of the digestive system	0.0031	153699	227	3	0.0132159	153472	192	0.00125104	10.692	3.3925	33.6971
APBA1	union#Q26#Congenital malformations of great veins	rec	Chapter XVII Congenital malformations deformations and chromosomal abnormalities	0.0031	403380	31	1	0.0322581	403349	40	9.91697e-05	336.091	44.7469	2524.35
APBA1	41202#N811#Cystocele	syn	Chapter XIV Diseases of the genitourinary system	0.0031	162628	4020	29	0.00721393	158608	619	0.0039027	1.8546	1.2763	2.695
BSN	union#C252#Malignant neoplasm: Tail of pancreas	URmtr	Chapter II Neoplasms	0.0031	258132	229	3	0.0131004	257903	320	0.00124078	10.6851	3.4025	33.5558
BSN	union#M202#Hallux rigidus	flexdmg	Chapter XIII Diseases of the musculoskeletal system and connective tissue	0.0031	98803	2074	8	0.00385728	96729	959	0.0099143	0.3867	0.1926	0.7765
BSN	union#N135#Kinking and stricture of ureter without hydronephrosis	flexnonsynmtr	Chapter XIV Diseases of the genitourinary system	0.0031	210016	842	6	0.00712589	209174	4265	0.0203897	0.3448	0.1544	0.7702
BSN	41202#I60#Subarachnoid haemorrhage	flexnonsynmtr	Chapter IX Diseases of the circulatory system	0.0031	294057	1144	10	0.00874126	292913	5996	0.0204702	0.422	0.2263	0.7868
BSN	20002#1160#bile duct obstruction|ascending cholangitis	rec	Chapter XI Diseases of the digestive system	0.0031	275287	59	3	0.0508475	275228	1343	0.00487959	10.9251	3.4154	34.9466
BSN	41202#M948#Other specified disorders of cartilage	syn	Chapter XIII Diseases of the musculoskeletal system and connective tissue	0.0031	250168	258	10	0.0387597	249910	3393	0.0135769	2.9296	1.5555	5.5177
GCK	131307#Source of report of I25 chronic ischaemic heart disease	URmtr	Chapter IX Diseases of the circulatory system	0.0031	278684	43272	37	0.000855056	235412	112	0.000475762	1.7979	1.2397	2.6076
GCK	41202#M538#Other specified dorsopathies	flexnonsynmtr	Chapter XIII Diseases of the musculoskeletal system and connective tissue	0.0031	297650	40	2	0.05	297610	610	0.00204966	25.6255	6.1684	106.457
GCK	union#Block E00-E07#E00-E07 Disorders of thyroid gland	flexnonsynmtr	Chapter IV Endocrine nutritional and metabolic diseases	0.0031	195466	28689	75	0.00261424	166777	293	0.00175684	1.4893	1.1553	1.9199
GCK	union#E052#Thyrotoxicosis with toxic multinodular goitre	ptv	Chapter IV Endocrine nutritional and metabolic diseases	0.0031	160692	167	1	0.00598802	160525	2	1.24591e-05	483.503	43.6297	5358.17
GCK	union#E052#Thyrotoxicosis with toxic multinodular goitre	ptv5pcnt	Chapter IV Endocrine nutritional and metabolic diseases	0.0031	160692	167	1	0.00598802	160525	2	1.24591e-05	483.503	43.6297	5358.17
GCK	40002#D70#Agranulocytosis	ptvraredmg	Chapter III Diseases of the blood and blood-forming organs and certain disorders involving the immune mechanism	0.0031	285378	133	3	0.0225564	285245	611	0.00214202	10.7504	3.413	33.8615
GCK	41202#M538#Other specified dorsopathies	raredmg	Chapter XIII Diseases of the musculoskeletal system and connective tissue	0.0031	297650	40	2	0.05	297610	609	0.0020463	25.6677	6.1785	106.632
GCK	41202#A415#Sepsis due to other Gram-negative organisms	raredmgmtr	Chapter I Certain infectious and parasitic diseases	0.0031	312371	1193	7	0.00586756	311178	485	0.00155859	3.781	1.789	7.9908
GIGYF1	union#K76#Other diseases of liver	UR	Chapter XI Diseases of the digestive system	0.0031	152732	12159	40	0.00328974	140573	271	0.00192782	1.7088	1.2254	2.3828
GIGYF1	union#K296#Other gastritis	URmtr	Chapter XI Diseases of the digestive system	0.0031	170818	11335	24	0.00211734	159483	167	0.00104713	2.0242	1.319	3.1064
GIGYF1	union#D508#Other iron deficiency anaemias	ptv	Chapter III Diseases of the blood and blood-forming organs and certain disorders involving the immune mechanism	0.0031	365524	5285	7	0.0013245	360239	124	0.000344216	3.8517	1.7978	8.2517
GIGYF1	union#D508#Other iron deficiency anaemias	ptv5pcnt	Chapter III Diseases of the blood and blood-forming organs and certain disorders involving the immune mechanism	0.0031	365524	5285	7	0.0013245	360239	124	0.000344216	3.8517	1.7978	8.2517
GIGYF1	41202#K66#Other disorders of peritoneum	ptvraredmg	Chapter XI Diseases of the digestive system	0.0031	197594	688	13	0.0188953	196906	1511	0.00767371	2.4905	1.4353	4.3216
GIGYF1	union#M84#Disorders of continuity of bone	syn	Chapter XIII Diseases of the musculoskeletal system and connective tissue	0.0031	114663	3667	31	0.00845378	110996	517	0.00465783	1.8219	1.2661	2.6217
GIGYF1	union#I260#Pulmonary embolism with mention of acute cor pulmonale	syn	Chapter IX Diseases of the circulatory system	0.0031	131449	197	5	0.0253807	131252	645	0.00491421	5.2732	2.1628	12.8569
GIGYF1	41202#Q61#Cystic kidney disease	syn	Chapter XVII Congenital malformations deformations and chromosomal abnormalities	0.0031	416302	118	4	0.0338983	416184	2085	0.0050098	6.9687	2.5689	18.9046
HNF1A	41202#Block K90-K93#K90-K93 Other diseases of the digestive system	UR	Chapter XI Diseases of the digestive system	0.0031	222788	14098	4	0.000283728	208690	213	0.00102065	0.2778	0.1033	0.7471
HNF1A	union#H109#Conjunctivitis unspecified	URmtr	Chapter VII Diseases of the eye and adnexa	0.0031	265442	828	3	0.00362319	264614	89	0.000336339	10.808	3.4135	34.2208
HNF1A	40002#F179#Mental and behavioural disorders due to use of tobacco; Unspecified mental and behavioural disorder	ptv	Chapter V Mental and behavioural disorders	0.0031	271687	65	1	0.0153846	271622	12	4.4179e-05	353.659	45.315	2760.12
HNF1A	union#E161#Other hypoglycaemia	ptv5pcnt	Chapter IV Endocrine nutritional and metabolic diseases	0.0031	238614	74	1	0.0135135	238540	9	3.77295e-05	363.061	45.4153	2902.4
HNF1A	union#Block J30-J39#J30-J39 Other diseases of upper respiratory tract	ptv5pcnt	Chapter X Diseases of the respiratory system	0.0031	168707	21282	6	0.000281928	147425	7	4.74818e-05	5.939	1.9957	17.6737
HNF1A	41202#L608#Other nail disorders	raredmg	Chapter XII Diseases of the skin and subcutaneous tissue	0.0031	374502	227	5	0.0220264	374275	1599	0.00427226	5.2493	2.1606	12.7535
HNF1A	41202#R930#Abnormal findings on diagnostic imaging of skull and head not elsewhere classified	rec	Chapter XVIII Symptoms signs and abnormal clinical and laboratory findings not elsewhere classified	0.0031	264916	58	1	0.0172414	264858	13	4.90829e-05	357.416	45.9892	2777.74
HNF4A	union#R46#Symptoms and signs involving appearance and behaviour	ptvraredmg	Chapter XVIII Symptoms signs and abnormal clinical and laboratory findings not elsewhere classified	0.0031	71952	720	7	0.00972222	71232	182	0.00255503	3.8327	1.7951	8.1832
HNF4A	union#I67#Other cerebrovascular diseases	raredmg	Chapter IX Diseases of the circulatory system	0.0031	144215	8862	35	0.00394945	135353	306	0.00226076	1.7499	1.2327	2.4842
HNF4A	41202#M621#Other rupture of muscle (nontraumatic)	syn	Chapter XIII Diseases of the musculoskeletal system and connective tissue	0.0031	297653	43	2	0.0465116	297610	569	0.0019119	25.4654	6.1448	105.534
IGF1R	41202#Block L60-L75#L60-L75 Disorders of skin appendages	UR	Chapter XII Diseases of the skin and subcutaneous tissue	0.0031	369926	11504	7	0.000608484	358422	594	0.00165726	0.3668	0.1741	0.7729
IGF1R	41202#M236#Other spontaneous disruption of ligament(s) of knee	URmtr	Chapter XIII Diseases of the musculoskeletal system and connective tissue	0.0031	228724	90	2	0.0222222	228634	205	0.00089663	25.3247	6.1936	103.549
IGF1R	131307#Source of report of I25 chronic ischaemic heart disease	URmtr	Chapter IX Diseases of the circulatory system	0.0031	278684	43272	23	0.000531522	235412	232	0.000985506	0.5391	0.3512	0.8276
IGF1R	20002#1322#myositis|myopathy	flexnonsynmtr	Chapter XIII Diseases of the musculoskeletal system and connective tissue	0.0031	378068	152	4	0.0263158	377916	1470	0.00388975	6.9212	2.5603	18.7102
IGF1R	union#K136#Irritative hyperplasia of oral mucosa	syn	Chapter XI Diseases of the digestive system	0.0031	159617	134	5	0.0373134	159483	1157	0.00725469	5.3039	2.1667	12.9836
IP6K1	41202#Block B20-B24#B20-B24 Human immunodeficiency virus [HIV] disease	flexnonsynmtr	Chapter I Certain infectious and parasitic diseases	0.0031	184394	82	2	0.0243902	184312	181	0.00098203	25.4325	6.2048	104.243
IP6K1	130803#Source of report of E72 other disorders of amino acid metabolism	ptv	Chapter IV Endocrine nutritional and metabolic diseases	0.0031	419387	81	1	0.0123457	419306	15	3.57734e-05	349.409	45.6104	2676.73
IP6K1	130803#Source of report of E72 other disorders of amino acid metabolism	ptv5pcnt	Chapter IV Endocrine nutritional and metabolic diseases	0.0031	419387	81	1	0.0123457	419306	15	3.57734e-05	349.409	45.6104	2676.73
IRS2	union#J310#Chronic rhinitis	UR	Chapter X Diseases of the respiratory system	0.0031	153992	1384	6	0.00433526	152608	151	0.000989463	4.3961	1.9408	9.9578
IRS2	131617#Source of report of K42 umbilical hernia	raredmg	Chapter XI Diseases of the digestive system	0.0031	267011	7407	23	0.00310517	259604	410	0.00157933	1.9691	1.293	2.9989
MC4R	union#N481#Balanoposthitis	UR	Chapter XIV Diseases of the genitourinary system	0.0031	118416	473	3	0.00634249	117943	69	0.000585028	10.9042	3.4201	34.7658
MC4R	41202#N481#Balanoposthitis	flexdmg	Chapter XIV Diseases of the genitourinary system	0.0031	157567	289	5	0.017301	157278	525	0.00333804	5.2566	2.1622	12.7797
MC4R	6150#4#High blood pressure	flexdmg	Chapter IX Diseases of the circulatory system	0.0031	368386	112985	431	0.00381467	255401	815	0.00319106	1.1962	1.0642	1.3446
MC4R	41202#I31#Other diseases of pericardium	ptvraredmg	Chapter IX Diseases of the circulatory system	0.0031	217822	868	8	0.00921659	216954	592	0.00272869	3.3998	1.6869	6.8521
MC4R	union#R16#Hepatomegaly and splenomegaly not elsewhere classified	raredmg	Chapter XVIII Symptoms signs and abnormal clinical and laboratory findings not elsewhere classified	0.0031	69802	1371	10	0.00729395	68431	170	0.00248425	2.9503	1.5556	5.5953
MC4R	41202#Block I70-I79#I70-I79 Diseases of arteries| arterioles and capillaries	raredmgmtr	Chapter IX Diseases of the circulatory system	0.0031	210085	5913	14	0.00236766	204172	199	0.000974668	2.4326	1.414	4.1851
MC4R	130715#Source of report of E14 unspecified diabetes mellitus	raredmgmtr	Chapter IV Endocrine nutritional and metabolic diseases	0.0031	302935	19730	35	0.00177395	283205	287	0.0010134	1.7518	1.233	2.489
MC4R	union#Block R90-R94#R90-R94 Abnormal findings on diagnostic imaging and in function studies| without diagnosis	raredmgmtr	Chapter XVIII Symptoms signs and abnormal clinical and laboratory findings not elsewhere classified	0.0031	110192	21244	36	0.0016946	88948	81	0.000910644	1.8623	1.2573	2.7586
MC4R	union#N32#Other disorders of bladder	syn	Chapter XIV Diseases of the genitourinary system	0.0031	219235	18990	8	0.000421274	200245	220	0.00109865	0.3832	0.1892	0.776
NAA15	131061#Source of report of G47 sleep disorders	flexdmg	Chapter VI Diseases of the nervous system	0.0031	341211	16657	33	0.00198115	324554	361	0.0011123	1.7827	1.2477	2.547
NAA15	41202#M5497#Dorsalgia unspecified Lumbosacral region	ptv	Chapter XIII Diseases of the musculoskeletal system and connective tissue	0.0031	222684	86	1	0.0116279	222598	7	3.14468e-05	374.103	45.5331	3073.64
NAA15	union#I446#Other and unspecified fascicular block	ptv	Chapter IX Diseases of the circulatory system	0.0031	129795	135	1	0.00740741	129660	2	1.5425e-05	483.798	43.6062	5367.61
NAA15	union#I630#Cerebral infarction due to thrombosis of precerebral arteries	ptv	Chapter IX Diseases of the circulatory system	0.0031	105914	83	1	0.0120482	105831	3	2.83471e-05	430.195	44.287	4178.83
NAA15	41202#M5497#Dorsalgia unspecified Lumbosacral region	ptv5pcnt	Chapter XIII Diseases of the musculoskeletal system and connective tissue	0.0031	222684	86	1	0.0116279	222598	7	3.14468e-05	374.103	45.5331	3073.64
NAA15	union#I446#Other and unspecified fascicular block	ptv5pcnt	Chapter IX Diseases of the circulatory system	0.0031	129795	135	1	0.00740741	129660	2	1.5425e-05	483.798	43.6062	5367.61
NAA15	union#I630#Cerebral infarction due to thrombosis of precerebral arteries	ptv5pcnt	Chapter IX Diseases of the circulatory system	0.0031	105914	83	1	0.0120482	105831	3	2.83471e-05	430.195	44.287	4178.83
NAA15	40006#C770#Secondary and unspecified malignant neoplasm: Lymph nodes of head face and neck	ptvraredmg	Chapter II Neoplasms	0.0031	194053	74	2	0.027027	193979	213	0.00109806	25.2694	6.1604	103.653
NAA15	union#I630#Cerebral infarction due to thrombosis of precerebral arteries	rec	Chapter IX Diseases of the circulatory system	0.0031	105914	83	1	0.0120482	105831	3	2.83471e-05	430.195	44.287	4178.83
PCSK1	union#H521#Myopia	flexnonsynmtr	Chapter VII Diseases of the eye and adnexa	0.0031	246419	3214	5	0.00155569	243205	1195	0.00491355	0.3155	0.131	0.76
PCSK1	20002#1441#malaria	flexnonsynmtr	Chapter I Certain infectious and parasitic diseases	0.0031	290932	493	8	0.0162272	290439	1401	0.00482373	3.403	1.6888	6.8571
PCSK1	41202#M51#Other intervertebral disc disorders	ptvraredmg	Chapter XIII Diseases of the musculoskeletal system and connective tissue	0.0031	286730	8292	48	0.00578871	278438	1011	0.00363097	1.5977	1.1951	2.136
PCSK1	41202#Q612#Polycystic kidney autosomal dominant	rec	Chapter XVII Congenital malformations deformations and chromosomal abnormalities	0.0031	416246	62	1	0.016129	416184	20	4.80557e-05	341.118	45.0695	2581.82
PTPRG	union#A37#Whooping cough	UR	Chapter I Certain infectious and parasitic diseases	0.0031	255754	2181	12	0.00550206	253573	536	0.00211379	2.6118	1.4716	4.6353
PTPRG	41202#N895#Stricture and atresia of vagina	flexdmg	Chapter XIV Diseases of the genitourinary system	0.0031	158741	133	7	0.0526316	158608	2251	0.0141922	3.859	1.8007	8.2701
PTPRG	union#I872#Venous insufficiency (chronic)(peripheral)	ptvraredmg	Chapter IX Diseases of the circulatory system	0.0031	133235	649	11	0.0169492	132586	827	0.00623746	2.7469	1.5076	5.0049
PTPRG	41202#C411#Malignant neoplasm: Mandible	ptvraredmg	Chapter II Neoplasms	0.0031	216137	47	3	0.0638298	216090	1330	0.00615484	11.0096	3.4143	35.5008
PTPRG	41202#B259#Cytomegaloviral disease unspecified	raredmg	Chapter I Certain infectious and parasitic diseases	0.0031	395737	52	3	0.0576923	395685	2201	0.00556251	10.9454	3.4091	35.1423
PTPRG	union#H19#Disorders of sclera and cornea in diseases classified elsewhere	rec	Chapter VII Diseases of the eye and adnexa	0.0031	214233	161	2	0.0124224	214072	106	0.000495161	25.3905	6.2141	103.745
PTPRG	union#D64#Other anaemias	syn	Chapter III Diseases of the blood and blood-forming organs and certain disorders involving the immune mechanism	0.0031	354800	29041	77	0.00265142	325759	1212	0.00372054	0.7119	0.5652	0.8966
RIF1	union#N209#Urinary calculus unspecified	flexnonsynmtr	Chapter XIV Diseases of the genitourinary system	0.0031	171729	3415	53	0.0155198	168314	1684	0.0100051	1.5599	1.1842	2.0548
RIF1	41202#Block C40-C41#C40-C41 Malignant neoplasms of bone and articular cartilage	raredmgmtr	Chapter II Neoplasms	0.0031	220356	174	3	0.0172414	220182	359	0.00163047	10.7425	3.4145	33.7972
RIF1	41202#C495#Malignant neoplasm: Connective and soft tissue of pelvis	syn	Chapter II Neoplasms	0.0031	297126	49	3	0.0612245	297077	1759	0.00592102	10.9493	3.4022	35.2386
RMC1	41202#K011#Impacted teeth	UR	Chapter XI Diseases of the digestive system	0.0031	239857	1876	6	0.00319829	237981	174	0.000731151	4.3852	1.9408	9.908
RMC1	union#M199#Arthrosis unspecified	URmtr	Chapter XIII Diseases of the musculoskeletal system and connective tissue	0.0031	185357	72466	49	0.000676179	112891	40	0.000354324	1.909	1.2571	2.8989
RMC1	union#M712#Synovial cyst of popliteal space [Baker]	flexdmg	Chapter XIII Diseases of the musculoskeletal system and connective tissue	0.0031	125991	850	9	0.0105882	125141	426	0.00340416	3.133	1.6133	6.0839
RMC1	41202#Block A00-A09#A00-A09 Intestinal infectious diseases	flexnonsynmtr	Chapter I Certain infectious and parasitic diseases	0.0031	374797	11003	78	0.00708898	363794	1802	0.00495335	1.4342	1.1424	1.8006
RMC1	union#M255#Pain in joint	ptv	Chapter XIII Diseases of the musculoskeletal system and connective tissue	0.0031	138927	15314	9	0.000587698	123613	20	0.000161795	3.6339	1.6544	7.9821
RMC1	union#I83#Varicose veins of lower extremities	ptv	Chapter IX Diseases of the circulatory system	0.0031	197377	21661	11	0.000507825	175716	29	0.000165039	3.0781	1.5374	6.1626
RMC1	41202#E113#Type 2 diabetes mellitus; With ophthalmic complications	ptv	Chapter IV Endocrine nutritional and metabolic diseases	0.0031	266218	296	2	0.00675676	265922	71	0.000266996	25.472	6.2191	104.328
RMC1	union#M255#Pain in joint	ptv5pcnt	Chapter XIII Diseases of the musculoskeletal system and connective tissue	0.0031	138927	15314	9	0.000587698	123613	20	0.000161795	3.6339	1.6544	7.9821
RMC1	union#I83#Varicose veins of lower extremities	ptv5pcnt	Chapter IX Diseases of the circulatory system	0.0031	197377	21661	11	0.000507825	175716	29	0.000165039	3.0781	1.5374	6.1626
RMC1	41202#E113#Type 2 diabetes mellitus; With ophthalmic complications	ptv5pcnt	Chapter IV Endocrine nutritional and metabolic diseases	0.0031	266218	296	2	0.00675676	265922	71	0.000266996	25.472	6.2191	104.328
RMC1	41202#A08#Viral and other specified intestinal infections	ptvraredmg	Chapter I Certain infectious and parasitic diseases	0.0031	371121	1257	9	0.0071599	369864	853	0.00230625	3.1197	1.6139	6.0307
RMC1	41202#C64#Malignant neoplasm of kidney except renal pelvis	ptvraredmg	Chapter II Neoplasms	0.0031	216765	1681	11	0.00654372	215084	514	0.00238976	2.7497	1.5103	5.0062
RMC1	union#D020#Carcinoma in situ: Larynx	raredmgmtr	Chapter II Neoplasms	0.0031	149408	113	2	0.0176991	149295	105	0.000703306	25.601	6.2416	105.007
SLTM	41202#M704#Prepatellar bursitis	UR	Chapter XIII Diseases of the musculoskeletal system and connective tissue	0.0031	170108	339	3	0.00884956	169769	141	0.00083054	10.7414	3.406	33.8752
SLTM	union#E872#Acidosis	ptv	Chapter IV Endocrine nutritional and metabolic diseases	0.0031	181111	3468	4	0.0011534	177643	28	0.000157619	7.3249	2.5679	20.8945
SLTM	41202#Block M65-M68#M65-M68 Disorders of synovium and tendon	ptv5pcnt	Chapter XIII Diseases of the musculoskeletal system and connective tissue	0.0031	265190	8977	6	0.000668375	256213	37	0.000144411	4.6307	1.9539	10.9745
SLTM	union#I120#Hypertensive renal disease with renal failure	ptv5pcnt	Chapter IX Diseases of the circulatory system	0.0031	120831	1550	3	0.00193548	119281	20	0.000167671	11.5638	3.4326	38.9557
SLTM	41202#K559#Vascular disorder of intestine unspecified	rec	Chapter XI Diseases of the digestive system	0.0031	203429	328	2	0.00609756	203101	49	0.000241259	25.4228	6.1567	104.977
TNK2	41202#E859#Amyloidosis unspecified	URmtr	Chapter IV Endocrine nutritional and metabolic diseases	0.0031	315058	59	2	0.0338983	314999	431	0.00136826	25.609	6.2323	105.229
TNK2	41202#C49#Malignant neoplasm of other connective and soft tissue	flexnonsynmtr	Chapter II Neoplasms	0.0031	239127	443	13	0.0293454	238684	2852	0.0119489	2.4999	1.438	4.346
TNK2	131711#Source of report of L10 pemphigus	ptv	Chapter XII Diseases of the skin and subcutaneous tissue	0.0031	419387	73	2	0.0273973	419314	464	0.00110657	25.428	6.2189	103.971
TNK2	union#M15#Polyarthrosis	ptvraredmg	Chapter XIII Diseases of the musculoskeletal system and connective tissue	0.0031	119850	12815	46	0.00358954	107035	595	0.00555893	0.6444	0.4772	0.8704
TNK2	union#C621#Malignant neoplasm: Descended testis	raredmg	Chapter II Neoplasms	0.0031	124331	139	4	0.028777	124192	526	0.00423538	6.9661	2.5676	18.8998
TNK2	130831#Source of report of E88 other metabolic disorders	raredmg	Chapter IV Endocrine nutritional and metabolic diseases	0.0031	365343	1376	14	0.0101744	363967	1559	0.00428336	2.3895	1.4081	4.0549
TNK2	union#Block J80-J84#J80-J84 Other respiratory diseases principally affecting the interstitium	syn	Chapter X Diseases of the respiratory system	0.0031	140809	4442	17	0.0038271	136367	1020	0.00747982	0.5098	0.3154	0.8241
TNRC6B	union#Q33#Congenital malformations of lung	UR	Chapter XVII Congenital malformations deformations and chromosomal abnormalities	0.0031	403410	61	2	0.0327869	403349	536	0.00132887	25.4751	6.2086	104.53
TNRC6B	41202#Q39#Congenital malformations of oesophagus	flexnonsynmtr	Chapter XVII Congenital malformations deformations and chromosomal abnormalities	0.0031	416243	59	3	0.0508475	416184	2033	0.00488486	10.9133	3.4132	34.8941
TNRC6B	union#L60#Nail disorders	ptv	Chapter XII Diseases of the skin and subcutaneous tissue	0.0031	191026	9941	8	0.000804748	181085	40	0.000220891	3.6453	1.7059	7.7898
TNRC6B	union#E10#Type 1 diabetes mellitus	ptv	Chapter IV Endocrine nutritional and metabolic diseases	0.0031	186093	4093	4	0.000977278	182000	24	0.000131868	7.4173	2.5724	21.3871
TNRC6B	union#L60#Nail disorders	ptv5pcnt	Chapter XII Diseases of the skin and subcutaneous tissue	0.0031	191026	9941	8	0.000804748	181085	40	0.000220891	3.6453	1.7059	7.7898
TNRC6B	union#E10#Type 1 diabetes mellitus	ptv5pcnt	Chapter IV Endocrine nutritional and metabolic diseases	0.0031	186093	4093	4	0.000977278	182000	24	0.000131868	7.4173	2.5724	21.3871
TNRC6B	union#H661#Chronic tubotympanic suppurative otitis media	raredmg	Chapter VIII Diseases of the ear and mastoid process	0.0031	192775	31	2	0.0645161	192744	509	0.00264081	26.0463	6.1986	109.447
TNRC6B	union#M2361#Other spontaneous disruption of ligament(s) of knee Anterior cruciate ligament or Anterior horn of medial meniscus	raredmgmtr	Chapter XIII Diseases of the musculoskeletal system and connective tissue	0.0031	103321	127	2	0.015748	103194	65	0.000629882	25.3856	6.1485	104.811
TNRC6B	41202#D480#Neoplasm of uncertain or unknown behaviour: Bone and articular cartilage	raredmgmtr	Chapter II Neoplasms	0.0031	243039	118	2	0.0169492	242921	167	0.000687466	25.0624	6.1431	102.248
TNRC6B	41202#K754#Autoimmune hepatitis	syn	Chapter XI Diseases of the digestive system	0.0031	163578	148	4	0.027027	163430	652	0.00398948	6.935	2.5602	18.7852
TNRC6B	union#H269#Cataract unspecified	syn	Chapter VII Diseases of the eye and adnexa	0.0031	271436	27898	138	0.00494659	243538	913	0.0037489	1.3211	1.1041	1.5807
TNRC6B	41202#U071#COVID-19 virus identified	syn	Chapter I Certain infectious and parasitic diseases	0.0031	321124	2274	1	0.000439754	318850	1216	0.00381371	0.1149	0.0162	0.8169
UBB	union#N368#Other specified disorders of urethra	UR	Chapter XIV Diseases of the genitourinary system	0.0031	209652	478	2	0.0041841	209174	34	0.000162544	25.8453	6.1915	107.885
UBB	union#N368#Other specified disorders of urethra	URmtr	Chapter XIV Diseases of the genitourinary system	0.0031	209652	478	2	0.0041841	209174	34	0.000162544	25.8453	6.1915	107.885
UBB	union#Block I20-I25#I20-I25 Ischaemic heart diseases	flexnonsynmtr	Chapter IX Diseases of the circulatory system	0.0031	161291	49684	25	0.00050318	111607	24	0.00021504	2.3406	1.3367	4.0985
UBB	union#M478#Other spondylosis	ptv	Chapter XIII Diseases of the musculoskeletal system and connective tissue	0.0031	131027	12978	9	0.000693481	118049	23	0.000194834	3.5611	1.6475	7.6977
UBB	union#M478#Other spondylosis	ptv5pcnt	Chapter XIII Diseases of the musculoskeletal system and connective tissue	0.0031	131027	12978	9	0.000693481	118049	23	0.000194834	3.5611	1.6475	7.6977
UBB	union#A41#Other sepsis	raredmg	Chapter I Certain infectious and parasitic diseases	0.0031	234324	13251	7	0.000528262	221073	28	0.000126655	4.1725	1.8223	9.554
UBB	union#A41#Other sepsis	raredmgmtr	Chapter I Certain infectious and parasitic diseases	0.0031	234324	13251	7	0.000528262	221073	28	0.000126655	4.1725	1.8223	9.554
UBB	41202#N907#Vulvar cyst	rec	Chapter XIV Diseases of the genitourinary system	0.0031	159107	499	1	0.00200401	158608	0	0	NA	NA	NA
UBR2	41202#D61#Other aplastic anaemias	UR	Chapter III Diseases of the blood and blood-forming organs and certain disorders involving the immune mechanism	0.0031	303003	385	4	0.0103896	302618	462	0.00152668	6.8663	2.553	18.4669
UBR2	union#Chapter X#Chapter X Diseases of the respiratory system	URmtr	Chapter X Diseases of the respiratory system	0.0031	263029	102509	118	0.00115112	160520	126	0.000784949	1.467	1.1411	1.886
UBR2	41202#M938#Other specified osteochondropathies	flexdmg	Chapter XIII Diseases of the musculoskeletal system and connective tissue	0.0031	297655	45	3	0.0666667	297610	1913	0.00642788	11.0409	3.4192	35.6515
UBR2	union#E66#Obesity	flexdmg	Chapter IV Endocrine nutritional and metabolic diseases	0.0031	266197	40484	314	0.00775615	225713	1452	0.00643295	1.2073	1.0682	1.3646
UBR2	union#M54#Dorsalgia	flexdmg	Chapter XIII Diseases of the musculoskeletal system and connective tissue	0.0031	192372	66439	482	0.00725478	125933	768	0.00609848	1.191	1.0624	1.3352
UBR2	union#M8403#Malunion of fracture Forearm	flexdmg	Chapter XIII Diseases of the musculoskeletal system and connective tissue	0.0031	86578	237	6	0.0253165	86341	508	0.00588365	4.3886	1.9423	9.9164
UBR2	131877#Source of report of M19 other arthrosis	flexdmg	Chapter XIII Diseases of the musculoskeletal system and connective tissue	0.0031	365966	74323	553	0.0074405	291643	1878	0.00643938	1.1566	1.0516	1.2721
UBR2	union#Block D50-D53#D50-D53 Nutritional anaemias	flexnonsynmtr	Chapter III Diseases of the blood and blood-forming organs and certain disorders involving the immune mechanism	0.0031	356674	19261	153	0.00794351	337413	2080	0.00616455	1.2909	1.0947	1.5222
UBR2	union#R04#Haemorrhage from respiratory passages	flexnonsynmtr	Chapter XVIII Symptoms signs and abnormal clinical and laboratory findings not elsewhere classified	0.0031	82491	7228	66	0.00913116	75263	457	0.00607204	1.5084	1.164	1.9548
UBR2	131299#Source of report of I21 acute myocardial infarction	ptv	Chapter IX Diseases of the circulatory system	0.0031	257177	19782	13	0.000657163	237395	59	0.000248531	2.6453	1.4508	4.8233
UBR2	41202#R00#Abnormalities of heart beat	ptv	Chapter XVIII Symptoms signs and abnormal clinical and laboratory findings not elsewhere classified	0.0031	269860	5002	6	0.00119952	264858	71	0.000268068	4.4789	1.9457	10.3101
UBR2	131299#Source of report of I21 acute myocardial infarction	ptv5pcnt	Chapter IX Diseases of the circulatory system	0.0031	257177	19782	13	0.000657163	237395	59	0.000248531	2.6453	1.4508	4.8233
UBR2	41202#R00#Abnormalities of heart beat	ptv5pcnt	Chapter XVIII Symptoms signs and abnormal clinical and laboratory findings not elsewhere classified	0.0031	269860	5002	6	0.00119952	264858	71	0.000268068	4.4789	1.9457	10.3101
UBR2	union#I446#Other and unspecified fascicular block	ptvraredmg	Chapter IX Diseases of the circulatory system	0.0031	129795	135	4	0.0296296	129660	567	0.00437298	6.952	2.5619	18.8646
UBR2	union#E538#Deficiency of other specified B group vitamins	raredmg	Chapter IV Endocrine nutritional and metabolic diseases	0.0031	230365	2649	22	0.00830502	227716	927	0.00407086	2.0488	1.3401	3.1324
UBR2	41202#D17#Benign lipomatous neoplasm	raredmgmtr	Chapter II Neoplasms	0.0031	291842	6330	25	0.00394945	285512	588	0.00205946	1.9214	1.2866	2.8693
UBR3	union#K400#Bilateral inguinal hernia with obstruction without gangrene	UR	Chapter XI Diseases of the digestive system	0.0031	72153	62	2	0.0322581	72091	93	0.00129004	25.8057	6.2162	107.13
UBR3	40001#Block K55-K64#K55-K64 Other diseases of intestines	URmtr	Chapter XI Diseases of the digestive system	0.0031	371137	329	3	0.00911854	370808	318	0.000857587	10.7214	3.4217	33.5942
UBR3	union#R008#Other and unspecified abnormalities of heart beat	flexdmg	Chapter XVIII Symptoms signs and abnormal clinical and laboratory findings not elsewhere classified	0.0031	80524	530	7	0.0132075	79994	280	0.00350026	3.8104	1.7911	8.1065
UBR3	20002#1579#hepatitis b	flexnonsynmtr	Chapter I Certain infectious and parasitic diseases	0.0031	295753	71	3	0.0422535	295682	1203	0.00406856	10.7994	3.3933	34.3698
UBR3	union#L73#Other follicular disorders	ptvraredmg	Chapter XII Diseases of the skin and subcutaneous tissue	0.0031	172869	3194	22	0.00688791	169675	572	0.00337115	2.0504	1.3375	3.1435
APBA1	union#H048#Other disorders of lacrimal system	flexnonsynmtr	Chapter VII Diseases of the eye and adnexa	0.0032	264731	117	4	0.034188	264614	1354	0.00511689	6.8825	2.5354	18.6829
BSN	131131#Source of report of H01 other inflammation of eyelid	flexnonsynmtr	Chapter VII Diseases of the eye and adnexa	0.0032	365901	5080	75	0.0147638	360821	7413	0.0205448	0.7144	0.5681	0.8984
BSN	union#R160#Hepatomegaly not elsewhere classified	ptvraredmg	Chapter XVIII Symptoms signs and abnormal clinical and laboratory findings not elsewhere classified	0.0032	74945	428	9	0.021028	74517	507	0.00680382	3.1355	1.6108	6.1035
BSN	union#Block I20-I25#I20-I25 Ischaemic heart diseases	syn	Chapter IX Diseases of the circulatory system	0.0032	161291	49684	596	0.0119958	111607	1541	0.0138074	0.8672	0.7885	0.9538
GCK	union#H029#Disorder of eyelid unspecified	UR	Chapter VII Diseases of the eye and adnexa	0.0032	282601	17987	22	0.00122311	264614	158	0.000597096	2.0497	1.3118	3.2026
GCK	union#Chapter VII#Chapter VII Diseases of the eye and adnexa	flexdmg	Chapter VII Diseases of the eye and adnexa	0.0032	327467	76700	220	0.00286832	250767	567	0.00226106	1.2693	1.0861	1.4835
GCK	union#H26#Other cataract	flexnonsynmtr	Chapter VII Diseases of the eye and adnexa	0.0032	282525	38945	102	0.00261908	243580	458	0.00188029	1.3939	1.1244	1.7281
GCK	131935#Source of report of M62 other disorders of muscle	flexnonsynmtr	Chapter XIII Diseases of the musculoskeletal system and connective tissue	0.0032	352474	4340	1	0.000230415	348134	718	0.00206242	0.1115	0.0157	0.7929
GCK	union#E02#Subclinical iodine-deficiency hypothyroidism	flexnonsynmtr	Chapter IV Endocrine nutritional and metabolic diseases	0.0032	206003	161	3	0.0186335	205842	366	0.00177806	10.6597	3.3858	33.5609
GCK	41202#M170#Primary gonarthrosis bilateral	flexnonsynmtr	Chapter XIII Diseases of the musculoskeletal system and connective tissue	0.0032	278933	1163	8	0.00687876	277770	568	0.00204486	3.3803	1.6782	6.8086
GCK	union#I259#Chronic ischaemic heart disease unspecified	ptvraredmg	Chapter IX Diseases of the circulatory system	0.0032	131314	24904	75	0.00301156	106410	213	0.00200169	1.506	1.1571	1.9601
GCK	40001#C16#Malignant neoplasm of stomach	raredmgmtr	Chapter II Neoplasms	0.0032	216250	375	4	0.0106667	215875	341	0.00157962	6.8147	2.5297	18.3579
GCK	union#M2595#Joint disorder unspecified Pelvic region and thigh	syn	Chapter XIII Diseases of the musculoskeletal system and connective tissue	0.0032	139714	56	2	0.0357143	139658	206	0.00147503	25.0723	6.0727	103.516
GCK	40001#U07#Emergency use of U07	syn	Chapter I Certain infectious and parasitic diseases	0.0032	290595	922	6	0.00650759	289673	438	0.00151205	4.3255	1.9276	9.7061
GIGYF1	union#K918#Other postprocedural disorders of digestive system not elsewhere classified	URmtr	Chapter XI Diseases of the digestive system	0.0032	134281	1316	6	0.00455927	132965	139	0.00104539	4.3767	1.9294	9.928
GIGYF1	130697#Source of report of E03 other hypothyroidism	URmtr	Chapter IV Endocrine nutritional and metabolic diseases	0.0032	280752	32566	53	0.00162746	248186	255	0.00102746	1.5849	1.1787	2.1311
GIGYF1	41202#E669#Obesity unspecified	ptv	Chapter IV Endocrine nutritional and metabolic diseases	0.0032	301177	273	2	0.00732601	300904	90	0.000299099	24.667	6.0446	100.662
GIGYF1	41202#E669#Obesity unspecified	ptv5pcnt	Chapter IV Endocrine nutritional and metabolic diseases	0.0032	301177	273	2	0.00732601	300904	90	0.000299099	24.667	6.0446	100.662
GIGYF1	union#J981#Pulmonary collapse	ptvraredmg	Chapter X Diseases of the respiratory system	0.0032	157543	7111	79	0.0111095	150432	1172	0.0077909	1.4308	1.1378	1.7991
GIGYF1	union#M7927#Neuralgia and neuritis unspecified Ankle and foot	raredmg	Chapter XIII Diseases of the musculoskeletal system and connective tissue	0.0032	139704	46	3	0.0652174	139658	887	0.00635123	10.9151	3.38	35.2485
GIGYF1	union#M6544#Radial styloid tenosynovitis [de Quervain] Hand	raredmg	Chapter XIII Diseases of the musculoskeletal system and connective tissue	0.0032	85406	92	4	0.0434783	85314	554	0.00649366	6.9544	2.5443	19.0083
GIGYF1	132103#Source of report of N63 unspecified lump in breast	raredmgmtr	Chapter XIV Diseases of the genitourinary system	0.0032	234135	13716	21	0.00153106	220419	623	0.00282644	0.541	0.3501	0.836
GIGYF1	131145#Source of report of H11 other disorders of conjunctiva	raredmgmtr	Chapter VII Diseases of the eye and adnexa	0.0032	410073	7351	8	0.00108829	402722	1117	0.00277363	0.3917	0.1953	0.7855
HNF1A	41202#M95#Other acquired deformities of musculoskeletal system and connective tissue	UR	Chapter XIII Diseases of the musculoskeletal system and connective tissue	0.0032	297885	275	3	0.0109091	297610	310	0.00104163	10.5776	3.3719	33.1819
HNF1A	120007#Ever had diabetes Type I or Type II	UR	Chapter IV Endocrine nutritional and metabolic diseases	0.0032	103726	9025	19	0.00210526	94701	90	0.00095036	2.2178	1.3515	3.6394
HNF1A	41202#M0695#Rheumatoid arthritis unspecified Pelvic region and thigh	flexdmg	Chapter XIII Diseases of the musculoskeletal system and connective tissue	0.0032	201969	78	4	0.0512821	201891	1555	0.00770218	6.964	2.5431	19.0701
HNF1A	union#C71#Malignant neoplasm of brain	ptv5pcnt	Chapter II Neoplasms	0.0032	224085	1181	2	0.00169348	222904	14	6.28073e-05	27.0071	6.1311	118.965
HNF1A	130317#Source of report of B83 other helminthiases	rec	Chapter I Certain infectious and parasitic diseases	0.0032	328059	74	1	0.0135135	327985	13	3.9636e-05	345.598	44.6292	2676.22
HNF4A	130715#Source of report of E14 unspecified diabetes mellitus	UR	Chapter IV Endocrine nutritional and metabolic diseases	0.0032	302935	19730	29	0.00146984	283205	225	0.000794477	1.8513	1.2572	2.7261
HNF4A	41202#H520#Hypermetropia	flexnonsynmtr	Chapter VII Diseases of the eye and adnexa	0.0032	353903	67	3	0.0447761	353836	1544	0.0043636	10.6954	3.3565	34.0802
HNF4A	40006#C718#Malignant neoplasm: Overlapping lesion of brain	ptv	Chapter II Neoplasms	0.0032	234912	40	1	0.025	234872	18	7.66375e-05	334.55	43.5871	2567.81
HNF4A	40006#C718#Malignant neoplasm: Overlapping lesion of brain	ptv5pcnt	Chapter II Neoplasms	0.0032	234912	40	1	0.025	234872	18	7.66375e-05	334.55	43.5871	2567.81
HNF4A	40002#E119#Type 2 diabetes mellitus; Without complications	ptvraredmg	Chapter IV Endocrine nutritional and metabolic diseases	0.0032	274429	1362	10	0.00734214	273067	696	0.00254883	2.8945	1.547	5.4159
HNF4A	41202#I618#Other intracerebral haemorrhage	syn	Chapter IX Diseases of the circulatory system	0.0032	322463	147	3	0.0204082	322316	631	0.00195771	10.6209	3.3764	33.4088
IGF1R	union#L92#Granulomatous disorders of skin and subcutaneous tissue	flexdmg	Chapter XII Diseases of the skin and subcutaneous tissue	0.0032	163351	1670	27	0.0161677	161681	1403	0.00867758	1.8773	1.2788	2.7559
IGF1R	41202#D861#Sarcoidosis of lymph nodes	flexnonsynmtr	Chapter III Diseases of the blood and blood-forming organs and certain disorders involving the immune mechanism	0.0032	398430	74	3	0.0405405	398356	1571	0.00394371	10.6719	3.3578	33.9179
IGF1R	union#L51#Erythema multiforme	ptvraredmg	Chapter XII Diseases of the skin and subcutaneous tissue	0.0032	197266	293	6	0.0204778	196973	943	0.00478746	4.3459	1.9313	9.7791
IGF1R	41202#L92#Granulomatous disorders of skin and subcutaneous tissue	rec	Chapter XII Diseases of the skin and subcutaneous tissue	0.0032	336922	529	3	0.00567108	336393	182	0.000541034	10.536	3.3558	33.0789
IP6K1	132575#Source of report of Q82 other congenital malformations of skin	flexnonsynmtr	Chapter XVII Congenital malformations deformations and chromosomal abnormalities	0.0032	377001	1429	6	0.00419874	375572	365	0.000971851	4.3344	1.9313	9.7276
IP6K1	union#B968#Other specified bacterial agents as the cause of diseases classified to other chapters	syn	Chapter I Certain infectious and parasitic diseases	0.0032	248950	6994	19	0.00271661	241956	301	0.00124403	2.1869	1.3747	3.479
IP6K1	41202#I714#Abdominal aortic aneurysm without mention of rupture	syn	Chapter IX Diseases of the circulatory system	0.0032	151476	837	5	0.00597372	150639	172	0.0011418	5.2573	2.1551	12.8251
IRS2	41202#N818#Other female genital prolapse	flexdmg	Chapter XIV Diseases of the genitourinary system	0.0032	158746	138	4	0.0289855	158608	683	0.00430621	6.9022	2.5459	18.7125
IRS2	union#Block R50-R69#R50-R69 General symptoms and signs	flexnonsynmtr	Chapter XVIII Symptoms signs and abnormal clinical and laboratory findings not elsewhere classified	0.0032	171897	79520	673	0.00846328	92377	665	0.00719876	1.1772	1.0571	1.3109
IRS2	union#Z125#Special screening examination for neoplasm of prostate	flexnonsynmtr	Chapter XXI Factors influencing health status and contact with health services	0.0032	71165	129	5	0.0387597	71036	537	0.00755955	5.2937	2.1564	12.9951
IRS2	union#E108#Type 1 diabetes mellitus; With unspecified complications	ptv	Chapter IV Endocrine nutritional and metabolic diseases	0.0032	238585	45	1	0.0222222	238540	16	6.70747e-05	338.812	43.9753	2610.42
IRS2	union#E108#Type 1 diabetes mellitus; With unspecified complications	ptv5pcnt	Chapter IV Endocrine nutritional and metabolic diseases	0.0032	238585	45	1	0.0222222	238540	16	6.70747e-05	338.812	43.9753	2610.42
IRS2	41202#A090#Other and unspecified gastroenteritis and colitis of infectious origin	rec	Chapter I Certain infectious and parasitic diseases	0.0032	396035	350	2	0.00571429	395685	91	0.000229981	24.9838	6.1301	101.824
MC4R	41202#K291#Other acute gastritis	UR	Chapter XI Diseases of the digestive system	0.0032	238658	677	3	0.00443131	237981	99	0.000416	10.6952	3.3827	33.8149
MC4R	union#M179#Gonarthrosis unspecified	URmtr	Chapter XIII Diseases of the musculoskeletal system and connective tissue	0.0032	164447	28358	17	0.000599478	136089	31	0.000227792	2.6327	1.4569	4.7572
MC4R	union#M545#Low back pain	URmtr	Chapter XIII Diseases of the musculoskeletal system and connective tissue	0.0032	135039	12561	9	0.000716503	122478	25	0.000204118	3.512	1.639	7.5257
MC4R	union#M75#Shoulder lesions	flexnonsynmtr	Chapter XIII Diseases of the musculoskeletal system and connective tissue	0.0032	158592	28984	95	0.00327767	129608	297	0.00229153	1.4318	1.136	1.8045
MC4R	union#B961#Klebsiella pneumoniae [K pneumoniae] as the cause of diseases classified to other chapters	ptvraredmg	Chapter I Certain infectious and parasitic diseases	0.0032	228019	1034	9	0.00870406	226985	640	0.00281957	3.1053	1.6038	6.0128
MC4R	20002#1065#hypertension	ptvraredmg	Chapter IX Diseases of the circulatory system	0.0032	288295	111896	359	0.00320834	176399	459	0.00260206	1.2338	1.0744	1.4167
MC4R	union#L893#Stage IV decubitus ulcer	raredmg	Chapter XII Diseases of the skin and subcutaneous tissue	0.0032	151262	259	4	0.015444	151003	343	0.00227148	6.8901	2.5517	18.6045
MC4R	40002#Block I70-I79#I70-I79 Diseases of arteries| arterioles and capillaries	raredmgmtr	Chapter IX Diseases of the circulatory system	0.0032	242241	597	4	0.00670017	241644	237	0.000980782	6.8708	2.5492	18.519
MC4R	union#Block E15-E16#E15-E16 Other disorders of glucose regulation and pancreatic internal secretion	raredmgmtr	Chapter IV Endocrine nutritional and metabolic diseases	0.0032	182029	2616	8	0.0030581	179413	160	0.000891797	3.4366	1.6877	6.9979
NAA15	41202#R55#Syncope and collapse	UR	Chapter XVIII Symptoms signs and abnormal clinical and laboratory findings not elsewhere classified	0.0032	226758	10452	13	0.00124378	216306	105	0.000485423	2.5642	1.4406	4.5643
NAA15	40006#C770#Secondary and unspecified malignant neoplasm: Lymph nodes of head face and neck	flexnonsynmtr	Chapter II Neoplasms	0.0032	194053	74	2	0.027027	193979	216	0.00111352	24.9181	6.0753	102.203
NAA15	union#I519#Heart disease unspecified	ptv	Chapter IX Diseases of the circulatory system	0.0032	146200	31584	7	0.000221631	114616	4	3.48991e-05	6.3518	1.8593	21.6997
NAA15	union#I519#Heart disease unspecified	ptv5pcnt	Chapter IX Diseases of the circulatory system	0.0032	146200	31584	7	0.000221631	114616	4	3.48991e-05	6.3518	1.8593	21.6997
PCSK1	41202#M2137#Wrist or foot drop (acquired) Ankle and foot	UR	Chapter XIII Diseases of the musculoskeletal system and connective tissue	0.0032	216786	76	2	0.0263158	216710	235	0.0010844	24.8965	6.0762	102.01
PCSK1	union#E10#Type 1 diabetes mellitus	flexdmg	Chapter IV Endocrine nutritional and metabolic diseases	0.0032	186093	4093	39	0.00952846	182000	1036	0.00569231	1.6804	1.2187	2.3169
PCSK1	131973#Source of report of M85 other disorders of bone density and structure	ptv	Chapter XIII Diseases of the musculoskeletal system and connective tissue	0.0032	269598	13169	10	0.000759359	256429	64	0.000249582	3.0441	1.5628	5.9293
PCSK1	131973#Source of report of M85 other disorders of bone density and structure	ptv5pcnt	Chapter XIII Diseases of the musculoskeletal system and connective tissue	0.0032	269598	13169	10	0.000759359	256429	64	0.000249582	3.0441	1.5628	5.9293
PCSK1	union#H65#Nonsuppurative otitis media	ptvraredmg	Chapter VIII Diseases of the ear and mastoid process	0.0032	197900	5156	7	0.00135764	192744	720	0.00373552	0.3626	0.1721	0.7637
PCSK1	union#E348#Other specified endocrine disorders	syn	Chapter IV Endocrine nutritional and metabolic diseases	0.0032	238589	49	2	0.0408163	238540	401	0.00168106	25.2708	6.1175	104.391
PTPRG	41202#D89#Other disorders involving the immune mechanism not elsewhere classified	UR	Chapter III Diseases of the blood and blood-forming organs and certain disorders involving the immune mechanism	0.0032	347436	285	4	0.0140351	347151	719	0.00207114	6.8587	2.5494	18.4521
PTPRG	union#J961#Chronic respiratory failure	URmtr	Chapter X Diseases of the respiratory system	0.0032	158346	502	4	0.00796813	157844	185	0.00117204	6.8451	2.5322	18.5036
PTPRG	41202#R634#Abnormal weight loss	URmtr	Chapter XVIII Symptoms signs and abnormal clinical and laboratory findings not elsewhere classified	0.0032	267238	2380	9	0.00378151	264858	322	0.00121575	3.1185	1.6059	6.0555
PTPRG	131371#Source of report of I65 occlusion and stenosis of precerebral arteries not resulting in cerebral infarction	flexnonsynmtr	Chapter IX Diseases of the circulatory system	0.0032	286643	2392	18	0.00752508	284251	4082	0.0143605	0.5204	0.327	0.8283
PTPRG	union#C168#Malignant neoplasm: Overlapping lesion of stomach	raredmgmtr	Chapter II Neoplasms	0.0032	174827	38	2	0.0526316	174789	384	0.00219693	25.2322	6.0539	105.166
RIF1	union#J984#Other disorders of lung	URmtr	Chapter X Diseases of the respiratory system	0.0032	156862	3001	9	0.002999	153861	146	0.000948908	3.167	1.6139	6.2147
RIF1	41202#I31#Other diseases of pericardium	flexnonsynmtr	Chapter IX Diseases of the circulatory system	0.0032	217822	868	1	0.00115207	216954	2206	0.0101681	0.1123	0.0158	0.7984
RIF1	union#K869#Disease of pancreas unspecified	flexnonsynmtr	Chapter XI Diseases of the digestive system	0.0032	146867	12255	150	0.0122399	134612	1268	0.00941967	1.3031	1.0991	1.545
RIF1	41202#M628#Other specified disorders of muscle	ptv	Chapter XIII Diseases of the musculoskeletal system and connective tissue	0.0032	298053	443	2	0.00451467	297610	54	0.000181446	24.99	6.0741	102.814
RIF1	41202#M628#Other specified disorders of muscle	ptv5pcnt	Chapter XIII Diseases of the musculoskeletal system and connective tissue	0.0032	298053	443	2	0.00451467	297610	54	0.000181446	24.99	6.0741	102.814
RIF1	union#C41#Malignant neoplasm of bone and articular cartilage of other and unspecified sites	raredmgmtr	Chapter II Neoplasms	0.0032	203812	182	3	0.0164835	203630	321	0.00157639	10.615	3.3736	33.4001
RIF1	union#K92#Other diseases of digestive system	raredmgmtr	Chapter XI Diseases of the digestive system	0.0032	155829	25305	58	0.00229204	130524	189	0.00144801	1.5842	1.1801	2.1268
RIF1	union#G530#Postzoster neuralgia	raredmgmtr	Chapter VI Diseases of the nervous system	0.0032	219155	5710	19	0.0033275	213445	327	0.00153201	2.1759	1.3691	3.4581
RIF1	20002#1312#prolapsed disc|slipped disc	syn	Chapter XIII Diseases of the musculoskeletal system and connective tissue	0.0032	315134	7029	23	0.00327216	308105	1811	0.00587787	0.5552	0.3678	0.8383
RMC1	41202#D02#Carcinoma in situ of middle ear and respiratory system	UR	Chapter II Neoplasms	0.0032	175164	99	2	0.020202	175065	144	0.000822552	25.046	6.117	102.551
RMC1	union#Z824#Family history of ischaemic heart disease and other diseases of the circulatory system	URmtr	Chapter XXI Factors influencing health status and contact with health services	0.0032	146611	21358	18	0.000842776	125253	44	0.000351289	2.4003	1.3868	4.1544
RMC1	union#H588#Other specified disorders of eye and adnexa in diseases classified elsewhere	URmtr	Chapter VII Diseases of the eye and adnexa	0.0032	225433	182	2	0.010989	225251	100	0.000443949	25.0168	6.124	102.194
RMC1	union#B023#Zoster ocular disease	URmtr	Chapter I Certain infectious and parasitic diseases	0.0032	277416	177	2	0.0112994	277239	127	0.000458089	24.937	6.1209	101.595
RMC1	41202#I61#Intracerebral haemorrhage	ptv	Chapter IX Diseases of the circulatory system	0.0032	240727	1325	3	0.00226415	239402	50	0.000208854	10.8632	3.384	34.8723
RMC1	union#I61#Intracerebral haemorrhage	ptv	Chapter IX Diseases of the circulatory system	0.0032	132246	1900	3	0.00157895	130346	18	0.000138094	11.4504	3.37	38.9055
RMC1	41202#I61#Intracerebral haemorrhage	ptv5pcnt	Chapter IX Diseases of the circulatory system	0.0032	240727	1325	3	0.00226415	239402	50	0.000208854	10.8632	3.384	34.8723
RMC1	union#I61#Intracerebral haemorrhage	ptv5pcnt	Chapter IX Diseases of the circulatory system	0.0032	132246	1900	3	0.00157895	130346	18	0.000138094	11.4504	3.37	38.9055
SLTM	41202#Block M40-M43#M40-M43 Deforming dorsopathies	ptv	Chapter XIII Diseases of the musculoskeletal system and connective tissue	0.0032	231342	1745	3	0.0017192	229597	36	0.000156796	10.9817	3.3786	35.6941
SLTM	union#I12#Hypertensive renal disease	ptv5pcnt	Chapter IX Diseases of the circulatory system	0.0032	121471	1742	3	0.00172216	119729	18	0.00015034	11.4732	3.3764	38.986
TNK2	union#R858#Abnormal findings in specimens from digestive organs and abdominal cavity; Other abnormal findings	UR	Chapter XVIII Symptoms signs and abnormal clinical and laboratory findings not elsewhere classified	0.0032	120371	50	2	0.04	120321	199	0.00165391	25.1512	6.0713	104.192
TNK2	41202#R90#Abnormal findings on diagnostic imaging of central nervous system	flexdmg	Chapter XVIII Symptoms signs and abnormal clinical and laboratory findings not elsewhere classified	0.0032	233160	266	8	0.0300752	232894	2096	0.0089998	3.4144	1.6872	6.9097
TNK2	union#I660#Occlusion and stenosis of middle cerebral artery	ptvraredmg	Chapter IX Diseases of the circulatory system	0.0032	125773	51	3	0.0588235	125722	720	0.00572692	10.8509	3.372	34.9171
TNRC6B	132491#Source of report of Q33 congenital malformations of lung	UR	Chapter XVII Congenital malformations deformations and chromosomal abnormalities	0.0032	419387	61	2	0.0327869	419326	565	0.0013474	25.1244	6.1239	103.077
TNRC6B	union#M2361#Other spontaneous disruption of ligament(s) of knee Anterior cruciate ligament or Anterior horn of medial meniscus	URmtr	Chapter XIII Diseases of the musculoskeletal system and connective tissue	0.0032	103321	127	2	0.015748	103194	66	0.000639572	25.0007	6.0571	103.19
TNRC6B	41202#A403#Sepsis due to Streptococcus pneumoniae	flexnonsynmtr	Chapter I Certain infectious and parasitic diseases	0.0032	395745	60	3	0.05	395685	1932	0.00488267	10.7266	3.3564	34.2811
TNRC6B	41202#M0690#Rheumatoid arthritis unspecified Multiple sites	flexnonsynmtr	Chapter XIII Diseases of the musculoskeletal system and connective tissue	0.0032	213299	625	9	0.0144	212674	992	0.00466442	3.1177	1.6097	6.0384
TNRC6B	40001#I64#Stroke not specified as haemorrhage or infarction	ptv	Chapter IX Diseases of the circulatory system	0.0032	315254	411	2	0.00486618	314843	62	0.000196924	24.827	6.0526	101.837
TNRC6B	41202#D27#Benign neoplasm of ovary	ptv	Chapter II Neoplasms	0.0032	160727	1580	3	0.00189873	159147	27	0.000169654	11.2112	3.3976	36.9941
TNRC6B	union#D329#Benign neoplasm: Meninges unspecified	ptv	Chapter II Neoplasms	0.0032	182983	475	2	0.00421053	182508	30	0.000164376	25.7192	6.1289	107.928
TNRC6B	40001#I64#Stroke not specified as haemorrhage or infarction	ptv5pcnt	Chapter IX Diseases of the circulatory system	0.0032	315254	411	2	0.00486618	314843	62	0.000196924	24.827	6.0526	101.837
TNRC6B	41202#D27#Benign neoplasm of ovary	ptv5pcnt	Chapter II Neoplasms	0.0032	160727	1580	3	0.00189873	159147	27	0.000169654	11.2112	3.3976	36.9941
TNRC6B	union#D329#Benign neoplasm: Meninges unspecified	ptv5pcnt	Chapter II Neoplasms	0.0032	182983	475	2	0.00421053	182508	30	0.000164376	25.7192	6.1289	107.928
TNRC6B	41202#M503#Other cervical disc degeneration	raredmg	Chapter XIII Diseases of the musculoskeletal system and connective tissue	0.0032	297844	234	4	0.017094	297610	752	0.0025268	6.8654	2.5483	18.4961
TNRC6B	union#N800#Endometriosis of uterus	syn	Chapter XIV Diseases of the genitourinary system	0.0032	93440	2209	19	0.00860118	91231	363	0.00397891	2.1718	1.3666	3.4513
TNRC6B	41202#G930#Cerebral cysts	syn	Chapter VI Diseases of the nervous system	0.0032	384131	76	3	0.0394737	384055	1471	0.00383018	10.6884	3.3649	33.951
UBB	union#G95#Other diseases of spinal cord	UR	Chapter VI Diseases of the nervous system	0.0032	248736	1793	3	0.00167317	246943	38	0.000153882	10.8897	3.3584	35.3098
UBB	union#G95#Other diseases of spinal cord	URmtr	Chapter VI Diseases of the nervous system	0.0032	248736	1793	3	0.00167317	246943	38	0.000153882	10.8897	3.3584	35.3098
UBB	20002#1094#deep venous thrombosis (dvt)	flexdmg	Chapter IX Diseases of the circulatory system	0.0032	275247	8421	9	0.00106876	266826	89	0.000333551	3.2065	1.6149	6.3669
UBB	union#Block L80-L99#L80-L99 Other disorders of the skin and subcutaneous tissue	ptv	Chapter XII Diseases of the skin and subcutaneous tissue	0.0032	225860	28887	16	0.000553882	196973	44	0.000223381	2.4804	1.3994	4.3962
UBB	union#Block L80-L99#L80-L99 Other disorders of the skin and subcutaneous tissue	ptv5pcnt	Chapter XII Diseases of the skin and subcutaneous tissue	0.0032	225860	28887	16	0.000553882	196973	44	0.000223381	2.4804	1.3994	4.3962
UBB	20002#1094#deep venous thrombosis (dvt)	ptvraredmg	Chapter IX Diseases of the circulatory system	0.0032	275247	8421	9	0.00106876	266826	89	0.000333551	3.2065	1.6149	6.3669
UBB	union#K760#Fatty (change of) liver not elsewhere classified	raredmg	Chapter XI Diseases of the digestive system	0.0032	149514	5283	4	0.000757146	144231	14	9.70665e-05	7.8054	2.5684	23.7213
UBB	union#K760#Fatty (change of) liver not elsewhere classified	raredmgmtr	Chapter XI Diseases of the digestive system	0.0032	149514	5283	4	0.000757146	144231	14	9.70665e-05	7.8054	2.5684	23.7213
UBB	union#G310#Circumscribed brain atrophy	syn	Chapter VI Diseases of the nervous system	0.0032	277300	222	3	0.0135135	277078	359	0.00129566	10.559	3.3634	33.1486
UBR2	22130#Doctor diagnosed COPD chronic obstructive pulmonary disease	flexdmg	Chapter X Diseases of the respiratory system	0.0032	80227	1536	20	0.0130208	78691	496	0.00630314	2.0798	1.3263	3.2615
UBR2	130649#Source of report of D64 other anaemias	flexnonsynmtr	Chapter III Diseases of the blood and blood-forming organs and certain disorders involving the immune mechanism	0.0032	398898	26415	203	0.00768503	372483	2296	0.00616404	1.2487	1.0811	1.4422
UBR2	union#I259#Chronic ischaemic heart disease unspecified	ptvraredmg	Chapter IX Diseases of the circulatory system	0.0032	131314	24904	146	0.00586251	106410	468	0.00439808	1.3349	1.108	1.6083
UBR2	union#R799#Abnormal finding of blood chemistry unspecified	raredmg	Chapter XVIII Symptoms signs and abnormal clinical and laboratory findings not elsewhere classified	0.0032	81031	470	7	0.0148936	80561	320	0.00397215	3.7911	1.7829	8.0613
UBR2	41202#K766#Portal hypertension	syn	Chapter XI Diseases of the digestive system	0.0032	160428	155	4	0.0258065	160273	616	0.00384344	6.8658	2.5358	18.5894
UBR3	41202#Block R00-R09#R00-R09 Symptoms and signs involving the circulatory and respiratory systems	UR	Chapter XVIII Symptoms signs and abnormal clinical and laboratory findings not elsewhere classified	0.0032	294671	54865	99	0.00180443	239806	305	0.00127186	1.4195	1.1313	1.781
UBR3	union#M2575#Osteophyte Pelvic region and thigh	URmtr	Chapter XIII Diseases of the musculoskeletal system and connective tissue	0.0032	120076	752	4	0.00531915	119324	92	0.00077101	6.9305	2.5403	18.908
UBR3	union#Block R30-R39#R30-R39 Symptoms and signs involving the urinary system	flexnonsynmtr	Chapter XVIII Symptoms signs and abnormal clinical and laboratory findings not elsewhere classified	0.0032	119039	46039	220	0.00477856	73000	266	0.00364384	1.3129	1.0977	1.5703
UBR3	131865#Source of report of M13 other arthritis	ptv	Chapter XIII Diseases of the musculoskeletal system and connective tissue	0.0032	370136	35582	15	0.000421561	334554	55	0.000164398	2.5649	1.449	4.5402
UBR3	131865#Source of report of M13 other arthritis	ptv5pcnt	Chapter XIII Diseases of the musculoskeletal system and connective tissue	0.0032	370136	35582	15	0.000421561	334554	55	0.000164398	2.5649	1.449	4.5402
UBR3	union#J449#Chronic obstructive pulmonary disease unspecified	ptvraredmg	Chapter X Diseases of the respiratory system	0.0032	162659	17337	86	0.00496049	145322	505	0.00347504	1.4296	1.1368	1.7978
UBR3	union#E11#Type 2 diabetes mellitus	ptvraredmg	Chapter IV Endocrine nutritional and metabolic diseases	0.0032	209263	33940	151	0.00444903	175323	591	0.00337092	1.3213	1.1046	1.5804
UBR3	41202#M713#Other bursal cyst	raredmgmtr	Chapter XIII Diseases of the musculoskeletal system and connective tissue	0.0032	297770	160	3	0.01875	297610	538	0.00180773	10.5512	3.356	33.1728
UBR3	union#G249#Dystonia unspecified	rec	Chapter VI Diseases of the nervous system	0.0032	225851	308	2	0.00649351	225543	59	0.000261591	24.9788	6.076	102.689
APBA1	130875#Source of report of F20 schizophrenia	UR	Chapter V Mental and behavioural disorders	0.0033	309876	1018	5	0.00491159	308858	295	0.000955131	5.1628	2.1284	12.5229
APBA1	union#E349#Endocrine disorder unspecified	UR	Chapter IV Endocrine nutritional and metabolic diseases	0.0033	238634	94	2	0.0212766	238540	210	0.000880355	24.6718	6.039	100.796
APBA1	40006#Block C51-C58#C51-C58 Malignant neoplasms of female genital organs	flexdmg	Chapter II Neoplasms	0.0033	176317	4233	7	0.00165367	172084	784	0.00455591	0.3619	0.1719	0.7622
APBA1	union#I313#Pericardial effusion (noninflammatory)	flexnonsynmtr	Chapter IX Diseases of the circulatory system	0.0033	143813	1750	19	0.0108571	142063	717	0.00504706	2.1638	1.3687	3.4209
APBA1	union#O149#Pre-eclampsia unspecified	raredmg	Chapter XV Pregnancy childbirth and the puerperium	0.0033	192006	193	4	0.0207254	191813	594	0.00309677	6.8131	2.5225	18.4014
APBA1	130793#Source of report of E66 obesity	raredmg	Chapter IV Endocrine nutritional and metabolic diseases	0.0033	408309	40484	97	0.00239601	367825	1192	0.00324067	0.7387	0.6005	0.9088
APBA1	union#H181#Bullous keratopathy	raredmgmtr	Chapter VII Diseases of the eye and adnexa	0.0033	264685	71	2	0.028169	264614	311	0.0011753	24.6333	6.0125	100.924
APBA1	40002#J841#Other interstitial pulmonary diseases with fibrosis	syn	Chapter X Diseases of the respiratory system	0.0033	262343	255	5	0.0196078	262088	1006	0.00383841	5.1905	2.137	12.607
BSN	union#J90#Pleural effusion not elsewhere classified	UR	Chapter X Diseases of the respiratory system	0.0033	156672	13448	38	0.0028257	143224	235	0.00164079	1.7242	1.2234	2.4301
BSN	41202#D84#Other immunodeficiencies	flexnonsynmtr	Chapter III Diseases of the blood and blood-forming organs and certain disorders involving the immune mechanism	0.0033	398405	49	5	0.102041	398356	8191	0.020562	5.4129	2.1458	13.6541
BSN	41202#M479#Spondylosis unspecified	rec	Chapter XIII Diseases of the musculoskeletal system and connective tissue	0.0033	253138	1192	14	0.011745	251946	1252	0.00496932	2.3797	1.4009	4.0424
GCK	41202#Block I70-I79#I70-I79 Diseases of arteries| arterioles and capillaries	UR	Chapter IX Diseases of the circulatory system	0.0033	210085	5913	11	0.00186031	204172	137	0.000671003	2.7757	1.501	5.133
GCK	union#Block I20-I25#I20-I25 Ischaemic heart diseases	UR	Chapter IX Diseases of the circulatory system	0.0033	161291	49684	51	0.00102649	111607	65	0.000582401	1.7633	1.2219	2.5446
GCK	union#D72#Other disorders of white blood cells	UR	Chapter III Diseases of the blood and blood-forming organs and certain disorders involving the immune mechanism	0.0033	361698	1459	5	0.003427	360239	239	0.000663448	5.1798	2.1332	12.5776
GCK	union#J310#Chronic rhinitis	UR	Chapter X Diseases of the respiratory system	0.0033	153992	1384	5	0.00361272	152608	105	0.000688037	5.2662	2.1438	12.9363
GCK	union#I209#Angina pectoris unspecified	URmtr	Chapter IX Diseases of the circulatory system	0.0033	141281	27433	24	0.000874859	113848	45	0.000395264	2.2144	1.349	3.6349
GCK	41202#Block C69-C72#C69-C72 Malignant neoplasms of eye| brain and other parts of central nervous system	flexnonsynmtr	Chapter II Neoplasms	0.0033	248211	1166	8	0.00686106	247045	506	0.00204821	3.366	1.6702	6.7838
GCK	41202#N48#Other disorders of penis	ptv	Chapter XIV Diseases of the genitourinary system	0.0033	159372	2094	3	0.00143266	157278	20	0.000127163	11.2811	3.3496	37.9931
GCK	41202#N48#Other disorders of penis	ptv5pcnt	Chapter XIV Diseases of the genitourinary system	0.0033	159372	2094	3	0.00143266	157278	20	0.000127163	11.2811	3.3496	37.9931
GCK	union#G560#Carpal tunnel syndrome	ptvraredmg	Chapter VI Diseases of the nervous system	0.0033	233687	22284	70	0.00314127	211403	447	0.00211444	1.4872	1.1555	1.914
GCK	41202#F314#Bipolar affective disorder current episode severe depression without psychotic symptoms	syn	Chapter V Mental and behavioural disorders	0.0033	411664	57	2	0.0350877	411607	607	0.00147471	24.6218	5.9924	101.168
GIGYF1	41202#Block Q20-Q28#Q20-Q28 Congenital malformations of the circulatory system	flexnonsynmtr	Chapter XVII Congenital malformations deformations and chromosomal abnormalities	0.0033	385474	896	16	0.0178571	384578	3018	0.00784756	2.2987	1.4002	3.7738
GIGYF1	41202#H26#Other cataract	ptv	Chapter VII Diseases of the eye and adnexa	0.0033	357099	29113	21	0.000721327	327986	110	0.00033538	2.1516	1.3489	3.4319
GIGYF1	41202#H26#Other cataract	ptv5pcnt	Chapter VII Diseases of the eye and adnexa	0.0033	357099	29113	21	0.000721327	327986	110	0.00033538	2.1516	1.3489	3.4319
GIGYF1	41202#K660#Peritoneal adhesions	ptvraredmg	Chapter XI Diseases of the digestive system	0.0033	190493	549	11	0.0200364	189944	1415	0.00744956	2.7242	1.4962	4.9601
GIGYF1	41202#A390#Meningococcal meningitis	raredmgmtr	Chapter I Certain infectious and parasitic diseases	0.0033	395716	31	2	0.0645161	395685	1089	0.00275219	24.9895	5.9554	104.858
HNF1A	union#H69#Other disorders of Eustachian tube	URmtr	Chapter VIII Diseases of the ear and mastoid process	0.0033	182291	2359	5	0.00211954	179932	72	0.000400151	5.306	2.1414	13.1472
HNF1A	40002#F17#Mental and behavioural disorders due to use of tobacco	ptv	Chapter V Mental and behavioural disorders	0.0033	271687	65	1	0.0153846	271622	13	4.78606e-05	326.453	42.0808	2532.55
HNF1A	union#M763#Iliotibial band syndrome	ptv5pcnt	Chapter XIII Diseases of the musculoskeletal system and connective tissue	0.0033	139691	33	1	0.030303	139658	13	9.30845e-05	335.685	42.6437	2642.47
HNF1A	41202#M8904#Algoneurodystrophy Hand	ptv5pcnt	Chapter XIII Diseases of the musculoskeletal system and connective tissue	0.0033	210551	32	1	0.03125	210519	21	9.97535e-05	323.346	42.1798	2478.73
HNF1A	union#K071#Anomalies of jaw-cranial base relationship	ptv5pcnt	Chapter XI Diseases of the digestive system	0.0033	159535	52	1	0.0192308	159483	9	5.64323e-05	347.438	43.2246	2792.7
HNF1A	41202#L608#Other nail disorders	ptvraredmg	Chapter XII Diseases of the skin and subcutaneous tissue	0.0033	374502	227	5	0.0220264	374275	1616	0.00431768	5.1938	2.1378	12.6186
HNF4A	131951#Source of report of M72 fibroblastic disorders	URmtr	Chapter XIII Diseases of the musculoskeletal system and connective tissue	0.0033	344009	21307	19	0.000891726	322702	132	0.000409046	2.1811	1.3481	3.5287
HNF4A	union#F17#Mental and behavioural disorders due to use of tobacco	flexdmg	Chapter V Mental and behavioural disorders	0.0033	256492	36830	247	0.00670649	219662	1194	0.00543562	1.2354	1.0767	1.4174
HNF4A	union#M4726#Other spondylosis with radiculopathy Lumbar region	flexdmg	Chapter XIII Diseases of the musculoskeletal system and connective tissue	0.0033	122166	623	10	0.0160514	121543	681	0.00560296	2.8952	1.543	5.4327
HNF4A	130709#Source of report of E11 non insulin dependent diabetes mellitus	raredmgmtr	Chapter IV Endocrine nutritional and metabolic diseases	0.0033	317154	33940	73	0.00215085	283214	415	0.00146532	1.4688	1.1451	1.8842
HNF4A	41202#M8198#Osteoporosis unspecified Other	syn	Chapter XIII Diseases of the musculoskeletal system and connective tissue	0.0033	176312	164	3	0.0182927	176148	312	0.00177124	10.5014	3.3335	33.0823
IGF1R	41202#L92#Granulomatous disorders of skin and subcutaneous tissue	ptv	Chapter XII Diseases of the skin and subcutaneous tissue	0.0033	336922	529	2	0.00378072	336393	52	0.000154581	24.5469	5.9636	101.038
IGF1R	41202#L92#Granulomatous disorders of skin and subcutaneous tissue	ptv5pcnt	Chapter XII Diseases of the skin and subcutaneous tissue	0.0033	336922	529	2	0.00378072	336393	52	0.000154581	24.5469	5.9636	101.038
IGF1R	41202#I861#Scrotal varices	ptvraredmg	Chapter IX Diseases of the circulatory system	0.0033	138424	203	5	0.0246305	138221	667	0.00482561	5.2078	2.1369	12.6916
IGF1R	41202#F321#Moderate depressive episode	raredmg	Chapter V Mental and behavioural disorders	0.0033	411834	227	5	0.0220264	411607	1783	0.0043318	5.1768	2.1311	12.5757
IGF1R	41202#D177#Benign lipomatous neoplasm of other sites	raredmgmtr	Chapter II Neoplasms	0.0033	267268	312	4	0.0128205	266956	512	0.00191792	6.7584	2.5109	18.1912
IGF1R	union#K668#Other specified disorders of peritoneum	raredmgmtr	Chapter XI Diseases of the digestive system	0.0033	159786	303	4	0.0132013	159483	312	0.00195632	6.8249	2.529	18.4184
IGF1R	130775#Source of report of E55 vitamin d deficiency	rec	Chapter IV Endocrine nutritional and metabolic diseases	0.0033	350914	4546	8	0.00175979	346368	179	0.000516791	3.4095	1.6781	6.9271
IP6K1	41202#K40#Inguinal hernia	UR	Chapter XI Diseases of the digestive system	0.0033	134670	21265	15	0.000705384	113405	30	0.000264539	2.6676	1.4351	4.9589
IP6K1	40002#R58#Haemorrhage not elsewhere classified	ptv	Chapter XVIII Symptoms signs and abnormal clinical and laboratory findings not elsewhere classified	0.0033	268103	81	1	0.0123457	268022	10	3.73104e-05	335.015	42.3878	2647.82
IP6K1	40002#R58#Haemorrhage not elsewhere classified	ptv5pcnt	Chapter XVIII Symptoms signs and abnormal clinical and laboratory findings not elsewhere classified	0.0033	268103	81	1	0.0123457	268022	10	3.73104e-05	335.015	42.3878	2647.82
IRS2	41202#R072#Precordial pain	flexdmg	Chapter XVIII Symptoms signs and abnormal clinical and laboratory findings not elsewhere classified	0.0033	251065	6349	43	0.00677272	244716	1027	0.0041967	1.618	1.1913	2.1975
IRS2	union#Z125#Special screening examination for neoplasm of prostate	ptvraredmg	Chapter XXI Factors influencing health status and contact with health services	0.0033	71165	129	3	0.0232558	71036	159	0.0022383	10.6135	3.3421	33.7052
IRS2	20002#1524#spina bifida	syn	Chapter XVII Congenital malformations deformations and chromosomal abnormalities	0.0033	418205	63	3	0.047619	418142	1956	0.00467784	10.6387	3.3337	33.9504
IRS2	union#D120#Benign neoplasm: Caecum	syn	Chapter II Neoplasms	0.0033	213237	4580	37	0.0080786	208657	992	0.00475421	1.7049	1.2264	2.3703
MC4R	union#E788#Other disorders of lipoprotein metabolism	URmtr	Chapter IV Endocrine nutritional and metabolic diseases	0.0033	173174	309	2	0.00647249	172865	45	0.000260319	25.0192	6.0426	103.591
MC4R	41202#M2324#Derangement of meniscus due to old tear or injury Lateral collateral ligament or Anterior horn of lateral meniscus	URmtr	Chapter XIII Diseases of the musculoskeletal system and connective tissue	0.0033	297933	323	2	0.00619195	297610	76	0.000255368	24.392	5.9652	99.7396
MC4R	union#M2326#Derangement of meniscus due to old tear or injury Other and unspecified lateral meniscus	URmtr	Chapter XIII Diseases of the musculoskeletal system and connective tissue	0.0033	130520	1405	3	0.00213523	129115	25	0.000193626	11.0491	3.3321	36.6379
MC4R	union#E788#Other disorders of lipoprotein metabolism	flexdmg	Chapter IV Endocrine nutritional and metabolic diseases	0.0033	173174	309	5	0.0161812	172865	547	0.00316432	5.1813	2.1326	12.5881
MC4R	130747#Source of report of E34 other endocrine disorders	flexnonsynmtr	Chapter IV Endocrine nutritional and metabolic diseases	0.0033	344480	355	5	0.0140845	344125	944	0.00274319	5.1934	2.1432	12.5846
MC4R	20002#1220#diabetes	ptvraredmg	Chapter IV Endocrine nutritional and metabolic diseases	0.0033	202308	19845	79	0.00398085	182463	502	0.00275124	1.4487	1.1422	1.8374
MC4R	union#E10#Type 1 diabetes mellitus	ptvraredmg	Chapter IV Endocrine nutritional and metabolic diseases	0.0033	186093	4093	22	0.00537503	182000	484	0.00265934	2.0267	1.3205	3.1106
MC4R	union#Block L80-L99#L80-L99 Other disorders of the skin and subcutaneous tissue	raredmg	Chapter XII Diseases of the skin and subcutaneous tissue	0.0033	225860	28887	91	0.00315021	196973	438	0.00222366	1.418	1.131	1.7778
MC4R	union#E875#Hyperkalaemia	raredmg	Chapter IV Endocrine nutritional and metabolic diseases	0.0033	170400	3137	16	0.00510041	167263	372	0.00222404	2.2999	1.3926	3.7983
MC4R	41202#M814#Drug-induced osteoporosis	raredmg	Chapter XIII Diseases of the musculoskeletal system and connective tissue	0.0033	297646	36	2	0.0555556	297610	695	0.00233527	25.1303	6.0256	104.808
MC4R	union#M4950#Collapsed vertebra in diseases classified elsewhere Multiple sites in spine	raredmg	Chapter XIII Diseases of the musculoskeletal system and connective tissue	0.0033	139696	38	2	0.0526316	139658	309	0.00221255	25.0538	6.0059	104.512
MC4R	union#E271#Primary adrenocortical insufficiency	raredmgmtr	Chapter IV Endocrine nutritional and metabolic diseases	0.0033	238874	334	3	0.00898204	238540	206	0.000863587	10.4861	3.3372	32.9486
MC4R	20002#1065#hypertension	raredmgmtr	Chapter IX Diseases of the circulatory system	0.0033	288295	111896	139	0.00124222	176399	155	0.00087869	1.4142	1.1247	1.7783
MC4R	union#E149#Unspecified diabetes mellitus; Without complications	raredmgmtr	Chapter IV Endocrine nutritional and metabolic diseases	0.0033	176246	4732	11	0.0023246	171514	144	0.000839582	2.7729	1.5009	5.1227
MC4R	41202#G571#Meralgia paraesthetica	raredmgmtr	Chapter VI Diseases of the nervous system	0.0033	384141	86	2	0.0232558	384055	375	0.000976423	24.3606	5.9714	99.38
NAA15	union#F313#Bipolar affective disorder current episode mild or moderate depression	ptv	Chapter V Mental and behavioural disorders	0.0033	240161	114	1	0.00877193	240047	6	2.49951e-05	354.043	42.2819	2964.54
NAA15	union#F313#Bipolar affective disorder current episode mild or moderate depression	ptv5pcnt	Chapter V Mental and behavioural disorders	0.0033	240161	114	1	0.00877193	240047	6	2.49951e-05	354.043	42.2819	2964.54
NAA15	21076#Vomiting when IBS symptoms first began	raredmg	Chapter XI Diseases of the digestive system	0.0033	16325	1192	5	0.00419463	15133	10	0.000660808	6.3703	2.1738	18.6678
NAA15	41202#R064#Hyperventilation	rec	Chapter XVIII Symptoms signs and abnormal clinical and laboratory findings not elsewhere classified	0.0033	219018	145	1	0.00689655	218873	4	1.82754e-05	379.981	42.2115	3420.53
PCSK1	41202#D171#Benign lipomatous neoplasm of skin and subcutaneous tissue of trunk	ptv	Chapter II Neoplasms	0.0033	299503	2426	4	0.0016488	297077	71	0.000238995	6.9086	2.5212	18.9309
PCSK1	41202#D171#Benign lipomatous neoplasm of skin and subcutaneous tissue of trunk	ptv5pcnt	Chapter II Neoplasms	0.0033	299503	2426	4	0.0016488	297077	71	0.000238995	6.9086	2.5212	18.9309
PCSK1	41202#G373#Acute transverse myelitis in demyelinating disease of central nervous system	raredmg	Chapter VI Diseases of the nervous system	0.0033	309870	84	3	0.0357143	309786	1085	0.00350242	10.5377	3.3236	33.4104
PCSK1	union#H44#Disorders of globe	raredmg	Chapter VII Diseases of the eye and adnexa	0.0033	249992	1762	14	0.00794552	248230	833	0.00335576	2.3787	1.3997	4.0425
PCSK1	union#M257#Osteophyte	rec	Chapter XIII Diseases of the musculoskeletal system and connective tissue	0.0033	129201	5316	3	0.000564334	123885	5	4.036e-05	13.9898	3.3424	58.5556
PCSK1	union#K295#Chronic gastritis unspecified	rec	Chapter XI Diseases of the digestive system	0.0033	164745	5262	3	0.000570125	159483	7	4.38918e-05	12.9962	3.3597	50.2727
PTPRG	41202#R50#Fever of other and unknown origin	UR	Chapter XVIII Symptoms signs and abnormal clinical and laboratory findings not elsewhere classified	0.0033	230752	2523	13	0.0051526	228229	476	0.00208562	2.4781	1.4264	4.3055
PTPRG	union#M5382#Other specified dorsopathies Cervical region	flexdmg	Chapter XIII Diseases of the musculoskeletal system and connective tissue	0.0033	139702	44	4	0.0909091	139658	1945	0.0139269	7.0804	2.5308	19.8089
PTPRG	union#Q10#Congenital malformations of eyelid lacrimal apparatus and orbit	flexnonsynmtr	Chapter XVII Congenital malformations deformations and chromosomal abnormalities	0.0033	403481	132	7	0.0530303	403349	5862	0.0145333	3.7972	1.7728	8.1334
PTPRG	20002#1478#cervical spondylosis	ptvraredmg	Chapter XIII Diseases of the musculoskeletal system and connective tissue	0.0033	273588	2966	7	0.00236008	270622	1725	0.0063742	0.3688	0.1754	0.7754
PTPRG	union#K57#Diverticular disease of intestine	raredmgmtr	Chapter XI Diseases of the digestive system	0.0033	209544	58379	160	0.00274071	151165	310	0.00205074	1.3374	1.1048	1.6189
PTPRG	40006#D485#Neoplasm of uncertain or unknown behaviour: Skin	raredmgmtr	Chapter II Neoplasms	0.0033	188862	126	3	0.0238095	188736	435	0.00230481	10.5579	3.3458	33.3167
RIF1	union#G939#Disorder of brain unspecified	flexnonsynmtr	Chapter VI Diseases of the nervous system	0.0033	240866	419	11	0.026253	240447	2357	0.00980258	2.7234	1.4943	4.9636
RIF1	union#M758#Other shoulder lesions	flexnonsynmtr	Chapter XIII Diseases of the musculoskeletal system and connective tissue	0.0033	141551	1893	7	0.00369783	139658	1406	0.0100675	0.365	0.1734	0.768
RIF1	union#A35#Other tetanus	flexnonsynmtr	Chapter I Certain infectious and parasitic diseases	0.0033	215824	103	5	0.0485437	215721	2077	0.00962818	5.2481	2.1344	12.9037
RIF1	union#N420#Calculus of prostate	rec	Chapter XIV Diseases of the genitourinary system	0.0033	118082	139	2	0.0143885	117943	70	0.000593507	24.5825	5.9685	101.248
RMC1	131009#Source of report of G08 intracranial and intraspinal phlebitis and thrombophlebitis	UR	Chapter VI Diseases of the nervous system	0.0033	419387	102	2	0.0196078	419285	344	0.000820444	24.357	5.9841	99.1395
RMC1	union#Block M95-M99#M95-M99 Other disorders of the musculoskeletal system and connective tissue	flexdmg	Chapter XIII Diseases of the musculoskeletal system and connective tissue	0.0033	129261	1743	14	0.00803213	127518	431	0.00337991	2.3876	1.3992	4.0741
RMC1	40001#A41#Other sepsis	flexdmg	Chapter I Certain infectious and parasitic diseases	0.0033	417958	80	3	0.0375	417878	1528	0.00365657	10.6161	3.3462	33.6801
RMC1	union#M233#Other meniscus derangements	ptv	Chapter XIII Diseases of the musculoskeletal system and connective tissue	0.0033	129149	4769	5	0.00104844	124380	23	0.000184917	5.6747	2.1564	14.9331
RMC1	union#M233#Other meniscus derangements	ptv5pcnt	Chapter XIII Diseases of the musculoskeletal system and connective tissue	0.0033	129149	4769	5	0.00104844	124380	23	0.000184917	5.6747	2.1564	14.9331
RMC1	union#H17#Corneal scars and opacities	ptvraredmg	Chapter VII Diseases of the eye and adnexa	0.0033	221234	431	5	0.0116009	220803	498	0.0022554	5.1922	2.1407	12.5938
RMC1	union#A03#Shigellosis	raredmg	Chapter I Certain infectious and parasitic diseases	0.0033	277415	176	3	0.0170455	277239	459	0.00165561	10.4568	3.3274	32.8612
RMC1	131597#Source of report of K28 gastrojejunal ulcer	raredmgmtr	Chapter XI Diseases of the digestive system	0.0033	322153	115	2	0.0173913	322038	233	0.000723517	24.4449	6.0038	99.5291
SLTM	union#E112#Type 2 diabetes mellitus; With renal complications	ptv5pcnt	Chapter IV Endocrine nutritional and metabolic diseases	0.0033	151104	513	2	0.00389864	150591	23	0.000152732	25.6221	6.025	108.961
SLTM	union#H939#Disorder of ear unspecified	syn	Chapter VIII Diseases of the ear and mastoid process	0.0033	176890	6306	29	0.00459879	170584	428	0.00250903	1.8367	1.2599	2.6776
TNK2	union#I600#Subarachnoid haemorrhage from carotid siphon and bifurcation	flexdmg	Chapter IX Diseases of the circulatory system	0.0033	182624	33	3	0.0909091	182591	1659	0.00908588	10.9061	3.3251	35.7712
TNK2	41202#Block G20-G26#G20-G26 Extrapyramidal and movement disorders	flexdmg	Chapter VI Diseases of the nervous system	0.0033	319414	1242	22	0.0177134	318172	2822	0.00886942	2.0151	1.3197	3.0769
TNK2	union#G454#Transient global amnesia	ptvraredmg	Chapter VI Diseases of the nervous system	0.0033	277747	669	10	0.0149477	277078	1449	0.00522957	2.8865	1.5425	5.4014
TNK2	union#H60#Otitis externa	rec	Chapter VIII Diseases of the ear and mastoid process	0.0033	186310	18755	41	0.00218608	167555	215	0.00128316	1.7052	1.2206	2.3823
TNK2	132137#Source of report of N87 dysplasia of cervix uteri	syn	Chapter XIV Diseases of the genitourinary system	0.0033	226128	6870	31	0.00451237	219258	1637	0.00746609	0.6026	0.422	0.8604
TNRC6B	union#A692#Lyme disease	UR	Chapter I Certain infectious and parasitic diseases	0.0033	277300	61	2	0.0327869	277239	381	0.00137427	24.6326	5.9971	101.177
TNRC6B	union#Block H25-H28#H25-H28 Disorders of lens	flexnonsynmtr	Chapter VII Diseases of the eye and adnexa	0.0033	290650	49169	285	0.00579634	241481	1148	0.004754	1.2205	1.0717	1.3901
TNRC6B	union#M1396#Arthritis unspecified Lower leg	flexnonsynmtr	Chapter XIII Diseases of the musculoskeletal system and connective tissue	0.0033	141517	1859	19	0.0102205	139658	665	0.00476163	2.1583	1.3647	3.4132
TNRC6B	union#Block Z00-Z13#Z00-Z13 Persons encountering health services for examination and investigation	ptv	Chapter XXI Factors influencing health status and contact with health services	0.0033	226555	82563	25	0.000302799	143992	17	0.000118062	2.5652	1.3852	4.7505
TNRC6B	union#Chapter XXI#Chapter XXI Factors influencing health status and contact with health services	ptv	Chapter XXI Factors influencing health status and contact with health services	0.0033	405975	251403	65	0.000258549	154572	19	0.00012292	2.1037	1.2617	3.5075
TNRC6B	union#Block Z00-Z13#Z00-Z13 Persons encountering health services for examination and investigation	ptv5pcnt	Chapter XXI Factors influencing health status and contact with health services	0.0033	226555	82563	25	0.000302799	143992	17	0.000118062	2.5652	1.3852	4.7505
TNRC6B	union#Chapter XXI#Chapter XXI Factors influencing health status and contact with health services	ptv5pcnt	Chapter XXI Factors influencing health status and contact with health services	0.0033	405975	251403	65	0.000258549	154572	19	0.00012292	2.1037	1.2617	3.5075
TNRC6B	union#Block H30-H36#H30-H36 Disorders of choroid and retina	raredmgmtr	Chapter VII Diseases of the eye and adnexa	0.0033	268059	16415	22	0.00134024	251644	165	0.000655688	2.0454	1.3106	3.1923
TNRC6B	union#K294#Chronic atrophic gastritis	syn	Chapter XI Diseases of the digestive system	0.0033	160216	733	9	0.0122783	159483	638	0.00400043	3.095	1.5965	5.9999
TNRC6B	41202#M4780#Other spondylosis Multiple sites in spine	syn	Chapter XIII Diseases of the musculoskeletal system and connective tissue	0.0033	254076	254	5	0.019685	253822	979	0.00385703	5.1861	2.135	12.5975
TNRC6B	40002#E87#Other disorders of fluid electrolyte and acid-base balance	syn	Chapter IV Endocrine nutritional and metabolic diseases	0.0033	333680	75	3	0.04	333605	1308	0.0039208	10.5854	3.331	33.6392
UBB	union#I10#Essential (primary) hypertension	flexdmg	Chapter IX Diseases of the circulatory system	0.0033	306983	166493	82	0.000492513	140490	39	0.0002776	1.7746	1.212	2.5983
UBB	union#G551#Nerve root and plexus compressions in intervertebral disc disorders	ptv	Chapter VI Diseases of the nervous system	0.0033	263366	6081	6	0.00098668	257285	57	0.000221544	4.4571	1.9211	10.3408
UBB	union#G551#Nerve root and plexus compressions in intervertebral disc disorders	ptv5pcnt	Chapter VI Diseases of the nervous system	0.0033	263366	6081	6	0.00098668	257285	57	0.000221544	4.4571	1.9211	10.3408
UBB	union#I10#Essential (primary) hypertension	ptvraredmg	Chapter IX Diseases of the circulatory system	0.0033	306983	166493	82	0.000492513	140490	39	0.0002776	1.7746	1.212	2.5983
UBB	union#E833#Disorders of phosphorus metabolism and phosphatases	raredmg	Chapter IV Endocrine nutritional and metabolic diseases	0.0033	191383	1394	2	0.00143472	189989	10	5.26346e-05	27.2958	5.9752	124.694
UBB	union#E833#Disorders of phosphorus metabolism and phosphatases	raredmgmtr	Chapter IV Endocrine nutritional and metabolic diseases	0.0033	191383	1394	2	0.00143472	189989	10	5.26346e-05	27.2958	5.9752	124.694
UBR2	41202#I279#Pulmonary heart disease unspecified	UR	Chapter IX Diseases of the circulatory system	0.0033	236366	53	2	0.0377358	236313	377	0.00159534	24.5422	5.9533	101.174
UBR2	130897#Source of report of F33 recurrent depressive disorder	URmtr	Chapter V Mental and behavioural disorders	0.0033	350253	3247	9	0.00277179	347006	310	0.000893356	3.1085	1.6008	6.0363
UBR2	union#I209#Angina pectoris unspecified	flexdmg	Chapter IX Diseases of the circulatory system	0.0033	141281	27433	213	0.00776437	113848	699	0.00613977	1.2667	1.0859	1.4775
UBR2	union#K64#Haemorrhoids and perianal venous thrombosis	flexnonsynmtr	Chapter XI Diseases of the digestive system	0.0033	185795	39860	291	0.00730055	145935	871	0.00596841	1.2248	1.0721	1.3993
UBR2	union#I219#Acute myocardial infarction unspecified	ptv	Chapter IX Diseases of the circulatory system	0.0033	109045	13757	9	0.000654212	95288	17	0.000178407	3.6687	1.635	8.2319
UBR2	union#I219#Acute myocardial infarction unspecified	ptv5pcnt	Chapter IX Diseases of the circulatory system	0.0033	109045	13757	9	0.000654212	95288	17	0.000178407	3.6687	1.635	8.2319
UBR2	union#E53#Deficiency of other B group vitamins	ptvraredmg	Chapter IV Endocrine nutritional and metabolic diseases	0.0033	242192	3652	29	0.00794085	238540	1038	0.00435147	1.8315	1.2645	2.6527
UBR2	union#I20#Angina pectoris	raredmg	Chapter IX Diseases of the circulatory system	0.0033	145426	30869	164	0.00531277	114557	463	0.00404166	1.3162	1.101	1.5735
UBR3	union#R418#Other and unspecified symptoms and signs involving cognitive functions and awareness	ptv	Chapter XVIII Symptoms signs and abnormal clinical and laboratory findings not elsewhere classified	0.0033	82684	2156	3	0.00139147	80528	9	0.000111762	12.4662	3.3725	46.0803
UBR3	union#M1399#Arthritis unspecified Site unspecified	ptv	Chapter XIII Diseases of the musculoskeletal system and connective tissue	0.0033	122303	5587	5	0.000894935	116716	18	0.000154221	5.8073	2.1553	15.6473
UBR3	union#R418#Other and unspecified symptoms and signs involving cognitive functions and awareness	ptv5pcnt	Chapter XVIII Symptoms signs and abnormal clinical and laboratory findings not elsewhere classified	0.0033	82684	2156	3	0.00139147	80528	9	0.000111762	12.4662	3.3725	46.0803
UBR3	union#M1399#Arthritis unspecified Site unspecified	ptv5pcnt	Chapter XIII Diseases of the musculoskeletal system and connective tissue	0.0033	122303	5587	5	0.000894935	116716	18	0.000154221	5.8073	2.1553	15.6473
UBR3	41202#Block H40-H42#H40-H42 Glaucoma	ptvraredmg	Chapter VII Diseases of the eye and adnexa	0.0033	357371	3535	23	0.00650636	353836	1187	0.00335466	1.9457	1.2861	2.9434
UBR3	41202#H40#Glaucoma	ptvraredmg	Chapter VII Diseases of the eye and adnexa	0.0033	357371	3535	23	0.00650636	353836	1187	0.00335466	1.9457	1.2861	2.9434
UBR3	union#Block N60-N64#N60-N64 Disorders of breast	rec	Chapter XIV Diseases of the genitourinary system	0.0033	103055	6725	7	0.00104089	96330	24	0.000249144	4.1812	1.8009	9.7075
UBR3	131361#Source of report of I60 subarachnoid haemorrhage	syn	Chapter IX Diseases of the circulatory system	0.0033	369413	1678	16	0.00953516	367735	1535	0.0041742	2.2967	1.4001	3.7673
APBA1	41202#O14#Pre-eclampsia	flexdmg	Chapter XV Pregnancy childbirth and the puerperium	0.0034	212429	226	5	0.0221239	212203	926	0.00436375	5.162	2.1225	12.5544
APBA1	union#I778#Other specified disorders of arteries and arterioles	ptvraredmg	Chapter IX Diseases of the circulatory system	0.0034	120670	280	5	0.0178571	120390	422	0.00350527	5.1688	2.1234	12.5819
APBA1	union#M621#Other rupture of muscle (nontraumatic)	ptvraredmg	Chapter XIII Diseases of the musculoskeletal system and connective tissue	0.0034	139742	84	3	0.0357143	139658	493	0.00353005	10.4549	3.2914	33.2093
APBA1	union#M5416#Radiculopathy Lumbar region	raredmgmtr	Chapter XIII Diseases of the musculoskeletal system and connective tissue	0.0034	122751	801	5	0.0062422	121950	147	0.00120541	5.2047	2.1287	12.7255
BSN	131467#Source of report of J31 chronic rhinitis nasopharyngitis and pharyngitis	UR	Chapter X Diseases of the respiratory system	0.0034	407551	5948	22	0.00369872	401603	739	0.00184013	2.0138	1.3168	3.0797
BSN	union#L219#Seborrhoeic dermatitis unspecified	UR	Chapter XII Diseases of the skin and subcutaneous tissue	0.0034	139627	154	3	0.0194805	139473	267	0.00191435	10.3584	3.2828	32.6837
BSN	41202#K701#Alcoholic hepatitis	flexdmg	Chapter XI Diseases of the digestive system	0.0034	144149	142	6	0.0422535	144007	1449	0.010062	4.3405	1.9131	9.8477
BSN	union#R074#Chest pain unspecified	ptv	Chapter XVIII Symptoms signs and abnormal clinical and laboratory findings not elsewhere classified	0.0034	172051	85356	31	0.000363185	86695	12	0.000138416	2.6244	1.3477	5.1106
BSN	union#R074#Chest pain unspecified	ptv5pcnt	Chapter XVIII Symptoms signs and abnormal clinical and laboratory findings not elsewhere classified	0.0034	172051	85356	31	0.000363185	86695	12	0.000138416	2.6244	1.3477	5.1106
BSN	union#C851#B-cell lymphoma unspecified	raredmgmtr	Chapter II Neoplasms	0.0034	216145	827	8	0.00967352	215318	624	0.00289804	3.3608	1.6677	6.7729
GCK	union#E870#Hyperosmolality and hypernatraemia	UR	Chapter IV Endocrine nutritional and metabolic diseases	0.0034	176203	1194	4	0.00335008	175009	86	0.000491403	6.8369	2.5047	18.662
GCK	union#N802#Endometriosis of fallopian tube	URmtr	Chapter XIV Diseases of the genitourinary system	0.0034	91409	178	2	0.011236	91231	42	0.00046037	24.6723	5.9266	102.71
GCK	union#R590#Localized enlarged lymph nodes	flexdmg	Chapter XVIII Symptoms signs and abnormal clinical and laboratory findings not elsewhere classified	0.0034	86902	3522	17	0.0048268	83380	181	0.00217078	2.2295	1.3545	3.6697
GCK	41202#M750#Adhesive capsulitis of shoulder	flexdmg	Chapter XIII Diseases of the musculoskeletal system and connective tissue	0.0034	245584	1716	11	0.00641026	243868	580	0.00237834	2.7062	1.4875	4.9233
GCK	41202#A415#Sepsis due to other Gram-negative organisms	flexnonsynmtr	Chapter I Certain infectious and parasitic diseases	0.0034	312371	1193	8	0.00670578	311178	625	0.0020085	3.3545	1.6663	6.7532
GCK	41202#J180#Bronchopneumonia unspecified	ptvraredmg	Chapter X Diseases of the respiratory system	0.0034	302405	455	5	0.010989	301950	652	0.0021593	5.1346	2.1197	12.4378
GCK	union#O24#Diabetes mellitus in pregnancy	raredmgmtr	Chapter XV Pregnancy childbirth and the puerperium	0.0034	209620	570	5	0.00877193	209050	359	0.00171729	5.1444	2.12	12.4831
GIGYF1	union#Z131#Special screening examination for diabetes mellitus	URmtr	Chapter XXI Factors influencing health status and contact with health services	0.0034	154827	255	3	0.0117647	154572	176	0.00113863	10.4435	3.3138	32.9126
GIGYF1	41202#D861#Sarcoidosis of lymph nodes	URmtr	Chapter III Diseases of the blood and blood-forming organs and certain disorders involving the immune mechanism	0.0034	398430	74	2	0.027027	398356	459	0.00115224	24.0799	5.8906	98.4358
GIGYF1	union#Z131#Special screening examination for diabetes mellitus	ptv	Chapter XXI Factors influencing health status and contact with health services	0.0034	154827	255	2	0.00784314	154572	50	0.000323474	24.4304	5.9126	100.945
GIGYF1	union#Z131#Special screening examination for diabetes mellitus	ptv5pcnt	Chapter XXI Factors influencing health status and contact with health services	0.0034	154827	255	2	0.00784314	154572	50	0.000323474	24.4304	5.9126	100.945
GIGYF1	union#M1990#Arthrosis unspecified Multiple sites	rec	Chapter XIII Diseases of the musculoskeletal system and connective tissue	0.0034	106653	1132	4	0.00353357	105521	54	0.000511746	6.9259	2.5041	19.1558
HNF1A	40002#Block R10-R19#R10-R19 Symptoms and signs involving the digestive system and abdomen	UR	Chapter XVIII Symptoms signs and abnormal clinical and laboratory findings not elsewhere classified	0.0034	282157	97	2	0.0206186	282060	245	0.00086861	24.2161	5.9357	98.7955
HNF1A	41202#F309#Manic episode unspecified	ptv	Chapter V Mental and behavioural disorders	0.0034	411657	50	1	0.02	411607	27	6.55966e-05	311.096	41.4542	2334.64
HNF1A	union#H264#After-cataract	raredmgmtr	Chapter VII Diseases of the eye and adnexa	0.0034	245551	3978	19	0.00477627	241573	538	0.00222707	2.1501	1.3592	3.4012
HNF1A	union#M2537#Other instability of joint Ankle and foot	syn	Chapter XIII Diseases of the musculoskeletal system and connective tissue	0.0034	109735	155	4	0.0258065	109580	427	0.0038967	6.7716	2.4975	18.3599
HNF4A	41202#J398#Other specified diseases of upper respiratory tract	UR	Chapter X Diseases of the respiratory system	0.0034	308715	119	2	0.0168067	308596	220	0.000712906	23.9608	5.8853	97.5517
HNF4A	41202#R93#Abnormal findings on diagnostic imaging of other body structures	raredmg	Chapter XVIII Symptoms signs and abnormal clinical and laboratory findings not elsewhere classified	0.0034	267789	2931	16	0.00545889	264858	633	0.00238996	2.2911	1.3931	3.768
IGF1R	union#Block E10-E14#E10-E14 Diabetes mellitus	UR	Chapter IV Endocrine nutritional and metabolic diseases	0.0034	210201	33563	77	0.00229419	176638	274	0.0015512	1.4801	1.1492	1.9063
IGF1R	41202#N319#Neuromuscular dysfunction of bladder unspecified	UR	Chapter XIV Diseases of the genitourinary system	0.0034	272141	618	5	0.00809061	271523	429	0.00157998	5.1543	2.1269	12.4912
IGF1R	union#L97#Ulcer of lower limb not elsewhere classified	flexdmg	Chapter XII Diseases of the skin and subcutaneous tissue	0.0034	150345	3148	13	0.00412961	147197	1292	0.00877735	0.4683	0.2709	0.8096
IGF1R	union#N481#Balanoposthitis	flexnonsynmtr	Chapter XIV Diseases of the genitourinary system	0.0034	118416	473	7	0.0147992	117943	471	0.00399345	3.7465	1.7665	7.9458
IGF1R	union#G609#Hereditary and idiopathic neuropathy unspecified	raredmgmtr	Chapter VI Diseases of the nervous system	0.0034	277126	48	2	0.0416667	277078	494	0.00178289	24.3429	5.8929	100.557
IGF1R	41202#M65#Synovitis and tenosynovitis	syn	Chapter XIII Diseases of the musculoskeletal system and connective tissue	0.0034	263298	4662	51	0.0109395	258636	1815	0.00701758	1.5651	1.1831	2.0704
IP6K1	union#K435#Parastomal hernia without obstruction or gangrene	UR	Chapter XI Diseases of the digestive system	0.0034	159820	337	2	0.00593472	159483	39	0.00024454	24.4078	5.8699	101.49
IP6K1	41202#K900#Coeliac disease	URmtr	Chapter XI Diseases of the digestive system	0.0034	208425	1229	3	0.00244101	207196	48	0.000231665	10.5602	3.2848	33.9494
IP6K1	20002#1261#multiple sclerosis	flexnonsynmtr	Chapter VI Diseases of the nervous system	0.0034	283995	1524	6	0.00393701	282471	260	0.000920448	4.2902	1.9068	9.6529
IP6K1	union#M7900#Rheumatism unspecified Multiple sites	raredmg	Chapter XIII Diseases of the musculoskeletal system and connective tissue	0.0034	86440	180	2	0.0111111	86260	39	0.000452121	24.8404	5.9528	103.656
IP6K1	union#K669#Disorder of peritoneum unspecified	rec	Chapter XI Diseases of the digestive system	0.0034	159574	91	1	0.010989	159483	5	3.13513e-05	354.396	40.9937	3063.79
IRS2	41202#D69#Purpura and other haemorrhagic conditions	flexnonsynmtr	Chapter III Diseases of the blood and blood-forming organs and certain disorders involving the immune mechanism	0.0034	328694	900	16	0.0177778	327794	2571	0.00784334	2.2895	1.3943	3.7595
IRS2	41202#E112#Type 2 diabetes mellitus; With renal complications	ptv	Chapter IV Endocrine nutritional and metabolic diseases	0.0034	405140	38	1	0.0263158	405102	35	8.6398e-05	312.793	41.7538	2343.25
IRS2	41202#E112#Type 2 diabetes mellitus; With renal complications	ptv5pcnt	Chapter IV Endocrine nutritional and metabolic diseases	0.0034	405140	38	1	0.0263158	405102	35	8.6398e-05	312.793	41.7538	2343.25
IRS2	41202#I80#Phlebitis and thrombophlebitis	syn	Chapter IX Diseases of the circulatory system	0.0034	254516	4669	37	0.00792461	249847	1174	0.00469888	1.692	1.2182	2.3501
IRS2	41202#H021#Ectropion of eyelid	syn	Chapter VII Diseases of the eye and adnexa	0.0034	251709	768	10	0.0130208	250941	1149	0.00457877	2.8681	1.5328	5.3667
MC4R	union#I70#Atherosclerosis	URmtr	Chapter IX Diseases of the circulatory system	0.0034	110428	3238	5	0.00154416	107190	30	0.000279877	5.5243	2.142	14.2473
MC4R	41202#N17#Acute renal failure	URmtr	Chapter XIV Diseases of the genitourinary system	0.0034	258692	3423	5	0.00146071	255269	71	0.000278138	5.258	2.1217	13.0299
MC4R	union#Block L80-L99#L80-L99 Other disorders of the skin and subcutaneous tissue	ptvraredmg	Chapter XII Diseases of the skin and subcutaneous tissue	0.0034	225860	28887	106	0.00366947	196973	524	0.00266026	1.3808	1.1202	1.7019
MC4R	union#M1399#Arthritis unspecified Site unspecified	ptvraredmg	Chapter XIII Diseases of the musculoskeletal system and connective tissue	0.0034	122303	5587	27	0.00483265	116716	303	0.00259605	1.8657	1.2574	2.7683
MC4R	union#L892#Stage III decubitus ulcer	raredmg	Chapter XII Diseases of the skin and subcutaneous tissue	0.0034	156595	612	6	0.00980392	155983	360	0.00230794	4.2801	1.9026	9.6283
MC4R	41202#N180#N180 End-stage renal disease	raredmgmtr	Chapter XIV Diseases of the genitourinary system	0.0034	265177	288	3	0.0104167	264889	270	0.00101929	10.3165	3.2869	32.3799
NAA15	union#L893#Stage IV decubitus ulcer	URmtr	Chapter XII Diseases of the skin and subcutaneous tissue	0.0034	151262	259	2	0.00772201	151003	48	0.000317874	24.4739	5.9169	101.23
NAA15	40006#C770#Secondary and unspecified malignant neoplasm: Lymph nodes of head face and neck	flexdmg	Chapter II Neoplasms	0.0034	194053	74	2	0.027027	193979	223	0.00114961	24.135	5.8855	98.9718
NAA15	20002#1519#kidney nephropathy	flexnonsynmtr	Chapter XIV Diseases of the genitourinary system	0.0034	366484	84	2	0.0238095	366400	369	0.0010071	24.194	5.9279	98.7453
NAA15	41202#K57#Diverticular disease of intestine	rec	Chapter XI Diseases of the digestive system	0.0034	261705	27479	5	0.000181957	234226	6	2.56163e-05	7.1043	2.168	23.2802
PCSK1	41202#K226#Gastro-oesophageal laceration-haemorrhage syndrome	ptv	Chapter XI Diseases of the digestive system	0.0034	170539	297	2	0.00673401	170242	47	0.000276078	24.5503	5.9359	101.538
PCSK1	41202#K226#Gastro-oesophageal laceration-haemorrhage syndrome	ptv5pcnt	Chapter XI Diseases of the digestive system	0.0034	170539	297	2	0.00673401	170242	47	0.000276078	24.5503	5.9359	101.538
PCSK1	union#L721#Trichilemmal cyst	ptvraredmg	Chapter XII Diseases of the skin and subcutaneous tissue	0.0034	193057	6764	12	0.0017741	186293	727	0.00390245	0.4536	0.2563	0.8029
PCSK1	41202#M702#Olecranon bursitis	raredmg	Chapter XIII Diseases of the musculoskeletal system and connective tissue	0.0034	165214	434	6	0.0138249	164780	538	0.00326496	4.2797	1.9035	9.6221
PCSK1	union#N322#Vesical fistula not elsewhere classified	raredmgmtr	Chapter XIV Diseases of the genitourinary system	0.0034	209212	38	2	0.0526316	209174	468	0.00223737	24.7752	5.948	103.197
PTPRG	132513#Source of report of Q44 congenital malformations of gallbladder bile ducts and liver	URmtr	Chapter XVII Congenital malformations deformations and chromosomal abnormalities	0.0034	330648	253	3	0.0118577	330395	385	0.00116527	10.286	3.2806	32.2508
PTPRG	union#M5412#Radiculopathy Cervical region	flexdmg	Chapter XIII Diseases of the musculoskeletal system and connective tissue	0.0034	125886	299	11	0.0367893	125587	1735	0.0138151	2.7265	1.4904	4.9879
PTPRG	41202#G82#Paraplegia and tetraplegia	flexnonsynmtr	Chapter VI Diseases of the nervous system	0.0034	295467	168	8	0.047619	295299	4279	0.0144904	3.4006	1.6707	6.9217
PTPRG	132449#Source of report of Q10 congenital malformations of eyelid lachrymal apparatus and orbit	flexnonsynmtr	Chapter XVII Congenital malformations deformations and chromosomal abnormalities	0.0034	419387	132	7	0.0530303	419255	6107	0.0145663	3.7885	1.7688	8.1145
RIF1	union#G99#Other disorders of nervous system in diseases classified elsewhere	UR	Chapter VI Diseases of the nervous system	0.0034	245464	2140	9	0.00420561	243324	332	0.00136444	3.0911	1.5921	6.0016
RIF1	41202#K625#Haemorrhage of anus and rectum	UR	Chapter XI Diseases of the digestive system	0.0034	242117	11420	27	0.00236427	230697	292	0.00126573	1.87	1.2601	2.7749
RIF1	131613#Source of report of K40 inguinal hernia	flexdmg	Chapter XI Diseases of the digestive system	0.0034	211100	27277	85	0.00311618	183823	794	0.00431937	0.7206	0.5759	0.9015
RIF1	41202#C062#Malignant neoplasm: Retromolar area	raredmg	Chapter II Neoplasms	0.0034	297110	33	2	0.0606061	297077	770	0.00259192	24.8267	5.9312	103.918
RIF1	union#N209#Urinary calculus unspecified	raredmg	Chapter XIV Diseases of the genitourinary system	0.0034	171729	3415	19	0.00556369	168314	436	0.0025904	2.1542	1.3591	3.4145
RIF1	union#C411#Malignant neoplasm: Mandible	raredmgmtr	Chapter II Neoplasms	0.0034	257959	56	2	0.0357143	257903	394	0.00152771	24.2065	5.8815	99.6276
RIF1	union#J322#Chronic ethmoidal sinusitis	raredmgmtr	Chapter X Diseases of the respiratory system	0.0034	173774	184	3	0.0163043	173590	277	0.00159571	10.3704	3.2934	32.6541
RIF1	union#R798#Other specified abnormal findings of blood chemistry	raredmgmtr	Chapter XVIII Symptoms signs and abnormal clinical and laboratory findings not elsewhere classified	0.0034	74179	13000	34	0.00261538	61179	85	0.00138937	1.8847	1.2657	2.8066
RIF1	union#N209#Urinary calculus unspecified	raredmgmtr	Chapter XIV Diseases of the genitourinary system	0.0034	171729	3415	13	0.00380673	168314	258	0.00153285	2.4891	1.4244	4.3496
RMC1	union#D057#Other carcinoma in situ of breast	flexnonsynmtr	Chapter II Neoplasms	0.0034	135317	191	5	0.026178	135126	700	0.00518035	5.1623	2.1171	12.5877
RMC1	union#E74#Other disorders of carbohydrate metabolism	ptv	Chapter IV Endocrine nutritional and metabolic diseases	0.0034	191961	364	2	0.00549451	191597	43	0.000224429	24.6118	5.9399	101.979
RMC1	40001#C90#Multiple myeloma and malignant plasma cell neoplasms	ptv	Chapter II Neoplasms	0.0034	245003	345	2	0.0057971	244658	59	0.000241153	24.1734	5.8829	99.3305
RMC1	union#E74#Other disorders of carbohydrate metabolism	ptv5pcnt	Chapter IV Endocrine nutritional and metabolic diseases	0.0034	191961	364	2	0.00549451	191597	43	0.000224429	24.6118	5.9399	101.979
RMC1	40001#C90#Multiple myeloma and malignant plasma cell neoplasms	ptv5pcnt	Chapter II Neoplasms	0.0034	245003	345	2	0.0057971	244658	59	0.000241153	24.1734	5.8829	99.3305
SLTM	union#H918#Other specified hearing loss	UR	Chapter VIII Diseases of the ear and mastoid process	0.0034	304346	155755	144	0.000924529	148591	93	0.000625879	1.4776	1.1384	1.918
SLTM	41202#R68#Other general symptoms and signs	URmtr	Chapter XVIII Symptoms signs and abnormal clinical and laboratory findings not elsewhere classified	0.0034	265050	192	2	0.0104167	264858	115	0.000434195	24.2328	5.945	98.7758
SLTM	union#N81#Female genital prolapse	URmtr	Chapter XIV Diseases of the genitourinary system	0.0034	109532	18276	17	0.000930182	91256	33	0.00036162	2.5737	1.4333	4.6215
SLTM	41202#I509#Heart failure unspecified	flexnonsynmtr	Chapter IX Diseases of the circulatory system	0.0034	209171	1036	12	0.011583	208135	945	0.00454032	2.5693	1.4491	4.5555
SLTM	union#L97#Ulcer of lower limb not elsewhere classified	ptv5pcnt	Chapter XII Diseases of the skin and subcutaneous tissue	0.0034	150345	3148	4	0.00127065	147197	26	0.000176634	7.2016	2.5118	20.6472
SLTM	union#Z42#Follow-up care involving plastic surgery	ptvraredmg	Chapter XXI Factors influencing health status and contact with health services	0.0034	98265	3145	0	0	95120	193	0.00202902	0	NA	NA
SLTM	132107#Source of report of N70 salpingitis and oophoritis	syn	Chapter XIV Diseases of the genitourinary system	0.0034	226341	920	8	0.00869565	225421	588	0.00260845	3.3541	1.6645	6.759
TNK2	union#D898#Other specified disorders involving the immune mechanism not elsewhere classified	flexdmg	Chapter III Diseases of the blood and blood-forming organs and certain disorders involving the immune mechanism	0.0034	360273	34	3	0.0882353	360239	3180	0.00882747	10.8661	3.3202	35.5612
TNK2	131443#Source of report of J11 influenza virus not identified	ptv5pcnt	Chapter X Diseases of the respiratory system	0.0034	386592	9117	3	0.000329056	377475	516	0.00136698	0.2405	0.0773	0.7482
TNK2	41202#Block D60-D64#D60-D64 Aplastic and other anaemias	syn	Chapter III Diseases of the blood and blood-forming organs and certain disorders involving the immune mechanism	0.0034	407662	9306	46	0.00494305	398356	2994	0.00751589	0.656	0.4899	0.8784
TNRC6B	union#I847#I847 Unspecified thrombosed haemorrhoids	flexdmg	Chapter IX Diseases of the circulatory system	0.0034	136565	247	5	0.0202429	136318	544	0.00399067	5.1567	2.1186	12.5515
TNRC6B	132491#Source of report of Q33 congenital malformations of lung	flexnonsynmtr	Chapter XVII Congenital malformations deformations and chromosomal abnormalities	0.0034	419387	61	3	0.0491803	419326	2045	0.00487687	10.5543	3.3043	33.7118
TNRC6B	union#Q33#Congenital malformations of lung	flexnonsynmtr	Chapter XVII Congenital malformations deformations and chromosomal abnormalities	0.0034	403410	61	3	0.0491803	403349	1973	0.00489155	10.5225	3.2942	33.6112
TNRC6B	union#F319#Bipolar affective disorder unspecified	ptvraredmg	Chapter V Mental and behavioural disorders	0.0034	215126	1381	12	0.00868936	213745	725	0.00339189	2.5755	1.4522	4.5676
TNRC6B	41202#D480#Neoplasm of uncertain or unknown behaviour: Bone and articular cartilage	raredmg	Chapter II Neoplasms	0.0034	243039	118	3	0.0254237	242921	606	0.00249464	10.4311	3.306	32.9119
TNRC6B	union#M6283#Other specified disorders of muscle Forearm	raredmg	Chapter XIII Diseases of the musculoskeletal system and connective tissue	0.0034	139692	34	2	0.0588235	139658	351	0.00251328	24.8054	5.9218	103.905
TNRC6B	41202#K221#Ulcer of oesophagus	raredmgmtr	Chapter XI Diseases of the digestive system	0.0034	172526	4199	9	0.00214337	168327	115	0.000683194	3.1419	1.5931	6.1961
TNRC6B	41202#C250#Malignant neoplasm: Head of pancreas	rec	Chapter II Neoplasms	0.0034	252553	539	3	0.00556586	252014	136	0.000539653	10.3659	3.2916	32.6445
UBB	41202#I25#Chronic ischaemic heart disease	UR	Chapter IX Diseases of the circulatory system	0.0034	209098	22551	9	0.000399095	186547	21	0.000112572	3.5463	1.624	7.7438
UBB	41202#I25#Chronic ischaemic heart disease	URmtr	Chapter IX Diseases of the circulatory system	0.0034	209098	22551	9	0.000399095	186547	21	0.000112572	3.5463	1.624	7.7438
UBB	union#Block I30-I52#I30-I52 Other forms of heart disease	flexdmg	Chapter IX Diseases of the circulatory system	0.0034	182390	60350	35	0.00057995	122040	35	0.000286791	2.0228	1.266	3.232
UBB	41202#C771#Secondary and unspecified malignant neoplasm: Intrathoracic lymph nodes	flexdmg	Chapter II Neoplasms	0.0034	251218	262	2	0.00763359	250956	80	0.000318781	24.1227	5.8988	98.6482
UBB	union#L20#Atopic dermatitis	flexnonsynmtr	Chapter XII Diseases of the skin and subcutaneous tissue	0.0034	192976	11637	11	0.000945261	181339	60	0.000330872	2.8586	1.5026	5.4383
UBB	20002#1094#deep venous thrombosis (dvt)	flexnonsynmtr	Chapter IX Diseases of the circulatory system	0.0034	275247	8421	9	0.00106876	266826	90	0.000337298	3.1709	1.5975	6.2939
UBB	union#Block I30-I52#I30-I52 Other forms of heart disease	ptvraredmg	Chapter IX Diseases of the circulatory system	0.0034	182390	60350	35	0.00057995	122040	35	0.000286791	2.0228	1.266	3.232
UBB	41202#C771#Secondary and unspecified malignant neoplasm: Intrathoracic lymph nodes	ptvraredmg	Chapter II Neoplasms	0.0034	251218	262	2	0.00763359	250956	80	0.000318781	24.1227	5.8988	98.6482
UBR2	union#D34#Benign neoplasm of thyroid gland	UR	Chapter II Neoplasms	0.0034	165380	401	4	0.00997506	164979	247	0.00149716	6.7197	2.4899	18.135
UBR2	41202#N43#Hydrocele and spermatocele	UR	Chapter XIV Diseases of the genitourinary system	0.0034	158788	1510	8	0.00529801	157278	248	0.00157683	3.3725	1.6649	6.8314
UBR2	20001#1065#thyroid cancer	UR	Chapter II Neoplasms	0.0034	245255	398	4	0.0100503	244857	369	0.001507	6.7266	2.4988	18.1072
UBR2	union#M488#Other specified spondylopathies	flexdmg	Chapter XIII Diseases of the musculoskeletal system and connective tissue	0.0034	139822	164	5	0.0304878	139658	841	0.00602185	5.1906	2.1256	12.6752
UBR2	23059#KSHV seropositivity for Kaposis Sarcoma Associated Herpesvirus	flexdmg	Chapter I Certain infectious and parasitic diseases	0.0034	7423	625	11	0.0176	6798	41	0.00603119	2.9525	1.5099	5.7736
UBR2	41202#K803#Calculus of bile duct with cholangitis	flexdmg	Chapter XI Diseases of the digestive system	0.0034	194025	446	9	0.0201794	193579	1283	0.00662779	3.0868	1.5917	5.9861
UBR2	union#Block F00-F09#F00-F09 Organic| including symptomatic| mental disorders	flexnonsynmtr	Chapter V Mental and behavioural disorders	0.0034	223909	10332	90	0.0087108	213577	1332	0.00623663	1.4002	1.13	1.735
UBR2	41202#I7020#Atherosclerosis of arteries of extremities without gangrene	flexnonsynmtr	Chapter IX Diseases of the circulatory system	0.0034	190532	658	11	0.0167173	189874	1186	0.00624625	2.7049	1.4864	4.9222
UBR2	union#E211#Secondary hyperparathyroidism not elsewhere classified	flexnonsynmtr	Chapter IV Endocrine nutritional and metabolic diseases	0.0034	202685	163	5	0.0306748	202522	1226	0.00605366	5.1959	2.1293	12.6788
UBR2	union#C441#Malignant neoplasm: Skin of eyelid including canthus	flexnonsynmtr	Chapter II Neoplasms	0.0034	239677	2573	29	0.0112709	237104	1469	0.00619559	1.8285	1.2635	2.6462
UBR2	41202#R53#Malaise and fatigue	flexnonsynmtr	Chapter XVIII Symptoms signs and abnormal clinical and laboratory findings not elsewhere classified	0.0034	266659	1801	22	0.0122154	264858	1620	0.00611649	2.0095	1.316	3.0684
UBR2	40006#C15#Malignant neoplasm of oesophagus	ptv	Chapter II Neoplasms	0.0034	201508	1080	3	0.00277778	200428	53	0.000264434	10.5311	3.2858	33.7528
UBR2	40006#C15#Malignant neoplasm of oesophagus	ptv5pcnt	Chapter II Neoplasms	0.0034	201508	1080	3	0.00277778	200428	53	0.000264434	10.5311	3.2858	33.7528
UBR2	union#R33#Retention of urine	ptvraredmg	Chapter XVIII Symptoms signs and abnormal clinical and laboratory findings not elsewhere classified	0.0034	76460	16225	99	0.00610169	60235	258	0.00428322	1.4272	1.1312	1.8005
UBR2	41202#M7963#Pain in limb Forearm	raredmg	Chapter XIII Diseases of the musculoskeletal system and connective tissue	0.0034	297760	150	4	0.0266667	297610	1205	0.00404892	6.7392	2.4918	18.2265
UBR2	union#Block E65-E68#E65-E68 Obesity and other hyperalimentation	raredmg	Chapter IV Endocrine nutritional and metabolic diseases	0.0034	256032	29448	155	0.00526352	226584	918	0.00405148	1.3007	1.0967	1.5428
UBR2	41202#R688#Other specified general symptoms and signs	raredmg	Chapter XVIII Symptoms signs and abnormal clinical and laboratory findings not elsewhere classified	0.0034	212916	149	4	0.0268456	212767	866	0.00407018	6.7501	2.494	18.2692
UBR2	union#E538#Deficiency of other specified B group vitamins	raredmgmtr	Chapter IV Endocrine nutritional and metabolic diseases	0.0034	230365	2649	13	0.00490751	227716	453	0.00198932	2.4742	1.4236	4.2999
UBR2	union#I890#Lymphoedema not elsewhere classified	raredmgmtr	Chapter IX Diseases of the circulatory system	0.0034	156259	1493	9	0.00602813	154766	303	0.00195779	3.0917	1.5901	6.0113
UBR3	union#I872#Venous insufficiency (chronic)(peripheral)	flexdmg	Chapter IX Diseases of the circulatory system	0.0034	133235	649	8	0.0123267	132586	490	0.00369571	3.3645	1.6659	6.795
UBR3	41202#N429#Disorder of prostate unspecified	flexdmg	Chapter XIV Diseases of the genitourinary system	0.0034	157622	344	6	0.0174419	157278	650	0.00413281	4.2775	1.9012	9.6241
UBR3	union#Block H43-H45#H43-H45 Disorders of vitreous body and globe	ptv	Chapter VII Diseases of the eye and adnexa	0.0034	268474	3860	4	0.00103627	264614	39	0.000147384	7.0373	2.5136	19.7025
UBR3	union#H269#Cataract unspecified	ptv	Chapter VII Diseases of the eye and adnexa	0.0034	271436	27898	12	0.000430138	243538	37	0.000151927	2.832	1.4766	5.4316
UBR3	union#Block H43-H45#H43-H45 Disorders of vitreous body and globe	ptv5pcnt	Chapter VII Diseases of the eye and adnexa	0.0034	268474	3860	4	0.00103627	264614	39	0.000147384	7.0373	2.5136	19.7025
UBR3	union#H269#Cataract unspecified	ptv5pcnt	Chapter VII Diseases of the eye and adnexa	0.0034	271436	27898	12	0.000430138	243538	37	0.000151927	2.832	1.4766	5.4316
UBR3	41202#H258#Other senile cataract	ptvraredmg	Chapter VII Diseases of the eye and adnexa	0.0034	320765	6050	35	0.00578512	314715	1052	0.00334271	1.7349	1.2377	2.432
APBA1	union#C54#Malignant neoplasm of corpus uteri	flexnonsynmtr	Chapter II Neoplasms	0.0035	136143	2432	3	0.00123355	133711	687	0.00513795	0.2391	0.0769	0.7439
APBA1	union#K613#Ischiorectal abscess	raredmgmtr	Chapter XI Diseases of the digestive system	0.0035	102883	246	3	0.0121951	102637	123	0.0011984	10.2895	3.2508	32.5684
BSN	union#N84#Polyp of female genital tract	ptv	Chapter XIV Diseases of the genitourinary system	0.0035	106938	15672	8	0.000510465	91266	11	0.000120527	4.2369	1.7039	10.5353
BSN	union#N84#Polyp of female genital tract	ptv5pcnt	Chapter XIV Diseases of the genitourinary system	0.0035	106938	15672	8	0.000510465	91266	11	0.000120527	4.2369	1.7039	10.5353
BSN	41202#R300#Dysuria	rec	Chapter XVIII Symptoms signs and abnormal clinical and laboratory findings not elsewhere classified	0.0035	212387	477	8	0.0167715	211910	1075	0.00507291	3.3454	1.6589	6.7464
BSN	union#M84#Disorders of continuity of bone	syn	Chapter XIII Diseases of the musculoskeletal system and connective tissue	0.0035	114663	3667	30	0.00818107	110996	1512	0.0136221	0.5973	0.4155	0.8586
GCK	union#K088#Other specified disorders of teeth and supporting structures	URmtr	Chapter XI Diseases of the digestive system	0.0035	160647	1164	4	0.00343643	159483	81	0.000507891	6.786	2.4826	18.5491
GCK	union#G419#Status epilepticus unspecified	URmtr	Chapter VI Diseases of the nervous system	0.0035	229476	181	2	0.0110497	229295	108	0.000471009	23.7106	5.8099	96.7648
GCK	41202#K317#Polyp of stomach and duodenum	flexdmg	Chapter XI Diseases of the digestive system	0.0035	207321	4479	22	0.00491181	202842	500	0.00246497	1.9975	1.302	3.0646
GCK	union#E669#Obesity unspecified	flexnonsynmtr	Chapter IV Endocrine nutritional and metabolic diseases	0.0035	250460	27663	71	0.00256661	222797	386	0.00173252	1.4827	1.1508	1.9103
GCK	union#H01#Other inflammation of eyelid	flexnonsynmtr	Chapter VII Diseases of the eye and adnexa	0.0035	231021	5080	20	0.00393701	225941	435	0.00192528	2.049	1.3077	3.2106
GCK	41202#M538#Other specified dorsopathies	ptvraredmg	Chapter XIII Diseases of the musculoskeletal system and connective tissue	0.0035	297650	40	2	0.05	297610	642	0.00215719	24.3456	5.861	101.129
GCK	131603#Source of report of K31 other diseases of stomach and duodenum	raredmg	Chapter XI Diseases of the digestive system	0.0035	403282	16615	51	0.00306952	386667	763	0.00197327	1.5573	1.1724	2.0685
GCK	union#K450#Other specified abdominal hernia with obstruction without gangrene	syn	Chapter XI Diseases of the digestive system	0.0035	159546	63	2	0.031746	159483	217	0.00136065	24.0638	5.8472	99.0329
GIGYF1	41202#M480#Spinal stenosis	URmtr	Chapter XIII Diseases of the musculoskeletal system and connective tissue	0.0035	301582	3972	12	0.00302115	297610	350	0.00117604	2.5737	1.4464	4.5796
GIGYF1	41202#R26#Abnormalities of gait and mobility	flexnonsynmtr	Chapter XVIII Symptoms signs and abnormal clinical and laboratory findings not elsewhere classified	0.0035	230991	1123	19	0.016919	229868	1836	0.00798719	2.1375	1.355	3.3719
GIGYF1	20002#1140#oesophageal stricture	raredmg	Chapter XI Diseases of the digestive system	0.0035	262820	93	4	0.0430108	262727	1741	0.00662665	6.7373	2.4714	18.367
GIGYF1	union#N832#Other and unspecified ovarian cysts	raredmg	Chapter XIV Diseases of the genitourinary system	0.0035	96417	5186	52	0.010027	91231	587	0.00643422	1.564	1.1762	2.0798
HNF1A	union#H653#Chronic mucoid otitis media	URmtr	Chapter VIII Diseases of the ear and mastoid process	0.0035	157426	806	3	0.00372208	156620	56	0.000357553	10.445	3.2626	33.4388
HNF1A	union#M8411#Nonunion of fracture [pseudarthrosis] Shoulder region	flexnonsynmtr	Chapter XIII Diseases of the musculoskeletal system and connective tissue	0.0035	139863	205	4	0.0195122	139658	414	0.00296438	6.6933	2.4762	18.0926
HNF1A	41202#K071#Anomalies of jaw-cranial base relationship	ptv5pcnt	Chapter XI Diseases of the digestive system	0.0035	176717	36	1	0.0277778	176681	16	9.05587e-05	315.473	40.7218	2443.98
HNF1A	union#M952#Other acquired deformity of head	rec	Chapter XIII Diseases of the musculoskeletal system and connective tissue	0.0035	139712	54	1	0.0185185	139658	8	5.72828e-05	329.363	40.4837	2679.6
HNF1A	union#I228#Subsequent myocardial infarction of other sites	rec	Chapter IX Diseases of the circulatory system	0.0035	89962	79	1	0.0126582	89883	3	3.33767e-05	384.103	39.521	3733.07
HNF1A	union#B961#Klebsiella pneumoniae [K pneumoniae] as the cause of diseases classified to other chapters	syn	Chapter I Certain infectious and parasitic diseases	0.0035	228019	1034	11	0.0106383	226985	903	0.00397824	2.6921	1.4809	4.8942
HNF1A	41202#N941#Dyspareunia	syn	Chapter XIV Diseases of the genitourinary system	0.0035	159104	496	7	0.0141129	158608	609	0.00383965	3.7139	1.7537	7.8648
HNF4A	41202#K515#Left sided colitis	URmtr	Chapter XI Diseases of the digestive system	0.0035	238202	221	2	0.00904977	237981	92	0.000386585	23.6142	5.7816	96.4487
HNF4A	41202#J450#Predominantly allergic asthma	flexdmg	Chapter X Diseases of the respiratory system	0.0035	372784	111	4	0.036036	372673	2065	0.00554105	6.7092	2.4704	18.2208
IGF1R	union#I252#Old myocardial infarction	UR	Chapter IX Diseases of the circulatory system	0.0035	116414	15796	12	0.000759686	100618	173	0.00171937	0.4414	0.2458	0.7926
IGF1R	41202#D07#Carcinoma in situ of other and unspecified genital organs	URmtr	Chapter II Neoplasms	0.0035	194289	657	4	0.00608828	193632	177	0.000914105	6.695	2.4778	18.0899
IGF1R	41202#I890#Lymphoedema not elsewhere classified	flexnonsynmtr	Chapter IX Diseases of the circulatory system	0.0035	322471	155	4	0.0258065	322316	1270	0.00394023	6.6965	2.4773	18.1017
IGF1R	23058#HHV 7 seropositivity for Human Herpesvirus 7	ptvraredmg	Chapter I Certain infectious and parasitic diseases	0.0035	7971	7671	34	0.00443228	300	6	0.02	0.2181	0.0909	0.5237
IGF1R	20002#1093#pulmonary embolism +|- dvt	raredmg	Chapter IX Diseases of the circulatory system	0.0035	256631	3472	27	0.0077765	253159	1068	0.00421869	1.85	1.2608	2.7144
IGF1R	41202#F019#Vascular dementia unspecified	raredmgmtr	Chapter V Mental and behavioural disorders	0.0035	287776	155	3	0.0193548	287621	555	0.00192962	10.2086	3.2462	32.104
IGF1R	41202#J380#Paralysis of vocal cords and larynx	syn	Chapter X Diseases of the respiratory system	0.0035	372874	201	6	0.0298507	372673	2658	0.00713226	4.2833	1.8992	9.6601
IP6K1	41202#H27#Other disorders of lens	URmtr	Chapter VII Diseases of the eye and adnexa	0.0035	354215	379	2	0.00527704	353836	79	0.000223267	23.7556	5.8172	97.0098
IP6K1	40001#I713#Abdominal aortic aneurysm ruptured	ptv	Chapter IX Diseases of the circulatory system	0.0035	219746	109	1	0.00917431	219637	6	2.73178e-05	338.937	40.4628	2839.1
IP6K1	40001#I713#Abdominal aortic aneurysm ruptured	ptv5pcnt	Chapter IX Diseases of the circulatory system	0.0035	219746	109	1	0.00917431	219637	6	2.73178e-05	338.937	40.4628	2839.1
IRS2	union#M9426#Chondromalacia Lower leg	URmtr	Chapter XIII Diseases of the musculoskeletal system and connective tissue	0.0035	139769	111	2	0.018018	139658	108	0.000773318	23.7088	5.7811	97.2322
IRS2	union#C250#Malignant neoplasm: Head of pancreas	flexdmg	Chapter II Neoplasms	0.0035	227532	705	9	0.012766	226827	952	0.00419703	3.0681	1.5848	5.9397
IRS2	union#R73#Elevated blood glucose level	flexnonsynmtr	Chapter XVIII Symptoms signs and abnormal clinical and laboratory findings not elsewhere classified	0.0035	86412	2499	31	0.012405	83913	587	0.00699534	1.783	1.2397	2.5644
IRS2	41202#N26#Unspecified contracted kidney	flexnonsynmtr	Chapter XIV Diseases of the genitourinary system	0.0035	315925	39	3	0.0769231	315886	2467	0.00780978	10.587	3.2581	34.4019
IRS2	41202#H72#Perforation of tympanic membrane	ptv	Chapter VIII Diseases of the ear and mastoid process	0.0035	411956	940	2	0.00212766	411016	36	8.75878e-05	24.3414	5.8523	101.243
IRS2	41202#Block O10-O16#O10-O16 Oedema| proteinuria and hypertensive disorders in pregnancy| childbirth and the puerperium	ptv	Chapter XV Pregnancy childbirth and the puerperium	0.0035	213137	934	2	0.00214133	212203	18	8.48244e-05	25.2963	5.8611	109.177
IRS2	41202#H72#Perforation of tympanic membrane	ptv5pcnt	Chapter VIII Diseases of the ear and mastoid process	0.0035	411956	940	2	0.00212766	411016	36	8.75878e-05	24.3414	5.8523	101.243
IRS2	41202#Block O10-O16#O10-O16 Oedema| proteinuria and hypertensive disorders in pregnancy| childbirth and the puerperium	ptv5pcnt	Chapter XV Pregnancy childbirth and the puerperium	0.0035	213137	934	2	0.00214133	212203	18	8.48244e-05	25.2963	5.8611	109.177
MC4R	union#Z87#Personal history of other diseases and conditions	UR	Chapter XXI Factors influencing health status and contact with health services	0.0035	196225	52738	39	0.000739505	143487	56	0.000390279	1.8955	1.2593	2.853
MC4R	130649#Source of report of D64 other anaemias	UR	Chapter III Diseases of the blood and blood-forming organs and certain disorders involving the immune mechanism	0.0035	398898	26415	22	0.00083286	372483	153	0.000410757	2.0285	1.2972	3.172
MC4R	union#I702#Atherosclerosis of arteries of extremities	UR	Chapter IX Diseases of the circulatory system	0.0035	99402	1660	5	0.00301205	97742	56	0.000572937	5.2701	2.1084	13.173
MC4R	union#A419#Sepsis unspecified	flexdmg	Chapter I Certain infectious and parasitic diseases	0.0035	233262	10500	54	0.00514286	222762	745	0.00334438	1.5405	1.1679	2.0321
MC4R	union#R900#Intracranial space-occupying lesion	flexdmg	Chapter XVIII Symptoms signs and abnormal clinical and laboratory findings not elsewhere classified	0.0035	83531	288	5	0.0173611	83243	285	0.00342371	5.1428	2.108	12.5467
MC4R	union#E877#Fluid overload	flexdmg	Chapter IV Endocrine nutritional and metabolic diseases	0.0035	184876	2487	17	0.00683554	182389	574	0.00314712	2.1801	1.3436	3.5372
MC4R	union#L40#Psoriasis	flexnonsynmtr	Chapter XII Diseases of the skin and subcutaneous tissue	0.0035	197731	13143	55	0.00418474	184588	498	0.0026979	1.5534	1.1752	2.0535
MC4R	union#I739#Peripheral vascular disease unspecified	ptvraredmg	Chapter IX Diseases of the circulatory system	0.0035	112316	5496	27	0.00491266	106820	282	0.00263996	1.8651	1.2555	2.7707
MC4R	130793#Source of report of E66 obesity	raredmg	Chapter IV Endocrine nutritional and metabolic diseases	0.0035	408309	40484	124	0.00306294	367825	842	0.00228913	1.3391	1.1087	1.6173
MC4R	41202#J181#Lobar pneumonia unspecified	raredmgmtr	Chapter X Diseases of the respiratory system	0.0035	321502	9386	19	0.00202429	312116	296	0.000948365	2.1368	1.3431	3.3995
MC4R	union#N843#Polyp of vulva	raredmgmtr	Chapter XIV Diseases of the genitourinary system	0.0035	91314	83	2	0.0240964	91231	93	0.00101939	24.197	5.8628	99.8655
NAA15	union#I632#Cerebral infarction due to unspecified occlusion or stenosis of precerebral arteries	flexdmg	Chapter IX Diseases of the circulatory system	0.0035	105367	253	3	0.0118577	105114	122	0.00116064	10.3271	3.2629	32.6848
NAA15	40006#C170#Malignant neoplasm: Duodenum	raredmg	Chapter II Neoplasms	0.0035	318966	87	2	0.0229885	318879	315	0.000987836	23.7956	5.83	97.1239
NAA15	union#N751#Abscess of Bartholin gland	raredmgmtr	Chapter XIV Diseases of the genitourinary system	0.0035	91671	440	3	0.00681818	91231	60	0.000657671	10.4315	3.2592	33.3875
PCSK1	40002#ChapterV#Chapter V Mental and behavioural disorders	flexnonsynmtr	Chapter V Mental and behavioural disorders	0.0035	291083	993	12	0.0120846	290090	1377	0.0047468	2.5647	1.448	4.5429
PCSK1	40006#Block C73-C75#C73-C75 Malignant neoplasms of thyroid and other endocrine glands	flexnonsynmtr	Chapter II Neoplasms	0.0035	240707	721	10	0.0138696	239986	1175	0.00489612	2.8586	1.5274	5.35
PTPRG	41202#M2402#Loose body in joint Upper arm	URmtr	Chapter XIII Diseases of the musculoskeletal system and connective tissue	0.0035	181466	74	2	0.027027	181392	211	0.00116323	23.8522	5.8145	97.8458
PTPRG	union#Block B95-B98#B95-B98 Bacterial| viral and other infectious agents	flexnonsynmtr	Chapter I Certain infectious and parasitic diseases	0.0035	274263	24909	414	0.0166205	249354	3558	0.0142689	1.1676	1.0537	1.2938
PTPRG	union#A491#Streptococcal and enterococcal infection unspecified site	ptvraredmg	Chapter I Certain infectious and parasitic diseases	0.0035	206537	305	7	0.0229508	206232	1294	0.00627449	3.7202	1.7548	7.8872
PTPRG	41202#G310#Circumscribed brain atrophy	ptvraredmg	Chapter VI Diseases of the nervous system	0.0035	384103	48	3	0.0625	384055	2406	0.00626473	10.5749	3.2841	34.0521
PTPRG	20002#1511#abdominal hernia	raredmg	Chapter XI Diseases of the digestive system	0.0035	193877	2467	25	0.0101338	191410	1034	0.00540202	1.8849	1.2651	2.8083
RIF1	union#G992#Myelopathy in diseases classified elsewhere	URmtr	Chapter VI Diseases of the nervous system	0.0035	248053	1910	7	0.00366492	246143	243	0.000987231	3.7223	1.7534	7.9019
RIF1	41202#L94#Other localized connective tissue disorders	flexnonsynmtr	Chapter XII Diseases of the skin and subcutaneous tissue	0.0035	272352	102	5	0.0490196	272250	2681	0.00984757	5.1829	2.1079	12.7434
RIF1	120018#Ever had post herpetic neuralgia pain after shingles	raredmgmtr	Chapter XVIII Symptoms signs and abnormal clinical and laboratory findings not elsewhere classified	0.0035	120416	5543	19	0.00342775	114873	183	0.00159306	2.1556	1.343	3.46
RIF1	union#C031#Malignant neoplasm: Lower gum	raredmgmtr	Chapter II Neoplasms	0.0035	195214	55	2	0.0363636	195159	308	0.0015782	23.8729	5.7921	98.396
RIF1	41202#O469#Antepartum haemorrhage unspecified	rec	Chapter XV Pregnancy childbirth and the puerperium	0.0035	212712	509	3	0.00589391	212203	122	0.000574921	10.3065	3.2675	32.5094
RMC1	130203#Source of report of B19 unspecified viral hepatitis	flexdmg	Chapter I Certain infectious and parasitic diseases	0.0035	371359	1122	11	0.00980392	370237	1356	0.00366252	2.6934	1.4837	4.8895
RMC1	41202#N185#Chronic kidney disease stage 5	ptvraredmg	Chapter XIV Diseases of the genitourinary system	0.0035	243308	628	6	0.00955414	242680	549	0.00226224	4.2544	1.8957	9.5479
RMC1	41202#M549#Dorsalgia unspecified	ptvraredmg	Chapter XIII Diseases of the musculoskeletal system and connective tissue	0.0035	265983	3529	17	0.00481723	262454	580	0.00220991	2.1855	1.3477	3.5441
RMC1	union#C329#Malignant neoplasm: Larynx unspecified	raredmg	Chapter II Neoplasms	0.0035	140938	187	3	0.0160428	140751	223	0.00158436	10.2745	3.2587	32.3948
RMC1	130007#Source of report of A03 shigellosis	raredmg	Chapter I Certain infectious and parasitic diseases	0.0035	419387	176	3	0.0170455	419211	709	0.00169127	10.2359	3.2614	32.1256
RMC1	union#D892#Hypergammaglobulinaemia unspecified	raredmgmtr	Chapter III Diseases of the blood and blood-forming organs and certain disorders involving the immune mechanism	0.0035	302284	385	3	0.00779221	301899	232	0.000768469	10.2117	3.2551	32.0355
SLTM	20002#1080#pericardial problem	flexnonsynmtr	Chapter IX Diseases of the circulatory system	0.0035	167519	330	6	0.0181818	167189	723	0.00432445	4.2638	1.8952	9.5926
SLTM	union#E669#Obesity unspecified	ptv	Chapter IV Endocrine nutritional and metabolic diseases	0.0035	250460	27663	12	0.000433792	222797	34	0.000152605	2.8434	1.4722	5.4917
SLTM	130231#Source of report of B37 candidiasis	ptv	Chapter I Certain infectious and parasitic diseases	0.0035	351215	10633	7	0.000658328	340582	58	0.000170297	3.8677	1.765	8.4751
SLTM	union#J44#Other chronic obstructive pulmonary disease	ptv	Chapter X Diseases of the respiratory system	0.0035	170445	22227	10	0.000449903	148218	20	0.000134936	3.3352	1.561	7.1262
SLTM	union#E872#Acidosis	ptv5pcnt	Chapter IV Endocrine nutritional and metabolic diseases	0.0035	181111	3468	4	0.0011534	177643	29	0.000163249	7.0723	2.4849	20.1284
SLTM	union#E66#Obesity	ptv5pcnt	Chapter IV Endocrine nutritional and metabolic diseases	0.0035	266197	40484	17	0.000419919	225713	37	0.000163925	2.5623	1.4427	4.5507
SLTM	union#J44#Other chronic obstructive pulmonary disease	ptv5pcnt	Chapter X Diseases of the respiratory system	0.0035	170445	22227	10	0.000449903	148218	20	0.000134936	3.3352	1.561	7.1262
TNK2	union#M415#Other secondary scoliosis	ptv	Chapter XIII Diseases of the musculoskeletal system and connective tissue	0.0035	88420	73	2	0.0273973	88347	103	0.00116586	24.1335	5.8419	99.6971
TNK2	40002#Block D60-D64#D60-D64 Aplastic and other anaemias	ptv	Chapter III Diseases of the blood and blood-forming organs and certain disorders involving the immune mechanism	0.0035	295518	75	2	0.0266667	295443	340	0.00115081	23.7795	5.8125	97.2834
TNK2	union#K07#Dentofacial anomalies [including malocclusion]	rec	Chapter XI Diseases of the digestive system	0.0035	129137	2289	9	0.00393185	126848	161	0.00126924	3.1061	1.5852	6.086
TNK2	union#M793#Panniculitis unspecified	syn	Chapter XIII Diseases of the musculoskeletal system and connective tissue	0.0035	139738	80	4	0.05	139658	1075	0.00769738	6.785	2.478	18.5776
TNK2	41202#Block M65-M68#M65-M68 Disorders of synovium and tendon	syn	Chapter XIII Diseases of the musculoskeletal system and connective tissue	0.0035	265190	8977	45	0.00501281	256213	1955	0.00763037	0.6552	0.4872	0.8812
TNRC6B	41202#H269#Cataract unspecified	URmtr	Chapter VII Diseases of the eye and adnexa	0.0035	353040	24556	28	0.00114025	328484	198	0.000602769	1.8927	1.2739	2.8122
TNRC6B	union#G439#Migraine unspecified	ptv	Chapter VI Diseases of the nervous system	0.0035	234497	34900	1	2.86533e-05	199597	54	0.000270545	0.1059	0.0146	0.7654
TNRC6B	union#G439#Migraine unspecified	ptv5pcnt	Chapter VI Diseases of the nervous system	0.0035	234497	34900	1	2.86533e-05	199597	54	0.000270545	0.1059	0.0146	0.7654
TNRC6B	union#N481#Balanoposthitis	raredmgmtr	Chapter XIV Diseases of the genitourinary system	0.0035	118416	473	3	0.00634249	117943	72	0.000610464	10.4496	3.2807	33.283
TNRC6B	41202#A410#Sepsis due to Staphylococcus aureus	syn	Chapter I Certain infectious and parasitic diseases	0.0035	275989	262	5	0.019084	275727	1043	0.00378273	5.1237	2.1102	12.4409
UBB	41202#C771#Secondary and unspecified malignant neoplasm: Intrathoracic lymph nodes	flexnonsynmtr	Chapter II Neoplasms	0.0035	251218	262	2	0.00763359	250956	81	0.000322766	23.8248	5.8272	97.4094
UBB	union#M2324#Derangement of meniscus due to old tear or injury Lateral collateral ligament or Anterior horn of lateral meniscus	ptv	Chapter XIII Diseases of the musculoskeletal system and connective tissue	0.0035	140082	424	2	0.00471698	139658	27	0.000193329	24.5096	5.8098	103.398
UBB	union#M2324#Derangement of meniscus due to old tear or injury Lateral collateral ligament or Anterior horn of lateral meniscus	ptv5pcnt	Chapter XIII Diseases of the musculoskeletal system and connective tissue	0.0035	140082	424	2	0.00471698	139658	27	0.000193329	24.5096	5.8098	103.398
UBB	41202#M8937#Hypertrophy of bone Ankle and foot	raredmg	Chapter XIII Diseases of the musculoskeletal system and connective tissue	0.0035	297642	32	1	0.03125	297610	32	0.000107523	299.978	39.7427	2264.23
UBB	union#E149#Unspecified diabetes mellitus; Without complications	raredmg	Chapter IV Endocrine nutritional and metabolic diseases	0.0035	176246	4732	3	0.000633981	171514	9	5.24739e-05	12.0889	3.2717	44.6687
UBB	41202#M8937#Hypertrophy of bone Ankle and foot	raredmgmtr	Chapter XIII Diseases of the musculoskeletal system and connective tissue	0.0035	297642	32	1	0.03125	297610	32	0.000107523	299.978	39.7427	2264.23
UBB	union#E149#Unspecified diabetes mellitus; Without complications	raredmgmtr	Chapter IV Endocrine nutritional and metabolic diseases	0.0035	176246	4732	3	0.000633981	171514	9	5.24739e-05	12.0889	3.2717	44.6687
UBR2	union#G720#Drug-induced myopathy	UR	Chapter VI Diseases of the nervous system	0.0035	277134	56	2	0.0357143	277078	427	0.00154108	23.9961	5.8319	98.7352
UBR2	union#M543#Sciatica	URmtr	Chapter XIII Diseases of the musculoskeletal system and connective tissue	0.0035	125360	4134	10	0.00241896	121226	100	0.000824906	2.9371	1.5321	5.6306
UBR2	41202#D230#Benign neoplasm: Skin of lip	URmtr	Chapter II Neoplasms	0.0035	297175	98	2	0.0204082	297077	260	0.000875194	23.7834	5.8324	96.9844
UBR2	41202#Block D60-D64#D60-D64 Aplastic and other anaemias	flexdmg	Chapter III Diseases of the blood and blood-forming organs and certain disorders involving the immune mechanism	0.0035	407662	9306	85	0.00913389	398356	2607	0.0065444	1.3993	1.1263	1.7385
UBR2	41202#ChapterIII#Chapter III Diseases of the blood and blood-forming organs and certain disorders involving the immune mechanism	flexnonsynmtr	Chapter III Diseases of the blood and blood-forming organs and certain disorders involving the immune mechanism	0.0035	407525	21031	166	0.00789311	386494	2396	0.00619932	1.2754	1.0891	1.4936
UBR2	union#E53#Deficiency of other B group vitamins	flexnonsynmtr	Chapter IV Endocrine nutritional and metabolic diseases	0.0035	242192	3652	37	0.0101314	238540	1440	0.00603672	1.6852	1.214	2.3394
UBR2	union#M75#Shoulder lesions	flexnonsynmtr	Chapter XIII Diseases of the musculoskeletal system and connective tissue	0.0035	158592	28984	219	0.00755589	129608	780	0.00601815	1.2575	1.0818	1.4616
UBR2	union#K219#Gastro-oesophageal reflux disease without oesophagitis	ptv	Chapter XI Diseases of the digestive system	0.0035	187920	33760	18	0.000533175	154160	34	0.00022055	2.4182	1.3656	4.2823
UBR2	20002#1081#stroke	ptv	Chapter IX Diseases of the circulatory system	0.0035	204492	6046	6	0.000992392	198446	44	0.000221723	4.4793	1.9081	10.5152
UBR2	42015#Source of asthma report	ptv	Chapter X Diseases of the respiratory system	0.0035	396245	59566	31	0.000520431	336679	93	0.000276228	1.8845	1.255	2.8299
UBR2	union#K221#Ulcer of oesophagus	ptv	Chapter XI Diseases of the digestive system	0.0035	122927	6900	7	0.00101449	116027	29	0.000249942	4.062	1.7788	9.276
UBR2	union#K219#Gastro-oesophageal reflux disease without oesophagitis	ptv5pcnt	Chapter XI Diseases of the digestive system	0.0035	187920	33760	18	0.000533175	154160	34	0.00022055	2.4182	1.3656	4.2823
UBR2	20002#1081#stroke	ptv5pcnt	Chapter IX Diseases of the circulatory system	0.0035	204492	6046	6	0.000992392	198446	44	0.000221723	4.4793	1.9081	10.5152
UBR2	42015#Source of asthma report	ptv5pcnt	Chapter X Diseases of the respiratory system	0.0035	396245	59566	31	0.000520431	336679	93	0.000276228	1.8845	1.255	2.8299
UBR2	union#K221#Ulcer of oesophagus	ptv5pcnt	Chapter XI Diseases of the digestive system	0.0035	122927	6900	7	0.00101449	116027	29	0.000249942	4.062	1.7788	9.276
UBR2	union#M852#Hyperostosis of skull	ptvraredmg	Chapter XIII Diseases of the musculoskeletal system and connective tissue	0.0035	78168	70	3	0.0428571	78098	335	0.00428948	10.3938	3.253	33.2097
UBR2	41202#D619#Aplastic anaemia unspecified	raredmg	Chapter III Diseases of the blood and blood-forming organs and certain disorders involving the immune mechanism	0.0035	299872	355	6	0.0169014	299517	1207	0.00402982	4.249	1.8921	9.5417
UBR2	20002#1082#transient ischaemic attack (tia)	syn	Chapter IX Diseases of the circulatory system	0.0035	325595	1554	14	0.00900901	324041	1246	0.00384519	2.3551	1.3874	3.9978
UBR3	union#Block E65-E68#E65-E68 Obesity and other hyperalimentation	UR	Chapter IV Endocrine nutritional and metabolic diseases	0.0035	256032	29448	57	0.00193562	226584	280	0.00123574	1.5675	1.1787	2.0845
UBR3	union#R39#Other symptoms and signs involving the urinary system	ptv	Chapter XVIII Symptoms signs and abnormal clinical and laboratory findings not elsewhere classified	0.0035	72673	6944	5	0.000720046	65729	7	0.000106498	6.7653	2.1466	21.3218
UBR3	131835#Source of report of L97 ulcer of lower limb not elsewhere classified	ptv	Chapter XII Diseases of the skin and subcutaneous tissue	0.0035	305004	3148	4	0.00127065	301856	56	0.000185519	6.8566	2.4848	18.9199
UBR3	union#R39#Other symptoms and signs involving the urinary system	ptv5pcnt	Chapter XVIII Symptoms signs and abnormal clinical and laboratory findings not elsewhere classified	0.0035	72673	6944	5	0.000720046	65729	7	0.000106498	6.7653	2.1466	21.3218
UBR3	131835#Source of report of L97 ulcer of lower limb not elsewhere classified	ptv5pcnt	Chapter XII Diseases of the skin and subcutaneous tissue	0.0035	305004	3148	4	0.00127065	301856	56	0.000185519	6.8566	2.4848	18.9199
UBR3	131797#Source of report of L73 other follicular disorders	ptvraredmg	Chapter XII Diseases of the skin and subcutaneous tissue	0.0035	351580	3194	22	0.00688791	348386	1207	0.00346455	1.995	1.3067	3.0457
UBR3	131229#Source of report of H65 nonsuppurative otitis media	rec	Chapter VIII Diseases of the ear and mastoid process	0.0035	388452	5156	6	0.00116369	383296	103	0.000268722	4.3344	1.9021	9.8767
APBA1	union#H919#Hearing loss unspecified	URmtr	Chapter VIII Diseases of the ear and mastoid process	0.0036	250529	107497	86	0.000800022	143032	71	0.000496392	1.6122	1.1773	2.2077
APBA1	20002#1458#diverticular disease|diverticulitis	flexdmg	Chapter XI Diseases of the digestive system	0.0036	290110	4676	35	0.00748503	285434	1254	0.00439331	1.709	1.2199	2.3943
APBA1	union#D802#Selective deficiency of immunoglobulin A [IgA]	flexnonsynmtr	Chapter III Diseases of the blood and blood-forming organs and certain disorders involving the immune mechanism	0.0036	360297	58	3	0.0517241	360239	1882	0.00522431	10.3862	3.2464	33.2287
APBA1	41202#M2332#Other meniscus derangements Posterior cruciate ligament or Posterior horn of medial meniscus	flexnonsynmtr	Chapter XIII Diseases of the musculoskeletal system and connective tissue	0.0036	230450	807	11	0.0136307	229643	1175	0.00511664	2.687	1.4779	4.8852
APBA1	union#E34#Other endocrine disorders	ptv	Chapter IV Endocrine nutritional and metabolic diseases	0.0036	200996	355	2	0.0056338	200641	48	0.000239233	23.6772	5.7325	97.7945
APBA1	union#E34#Other endocrine disorders	ptv5pcnt	Chapter IV Endocrine nutritional and metabolic diseases	0.0036	200996	355	2	0.0056338	200641	48	0.000239233	23.6772	5.7325	97.7945
APBA1	union#H60#Otitis externa	raredmgmtr	Chapter VIII Diseases of the ear and mastoid process	0.0036	186310	18755	32	0.00170621	167555	158	0.000942974	1.8108	1.238	2.6485
APBA1	union#M2556#Pain in joint Lower leg	raredmgmtr	Chapter XIII Diseases of the musculoskeletal system and connective tissue	0.0036	143165	3507	11	0.00313658	139658	161	0.00115282	2.7262	1.4787	5.0261
BSN	union#N30#Cystitis	UR	Chapter XIV Diseases of the genitourinary system	0.0036	126454	15916	47	0.002953	110538	198	0.00179124	1.6505	1.2004	2.2694
BSN	union#B963#Haemophilus influenzae [H influenzae] as the cause of diseases classified to other chapters	flexdmg	Chapter I Certain infectious and parasitic diseases	0.0036	237356	416	11	0.0264423	236940	2369	0.00999831	2.6893	1.4755	4.9018
BSN	union#E859#Amyloidosis unspecified	flexnonsynmtr	Chapter IV Endocrine nutritional and metabolic diseases	0.0036	191968	149	9	0.0604027	191819	3886	0.0202587	3.109	1.5833	6.1046
BSN	41202#M720#Palmar fascial fibromatosis [Dupuytren]	flexnonsynmtr	Chapter XIII Diseases of the musculoskeletal system and connective tissue	0.0036	188741	5115	76	0.0148583	183626	3780	0.0205853	0.7176	0.5708	0.9021
BSN	union#M6281#Other specified disorders of muscle Shoulder region	syn	Chapter XIII Diseases of the musculoskeletal system and connective tissue	0.0036	139732	74	5	0.0675676	139658	1911	0.0136834	5.2233	2.1049	12.9615
GCK	union#E052#Thyrotoxicosis with toxic multinodular goitre	UR	Chapter IV Endocrine nutritional and metabolic diseases	0.0036	160692	167	2	0.011976	160525	83	0.000517053	23.4307	5.7158	96.0492
GCK	130665#Source of report of D72 other disorders of white blood cells	UR	Chapter III Diseases of the blood and blood-forming organs and certain disorders involving the immune mechanism	0.0036	419387	1459	5	0.003427	417928	283	0.00067715	5.0749	2.0929	12.3055
GCK	union#I739#Peripheral vascular disease unspecified	URmtr	Chapter IX Diseases of the circulatory system	0.0036	112316	5496	8	0.0014556	106820	44	0.000411908	3.5375	1.6646	7.5176
GCK	union#E78#Disorders of lipoprotein metabolism and other lipidaemias	flexdmg	Chapter IV Endocrine nutritional and metabolic diseases	0.0036	287919	100535	265	0.0026359	187384	391	0.00208662	1.2639	1.0812	1.4775
GCK	41202#ChapterVII#Chapter VII Diseases of the eye and adnexa	ptv	Chapter VII Diseases of the eye and adnexa	0.0036	397702	65551	14	0.000213574	332151	25	7.5267e-05	2.8379	1.4752	5.4597
GCK	41202#ChapterVII#Chapter VII Diseases of the eye and adnexa	ptv5pcnt	Chapter VII Diseases of the eye and adnexa	0.0036	397702	65551	14	0.000213574	332151	25	7.5267e-05	2.8379	1.4752	5.4597
GCK	41202#I259#Chronic ischaemic heart disease unspecified	ptvraredmg	Chapter IX Diseases of the circulatory system	0.0036	218211	2027	11	0.00542674	216184	437	0.00202143	2.6938	1.4785	4.9082
GCK	41202#M170#Primary gonarthrosis bilateral	raredmgmtr	Chapter XIII Diseases of the musculoskeletal system and connective tissue	0.0036	278933	1163	7	0.00601892	277770	455	0.00163805	3.6906	1.7456	7.8031
GCK	40002#Block F00-F09#F00-F09 Organic| including symptomatic| mental disorders	syn	Chapter V Mental and behavioural disorders	0.0036	302453	650	5	0.00769231	301803	461	0.00152749	5.0672	2.092	12.2736
GIGYF1	union#J449#Chronic obstructive pulmonary disease unspecified	UR	Chapter X Diseases of the respiratory system	0.0036	162659	17337	54	0.00311473	145322	288	0.00198181	1.5734	1.1761	2.1051
GIGYF1	union#G47#Sleep disorders	URmtr	Chapter VI Diseases of the nervous system	0.0036	253652	16662	34	0.00204057	236990	274	0.00115617	1.7665	1.2365	2.5237
GIGYF1	union#K640#First degree haemorrhoids	flexdmg	Chapter XI Diseases of the digestive system	0.0036	150856	3012	51	0.0169323	147844	1626	0.0109981	1.5489	1.1693	2.0516
GIGYF1	union#M4022#Other and unspecified kyphosis Cervical region	flexnonsynmtr	Chapter XIII Diseases of the musculoskeletal system and connective tissue	0.0036	139698	40	3	0.075	139658	1068	0.00764725	10.5216	3.2391	34.177
GIGYF1	130645#Source of report of D62 acute posthaemorrhagic anaemia	raredmg	Chapter III Diseases of the blood and blood-forming organs and certain disorders involving the immune mechanism	0.0036	355292	374	8	0.0213904	354918	2320	0.00653672	3.322	1.6469	6.701
GIGYF1	40002#I518#Other ill-defined heart diseases	rec	Chapter IX Diseases of the circulatory system	0.0036	251393	187	2	0.0106952	251206	116	0.000461772	23.4007	5.7404	95.3932
HNF1A	41202#M950#Acquired deformity of nose	URmtr	Chapter XIII Diseases of the musculoskeletal system and connective tissue	0.0036	297822	212	2	0.00943396	297610	121	0.000406572	23.4151	5.7518	95.3213
HNF1A	40006#C211#Malignant neoplasm: Anal canal	flexdmg	Chapter II Neoplasms	0.0036	258261	135	5	0.037037	258126	1922	0.00744598	5.127	2.0962	12.5394
HNF1A	union#E78#Disorders of lipoprotein metabolism and other lipidaemias	ptv	Chapter IV Endocrine nutritional and metabolic diseases	0.0036	287919	100535	12	0.000119361	187384	5	2.66832e-05	4.4737	1.576	12.6991
HNF1A	union#E142#Unspecified diabetes mellitus; With renal complications	ptv	Chapter IV Endocrine nutritional and metabolic diseases	0.0036	163276	84	1	0.0119048	163192	6	3.67665e-05	327.683	39.0208	2751.76
HNF1A	40002#E119#Type 2 diabetes mellitus; Without complications	ptv5pcnt	Chapter IV Endocrine nutritional and metabolic diseases	0.0036	274429	1362	2	0.00146843	273067	16	5.85937e-05	25.0966	5.7648	109.256
HNF1A	union#B30#Viral conjunctivitis	syn	Chapter I Certain infectious and parasitic diseases	0.0036	237772	156	4	0.025641	237616	938	0.00394755	6.6401	2.4553	17.9573
HNF1A	130221#Source of report of B30 viral conjunctivitis	syn	Chapter I Certain infectious and parasitic diseases	0.0036	356271	156	4	0.025641	356115	1411	0.0039622	6.6154	2.4479	17.8783
HNF4A	41202#N49#Inflammatory disorders of male genital organs not elsewhere classified	URmtr	Chapter XIV Diseases of the genitourinary system	0.0036	157465	187	2	0.0106952	157278	72	0.000457788	23.6045	5.7489	96.9178
HNF4A	union#N134#Hydroureter	flexdmg	Chapter XIV Diseases of the genitourinary system	0.0036	188224	522	9	0.0172414	187702	1069	0.0056952	3.0629	1.5803	5.9366
HNF4A	union#R73#Elevated blood glucose level	flexnonsynmtr	Chapter XVIII Symptoms signs and abnormal clinical and laboratory findings not elsewhere classified	0.0036	86412	2499	22	0.00880352	83913	372	0.00443316	1.9946	1.295	3.072
HNF4A	union#I088#Other multiple valve diseases	raredmgmtr	Chapter IX Diseases of the circulatory system	0.0036	113890	399	4	0.0100251	113491	172	0.00151554	6.6717	2.4636	18.0675
HNF4A	41202#D374#Neoplasm of uncertain or unknown behaviour: Colon	rec	Chapter II Neoplasms	0.0036	262871	468	1	0.00213675	262403	1	3.81093e-06	561.889	35.0915	8997.02
IGF1R	41202#K740#Hepatic fibrosis	flexdmg	Chapter XI Diseases of the digestive system	0.0036	181581	74	4	0.0540541	181507	1523	0.00839086	6.753	2.4623	18.5201
IGF1R	union#B259#Cytomegaloviral disease unspecified	flexnonsynmtr	Chapter I Certain infectious and parasitic diseases	0.0036	271454	4728	33	0.0069797	266726	1071	0.00401536	1.7434	1.2315	2.4681
IGF1R	union#E211#Secondary hyperparathyroidism not elsewhere classified	rec	Chapter IV Endocrine nutritional and metabolic diseases	0.0036	202685	163	2	0.0122699	202522	107	0.000528338	23.4997	5.7526	95.9974
IGF1R	union#M654#Radial styloid tenosynovitis [de Quervain]	syn	Chapter XIII Diseases of the musculoskeletal system and connective tissue	0.0036	85718	430	9	0.0209302	85288	591	0.00692946	3.0637	1.5752	5.9586
IP6K1	union#Block B20-B24#B20-B24 Human immunodeficiency virus [HIV] disease	flexdmg	Chapter I Certain infectious and parasitic diseases	0.0036	129970	154	2	0.012987	129816	72	0.000554631	23.7105	5.7655	97.5087
IP6K1	union#Block B20-B24#B20-B24 Human immunodeficiency virus [HIV] disease	ptvraredmg	Chapter I Certain infectious and parasitic diseases	0.0036	129970	154	2	0.012987	129816	72	0.000554631	23.7105	5.7655	97.5087
IP6K1	40001#C91#Lymphoid leukaemia	rec	Chapter II Neoplasms	0.0036	213451	109	1	0.00917431	213342	6	2.81239e-05	329.222	39.3031	2757.73
IRS2	union#N812#Incomplete uterovaginal prolapse	UR	Chapter XIV Diseases of the genitourinary system	0.0036	95921	4690	13	0.00277186	91231	100	0.00109612	2.533	1.4202	4.5178
IRS2	41202#I67#Other cerebrovascular diseases	URmtr	Chapter IX Diseases of the circulatory system	0.0036	323078	762	4	0.00524934	322316	258	0.000800457	6.5873	2.4473	17.7303
IRS2	41202#B378#Candidiasis of other sites	ptvraredmg	Chapter I Certain infectious and parasitic diseases	0.0036	396139	454	5	0.0110132	395685	870	0.00219872	5.0536	2.0879	12.2314
IRS2	41202#K804#Calculus of bile duct with cholecystitis	raredmg	Chapter XI Diseases of the digestive system	0.0036	238362	381	4	0.0104987	237981	382	0.00160517	6.5993	2.4515	17.7654
MC4R	union#D649#Anaemia unspecified	UR	Chapter III Diseases of the blood and blood-forming organs and certain disorders involving the immune mechanism	0.0036	377048	23047	21	0.000911181	354001	153	0.000432202	2.1092	1.3365	3.3289
MC4R	131381#Source of report of I70 atherosclerosis	URmtr	Chapter IX Diseases of the circulatory system	0.0036	280161	3238	5	0.00154416	276923	83	0.000299722	5.1584	2.0905	12.7285
MC4R	41202#I702#Atherosclerosis of arteries of extremities	URmtr	Chapter IX Diseases of the circulatory system	0.0036	183625	1100	3	0.00272727	182525	48	0.000262978	10.3964	3.2333	33.4282
MC4R	130793#Source of report of E66 obesity	URmtr	Chapter IV Endocrine nutritional and metabolic diseases	0.0036	408309	40484	21	0.000518723	367825	90	0.000244682	2.1206	1.3186	3.4103
MC4R	131089#Source of report of G63 polyneuropathy in DCE	flexdmg	Chapter VI Diseases of the nervous system	0.0036	286646	1219	11	0.00902379	285427	965	0.0033809	2.6842	1.4776	4.8764
MC4R	union#M2137#Wrist or foot drop (acquired) Ankle and foot	flexnonsynmtr	Chapter XIII Diseases of the musculoskeletal system and connective tissue	0.0036	122991	590	6	0.0101695	122401	295	0.00241011	4.2526	1.8874	9.5818
MC4R	union#M4950#Collapsed vertebra in diseases classified elsewhere Multiple sites in spine	flexnonsynmtr	Chapter XIII Diseases of the musculoskeletal system and connective tissue	0.0036	139696	38	2	0.0526316	139658	325	0.00232711	23.8176	5.7108	99.3338
MC4R	union#M1991#Arthrosis unspecified Shoulder region	ptvraredmg	Chapter XIII Diseases of the musculoskeletal system and connective tissue	0.0036	134292	3755	20	0.00532623	130537	340	0.00260463	2.0505	1.3047	3.2227
MC4R	union#M5439#Sciatica Site unspecified	raredmg	Chapter XIII Diseases of the musculoskeletal system and connective tissue	0.0036	124997	883	7	0.00792752	124114	267	0.00215125	3.7065	1.7449	7.8734
MC4R	41202#L57#Skin changes due to chronic exposure to nonionizing radiation	raredmg	Chapter XII Diseases of the skin and subcutaneous tissue	0.0036	342711	3477	17	0.00488927	339234	767	0.00226098	2.1682	1.3393	3.5102
MC4R	40002#N18#Chronic kidney disease	raredmg	Chapter XIV Diseases of the genitourinary system	0.0036	287656	1038	8	0.00770713	286618	669	0.00233412	3.3198	1.6489	6.6838
MC4R	40006#C37#Malignant neoplasm of thymus	raredmg	Chapter II Neoplasms	0.0036	318917	38	2	0.0526316	318879	744	0.00233317	23.7556	5.7093	98.8439
MC4R	40006#C859#Non-Hodgkin lymphoma unspecified	raredmgmtr	Chapter II Neoplasms	0.0036	264537	306	3	0.00980392	264231	259	0.000980203	10.0911	3.2154	31.6695
MC4R	union#M1399#Arthritis unspecified Site unspecified	raredmgmtr	Chapter XIII Diseases of the musculoskeletal system and connective tissue	0.0036	122303	5587	12	0.00214784	116716	95	0.000813942	2.6423	1.4486	4.8199
MC4R	132059#Source of report of N32 other disorders of bladder	syn	Chapter XIV Diseases of the genitourinary system	0.0036	318547	17665	7	0.000396264	300882	321	0.00106686	0.3712	0.1755	0.785
NAA15	41202#N459#Orchitis epididymitis and epididymo-orchitis without abscess	URmtr	Chapter XIV Diseases of the genitourinary system	0.0036	158307	1029	3	0.00291545	157278	44	0.000279759	10.4488	3.2392	33.7051
NAA15	union#N45#Orchitis and epididymitis	URmtr	Chapter XIV Diseases of the genitourinary system	0.0036	121197	3217	5	0.00155424	117980	34	0.000288184	5.4001	2.1106	13.8162
NAA15	130321#Source of report of B86 scabies	ptv	Chapter I Certain infectious and parasitic diseases	0.0036	388808	2055	2	0.000973236	386753	15	3.87844e-05	25.1169	5.7401	109.905
NAA15	union#M8698#Osteomyelitis unspecified Other	ptv	Chapter XIII Diseases of the musculoskeletal system and connective tissue	0.0036	101913	91	1	0.010989	101822	3	2.94632e-05	377.107	38.8574	3659.79
NAA15	130321#Source of report of B86 scabies	ptv5pcnt	Chapter I Certain infectious and parasitic diseases	0.0036	388808	2055	2	0.000973236	386753	15	3.87844e-05	25.1169	5.7401	109.905
NAA15	union#M8698#Osteomyelitis unspecified Other	ptv5pcnt	Chapter XIII Diseases of the musculoskeletal system and connective tissue	0.0036	101913	91	1	0.010989	101822	3	2.94632e-05	377.107	38.8574	3659.79
NAA15	union#B07#Viral warts	ptvraredmg	Chapter I Certain infectious and parasitic diseases	0.0036	285503	15226	5	0.000328386	270277	284	0.00105077	0.3123	0.129	0.7562
NAA15	41202#R031#Nonspecific low blood-pressure reading	syn	Chapter XVIII Symptoms signs and abnormal clinical and laboratory findings not elsewhere classified	0.0036	264902	44	2	0.0454545	264858	533	0.0020124	23.6152	5.7019	97.8052
NAA15	41202#L93#Lupus erythematosus	syn	Chapter XII Diseases of the skin and subcutaneous tissue	0.0036	234106	45	2	0.0444444	234061	456	0.00194821	23.8275	5.755	98.653
PCSK1	40006#Block C73-C75#C73-C75 Malignant neoplasms of thyroid and other endocrine glands	raredmg	Chapter II Neoplasms	0.0036	240707	721	8	0.0110957	239986	810	0.0033752	3.3131	1.6448	6.6734
PCSK1	40011#8580#Thymoma malignant NOS	raredmgmtr	Chapter II Neoplasms	0.0036	419387	38	2	0.0526316	419349	977	0.0023298	23.7901	5.7201	98.9444
PCSK1	20002#1620#bursitis	syn	Chapter XIII Diseases of the musculoskeletal system and connective tissue	0.0036	266261	170	3	0.0176471	266091	469	0.00176255	10.1741	3.2366	31.9815
PTPRG	union#M5492#Dorsalgia unspecified Cervical region	UR	Chapter XIII Diseases of the musculoskeletal system and connective tissue	0.0036	101392	44	2	0.0454545	101348	201	0.00198327	23.9628	5.7617	99.6616
PTPRG	131791#Source of report of L70 acne	URmtr	Chapter XII Diseases of the skin and subcutaneous tissue	0.0036	351056	5186	0	0	345870	416	0.00120276	0	NA	NA
PTPRG	union#C342#Malignant neoplasm: Middle lobe bronchus or lung	raredmgmtr	Chapter II Neoplasms	0.0036	258183	280	4	0.0142857	257903	565	0.00219075	6.6009	2.4515	17.774
PTPRG	41202#K640#First degree haemorrhoids	syn	Chapter XI Diseases of the digestive system	0.0036	238952	971	10	0.0102987	237981	868	0.00364735	2.8426	1.5191	5.319
RIF1	41202#R102#Pelvic and perineal pain	URmtr	Chapter XVIII Symptoms signs and abnormal clinical and laboratory findings not elsewhere classified	0.0036	172924	986	5	0.00507099	171938	172	0.00100036	5.0899	2.0873	12.4119
RIF1	40011#8441#Serous cystadenocarcinoma	flexdmg	Chapter II Neoplasms	0.0036	226095	452	7	0.0154867	225643	959	0.00425008	3.6855	1.7421	7.7967
RIF1	130059#Source of report of A35 other tetanus	flexnonsynmtr	Chapter I Certain infectious and parasitic diseases	0.0036	323441	103	5	0.0485437	323338	3180	0.00983491	5.1367	2.0899	12.6253
RIF1	41202#Block Z00-Z13#Z00-Z13 Persons encountering health services for examination and investigation	ptvraredmg	Chapter XXI Factors influencing health status and contact with health services	0.0036	364044	45157	176	0.00389751	318887	974	0.00305437	1.2771	1.0874	1.5
RIF1	union#G37#Other demyelinating diseases of central nervous system	raredmg	Chapter VI Diseases of the nervous system	0.0036	234910	558	6	0.0107527	234352	603	0.00257305	4.2135	1.8773	9.4571
RIF1	union#M257#Osteophyte	rec	Chapter XIII Diseases of the musculoskeletal system and connective tissue	0.0036	129201	5316	9	0.001693	123885	66	0.000532752	3.1815	1.5847	6.3876
RMC1	union#Block M45-M49#M45-M49 Spondylopathies	UR	Chapter XIII Diseases of the musculoskeletal system and connective tissue	0.0036	150415	24879	34	0.00136661	125536	92	0.000732858	1.866	1.2588	2.766
RMC1	40002#E780#Pure hypercholesterolaemia	UR	Chapter IV Endocrine nutritional and metabolic diseases	0.0036	257580	105	2	0.0190476	257475	214	0.000831149	23.3428	5.7234	95.2032
RMC1	union#M255#Pain in joint	URmtr	Chapter XIII Diseases of the musculoskeletal system and connective tissue	0.0036	138927	15314	15	0.000979496	123613	48	0.000388309	2.524	1.4131	4.508
RMC1	41202#M472#Other spondylosis with radiculopathy	URmtr	Chapter XIII Diseases of the musculoskeletal system and connective tissue	0.0036	271536	705	3	0.00425532	270831	113	0.000417234	10.2382	3.2453	32.2992
RMC1	union#M7966#Pain in limb Lower leg	flexnonsynmtr	Chapter XIII Diseases of the musculoskeletal system and connective tissue	0.0036	129024	5029	40	0.00795387	123995	591	0.00476632	1.6741	1.2139	2.3089
RMC1	40006#D05#Carcinoma in situ of breast	ptv	Chapter II Neoplasms	0.0036	175348	2765	4	0.00144665	172583	36	0.000208595	6.9438	2.4699	19.5221
RMC1	131005#Source of report of G06 intracranial and intraspinal abscess and granuloma	ptv	Chapter VI Diseases of the nervous system	0.0036	339089	307	2	0.00651466	338782	95	0.000280416	23.3779	5.7365	95.271
RMC1	union#K56#Paralytic ileus and intestinal obstruction without hernia	ptv	Chapter XI Diseases of the digestive system	0.0036	161672	8641	7	0.000810091	153031	31	0.000202573	4.0014	1.7615	9.0896
RMC1	40006#D05#Carcinoma in situ of breast	ptv5pcnt	Chapter II Neoplasms	0.0036	175348	2765	4	0.00144665	172583	36	0.000208595	6.9438	2.4699	19.5221
RMC1	131005#Source of report of G06 intracranial and intraspinal abscess and granuloma	ptv5pcnt	Chapter VI Diseases of the nervous system	0.0036	339089	307	2	0.00651466	338782	95	0.000280416	23.3779	5.7365	95.271
RMC1	union#K56#Paralytic ileus and intestinal obstruction without hernia	ptv5pcnt	Chapter XI Diseases of the digestive system	0.0036	161672	8641	7	0.000810091	153031	31	0.000202573	4.0014	1.7615	9.0896
RMC1	131153#Source of report of H17 corneal scars and opacities	ptvraredmg	Chapter VII Diseases of the eye and adnexa	0.0036	341430	431	5	0.0116009	340999	787	0.00230792	5.0738	2.0952	12.2869
RMC1	41202#H270#Aphakia	ptvraredmg	Chapter VII Diseases of the eye and adnexa	0.0036	353965	129	3	0.0232558	353836	830	0.00234572	10.1264	3.2159	31.886
RMC1	41202#E143#Unspecified diabetes mellitus; With ophthalmic complications	raredmg	Chapter IV Endocrine nutritional and metabolic diseases	0.0036	276680	182	3	0.0164835	276498	455	0.00164558	10.168	3.2365	31.9442
SLTM	40011#2#(8010-8790) Epithelial	flexdmg	Chapter II Neoplasms	0.0036	413328	89596	219	0.00244431	323732	981	0.00303028	0.8062	0.6962	0.9335
SLTM	131585#Source of report of K21 gastro oesophageal reflux disease	flexnonsynmtr	Chapter XI Diseases of the digestive system	0.0036	414113	64188	344	0.00535926	349925	1574	0.00449811	1.1925	1.0609	1.3404
SLTM	union#Z018#Other specified special examinations	flexnonsynmtr	Chapter XXI Factors influencing health status and contact with health services	0.0036	156128	1556	16	0.0102828	154572	706	0.00456745	2.2643	1.376	3.726
SLTM	41202#M513#Other specified intervertebral disc degeneration	ptv	Chapter XIII Diseases of the musculoskeletal system and connective tissue	0.0036	255430	1949	3	0.00153925	253481	37	0.000145968	10.5599	3.2532	34.2777
SLTM	41202#G439#Migraine unspecified	ptv5pcnt	Chapter VI Diseases of the nervous system	0.0036	275151	1875	3	0.0016	273276	42	0.000153691	10.4256	3.2286	33.6654
SLTM	2443#Diabetes diagnosed by doctor	ptv5pcnt	Chapter IV Endocrine nutritional and metabolic diseases	0.0036	310953	20345	10	0.000491521	290608	47	0.00016173	3.0402	1.536	6.0172
SLTM	131889#Source of report of M25 other joint disorders not elsewhere classified	ptv5pcnt	Chapter XIII Diseases of the musculoskeletal system and connective tissue	0.0036	399403	77139	26	0.000337054	322264	52	0.000161358	2.0892	1.3047	3.3456
SLTM	union#N13#Obstructive and reflux uropathy	rec	Chapter XIV Diseases of the genitourinary system	0.0036	200585	6229	6	0.000963236	194356	42	0.000216098	4.4607	1.8956	10.4971
SLTM	40002#I698#Sequelae of other and unspecified cerebrovascular diseases	syn	Chapter IX Diseases of the circulatory system	0.0036	274402	37	2	0.0540541	274365	653	0.00238004	23.952	5.7489	99.7931
TNK2	41202#M21#Other acquired deformities of limbs	URmtr	Chapter XIII Diseases of the musculoskeletal system and connective tissue	0.0036	262737	1064	6	0.0056391	261673	350	0.00133755	4.2342	1.885	9.5111
TNK2	union#R090#Asphyxia	flexdmg	Chapter XVIII Symptoms signs and abnormal clinical and laboratory findings not elsewhere classified	0.0036	83110	660	0	0	82450	769	0.00932686	0	NA	NA
TNK2	40006#D37#Neoplasm of uncertain or unknown behaviour of oral cavity and digestive organs	ptvraredmg	Chapter II Neoplasms	0.0036	319336	457	8	0.0175055	318879	1702	0.00533745	3.3204	1.6476	6.6913
TNK2	41202#D22#Melanocytic naevi	raredmgmtr	Chapter II Neoplasms	0.0036	247842	5208	3	0.000576037	242634	590	0.00243165	0.2365	0.076	0.7355
TNRC6B	42009#Source of ischaemic stroke report	UR	Chapter IX Diseases of the circulatory system	0.0036	313882	9006	24	0.00266489	304876	414	0.00135793	1.965	1.3014	2.967
TNRC6B	union#L13#Other bullous disorders	flexnonsynmtr	Chapter XII Diseases of the skin and subcutaneous tissue	0.0036	197822	849	11	0.0129564	196973	958	0.00486361	2.6858	1.4766	4.8851
TNRC6B	131717#Source of report of L13 other bullous disorders	flexnonsynmtr	Chapter XII Diseases of the skin and subcutaneous tissue	0.0036	419387	849	11	0.0129564	418538	2037	0.00486694	2.6839	1.4783	4.873
TNRC6B	union#Block A65-A69#A65-A69 Other spirochaetal diseases	raredmg	Chapter I Certain infectious and parasitic diseases	0.0036	221396	119	3	0.0252101	221277	562	0.0025398	10.1568	3.2188	32.0494
TNRC6B	union#M7960#Pain in limb Multiple sites	raredmgmtr	Chapter XIII Diseases of the musculoskeletal system and connective tissue	0.0036	127928	856	4	0.0046729	127072	89	0.00070039	6.6985	2.4543	18.2821
TNRC6B	40006#C443#Malignant neoplasm: Skin of other and unspecified parts of face	rec	Chapter II Neoplasms	0.0036	286963	6910	10	0.00144718	280053	140	0.000499905	2.8977	1.5248	5.5064
TNRC6B	41202#I33#Acute and subacute endocarditis	syn	Chapter IX Diseases of the circulatory system	0.0036	190618	373	6	0.0160858	190245	733	0.00385293	4.2269	1.8805	9.501
UBB	41202#M200#Deformity of finger(s)	flexdmg	Chapter XIII Diseases of the musculoskeletal system and connective tissue	0.0036	297867	257	2	0.0077821	297610	100	0.00033601	23.3341	5.7249	95.1079
UBB	41202#K922#Gastrointestinal haemorrhage unspecified	flexnonsynmtr	Chapter XI Diseases of the digestive system	0.0036	218682	7429	9	0.00121147	211253	81	0.000383427	3.1622	1.5876	6.2986
UBB	41202#M200#Deformity of finger(s)	ptvraredmg	Chapter XIII Diseases of the musculoskeletal system and connective tissue	0.0036	297867	257	2	0.0077821	297610	100	0.00033601	23.3341	5.7249	95.1079
UBB	union#I252#Old myocardial infarction	raredmg	Chapter IX Diseases of the circulatory system	0.0036	116414	15796	5	0.000316536	100618	4	3.97543e-05	7.9645	2.1384	29.6633
UBB	130821#Source of report of E83 disorders of mineral metabolism	raredmg	Chapter IV Endocrine nutritional and metabolic diseases	0.0036	380438	7676	5	0.000651381	372762	46	0.000123403	5.2813	2.0979	13.295
UBB	union#I252#Old myocardial infarction	raredmgmtr	Chapter IX Diseases of the circulatory system	0.0036	116414	15796	5	0.000316536	100618	4	3.97543e-05	7.9645	2.1384	29.6633
UBB	130821#Source of report of E83 disorders of mineral metabolism	raredmgmtr	Chapter IV Endocrine nutritional and metabolic diseases	0.0036	380438	7676	5	0.000651381	372762	46	0.000123403	5.2813	2.0979	13.295
UBR2	union#F33#Recurrent depressive disorder	URmtr	Chapter V Mental and behavioural disorders	0.0036	193384	3247	9	0.00277179	190137	171	0.000899352	3.0878	1.5781	6.0415
UBR2	union#I712#Thoracic aortic aneurysm without mention of rupture	flexdmg	Chapter IX Diseases of the circulatory system	0.0036	107072	856	13	0.0151869	106216	664	0.00625141	2.4514	1.41	4.262
UBR2	union#K803#Calculus of bile duct with cholangitis	flexdmg	Chapter XI Diseases of the digestive system	0.0036	125921	555	10	0.018018	125366	801	0.00638929	2.8534	1.5208	5.354
UBR2	130793#Source of report of E66 obesity	flexdmg	Chapter IV Endocrine nutritional and metabolic diseases	0.0036	408309	40484	314	0.00775615	367825	2388	0.00649222	1.1962	1.0629	1.3462
UBR2	41202#K290#Acute haemorrhagic gastritis	ptv	Chapter XI Diseases of the digestive system	0.0036	238307	326	2	0.00613497	237981	62	0.000260525	23.6877	5.7698	97.2485
UBR2	41202#K290#Acute haemorrhagic gastritis	ptv5pcnt	Chapter XI Diseases of the digestive system	0.0036	238307	326	2	0.00613497	237981	62	0.000260525	23.6877	5.7698	97.2485
UBR2	union#I7080#Atherosclerosis of other arteries without gangrene	ptvraredmg	Chapter IX Diseases of the circulatory system	0.0036	114234	222	5	0.0225225	114012	514	0.0045083	5.0879	2.0877	12.3996
UBR2	41202#M54#Dorsalgia	syn	Chapter XIII Diseases of the musculoskeletal system and connective tissue	0.0036	279480	14853	35	0.00235643	264627	1009	0.00381291	0.6171	0.4404	0.8648
UBR3	union#Block R90-R94#R90-R94 Abnormal findings on diagnostic imaging and in function studies| without diagnosis	URmtr	Chapter XVIII Symptoms signs and abnormal clinical and laboratory findings not elsewhere classified	0.0036	110192	21244	32	0.00150631	88948	70	0.000786977	1.9154	1.2604	2.9109
UBR3	41202#R609#Oedema unspecified	URmtr	Chapter XVIII Symptoms signs and abnormal clinical and laboratory findings not elsewhere classified	0.0036	264970	112	2	0.0178571	264858	206	0.000777775	23.3585	5.7307	95.2105
UBR3	41202#ChapterXII#Chapter XII Diseases of the skin and subcutaneous tissue	ptv	Chapter XII Diseases of the skin and subcutaneous tissue	0.0036	398710	45112	18	0.000399007	353598	61	0.000172512	2.3134	1.3674	3.914
UBR3	41202#ChapterXII#Chapter XII Diseases of the skin and subcutaneous tissue	ptv5pcnt	Chapter XII Diseases of the skin and subcutaneous tissue	0.0036	398710	45112	18	0.000399007	353598	61	0.000172512	2.3134	1.3674	3.914
UBR3	union#Block Z00-Z13#Z00-Z13 Persons encountering health services for examination and investigation	ptvraredmg	Chapter XXI Factors influencing health status and contact with health services	0.0036	226555	82563	316	0.00382738	143992	444	0.0030835	1.2422	1.075	1.4353
UBR3	union#M705#Other bursitis of knee	ptvraredmg	Chapter XIII Diseases of the musculoskeletal system and connective tissue	0.0036	99762	178	4	0.0224719	99584	342	0.00343429	6.6708	2.4618	18.0765
UBR3	union#K523#Indeterminate colitis	ptvraredmg	Chapter XI Diseases of the digestive system	0.0036	159773	290	5	0.0172414	159483	548	0.0034361	5.0882	2.0933	12.3677
APBA1	union#Q231#Congenital insufficiency of aortic valve	URmtr	Chapter XVII Congenital malformations deformations and chromosomal abnormalities	0.0037	272488	453	3	0.00662252	272035	181	0.000665356	10.013	3.1874	31.4555
APBA1	union#E14#Unspecified diabetes mellitus	raredmg	Chapter IV Endocrine nutritional and metabolic diseases	0.0037	202398	27302	59	0.00216101	175096	557	0.00318111	0.6786	0.5188	0.8878
APBA1	union#D414#Neoplasm of uncertain or unknown behaviour: Bladder	syn	Chapter II Neoplasms	0.0037	175778	1578	0	0	174200	676	0.0038806	0	NA	NA
BSN	union#Z42#Follow-up care involving plastic surgery	URmtr	Chapter XXI Factors influencing health status and contact with health services	0.0037	98265	3145	10	0.00317965	95120	104	0.00109336	2.9142	1.5215	5.5818
BSN	130661#Source of report of D70 agranulocytosis	flexdmg	Chapter III Diseases of the blood and blood-forming organs and certain disorders involving the immune mechanism	0.0037	397282	6208	40	0.0064433	391074	3921	0.0100262	0.6403	0.4685	0.8752
BSN	union#K701#Alcoholic hepatitis	flexdmg	Chapter XI Diseases of the digestive system	0.0037	93202	249	8	0.0321285	92953	918	0.00987596	3.328	1.6405	6.7513
BSN	41202#M7687#Other enthesopathies of lower limb excluding foot Ankle and foot	flexnonsynmtr	Chapter XIII Diseases of the musculoskeletal system and connective tissue	0.0037	297641	31	4	0.129032	297610	6166	0.0207184	7.0024	2.4495	20.0182
BSN	union#I518#Other ill-defined heart diseases	ptv	Chapter IX Diseases of the circulatory system	0.0037	112882	5543	5	0.000902039	107339	17	0.000158377	5.6998	2.1021	15.455
BSN	union#I518#Other ill-defined heart diseases	ptv5pcnt	Chapter IX Diseases of the circulatory system	0.0037	112882	5543	5	0.000902039	107339	17	0.000158377	5.6998	2.1021	15.455
BSN	union#R448#Other and unspecified symptoms and signs involving general sensations and perceptions	syn	Chapter XVIII Symptoms signs and abnormal clinical and laboratory findings not elsewhere classified	0.0037	120431	110	6	0.0545455	120321	1605	0.0133393	4.2673	1.8712	9.7316
GCK	132033#Source of report of N18 chronic renal failure	UR	Chapter XIV Diseases of the genitourinary system	0.0037	387485	22791	28	0.00122856	364694	239	0.000655344	1.8757	1.2678	2.7752
GCK	union#Block R83-R89#R83-R89 Abnormal findings on examination of other body fluids| substances and tissues| without diagnosis	UR	Chapter XVIII Symptoms signs and abnormal clinical and laboratory findings not elsewhere classified	0.0037	101261	2473	6	0.0024262	98788	55	0.000556748	4.366	1.878	10.15
GCK	union#Z133#Special screening examination for mental and behavioural disorders	UR	Chapter XXI Factors influencing health status and contact with health services	0.0037	125868	510	3	0.00588235	125358	73	0.000582332	10.1552	3.1902	32.327
GCK	union#E785#Hyperlipidaemia unspecified	URmtr	Chapter IV Endocrine nutritional and metabolic diseases	0.0037	184309	10228	10	0.000977708	174081	57	0.000327434	2.9879	1.5255	5.8524
GCK	42001#Source of myocardial infarction report	URmtr	Chapter IX Diseases of the circulatory system	0.0037	262871	23284	23	0.000987803	239587	115	0.000479993	2.059	1.3156	3.2224
GCK	41202#I739#Peripheral vascular disease unspecified	flexdmg	Chapter IX Diseases of the circulatory system	0.0037	190367	1041	8	0.00768492	189326	441	0.00232932	3.317	1.6441	6.6923
GCK	41202#G318#Other specified degenerative diseases of nervous system	flexdmg	Chapter VI Diseases of the nervous system	0.0037	279416	129	3	0.0232558	279287	659	0.00235958	10.0668	3.1953	31.7149
GCK	20002#1278#cataract	ptvraredmg	Chapter VII Diseases of the eye and adnexa	0.0037	388278	5854	24	0.00409976	382424	807	0.00211022	1.9467	1.296	2.924
GCK	union#R94#Abnormal results of function studies	raredmgmtr	Chapter XVIII Symptoms signs and abnormal clinical and laboratory findings not elsewhere classified	0.0037	97004	9564	28	0.00292765	87440	136	0.00155535	1.8849	1.2543	2.8325
GIGYF1	union#G122#Motor neuron disease	flexdmg	Chapter VI Diseases of the nervous system	0.0037	235026	557	0	0	234469	2599	0.0110846	0	NA	NA
GIGYF1	union#B378#Candidiasis of other sites	flexdmg	Chapter I Certain infectious and parasitic diseases	0.0037	263297	1867	35	0.0187467	261430	2896	0.0110775	1.7055	1.2183	2.3877
GIGYF1	union#K81#Cholecystitis	flexnonsynmtr	Chapter XI Diseases of the digestive system	0.0037	152117	5465	62	0.0113449	146652	1124	0.0076644	1.4857	1.1489	1.9214
GIGYF1	union#I672#Cerebral atherosclerosis	ptv	Chapter IX Diseases of the circulatory system	0.0037	123698	682	3	0.00439883	123016	53	0.000430838	10.2506	3.1954	32.8836
GIGYF1	41202#I500#Congestive heart failure	ptv	Chapter IX Diseases of the circulatory system	0.0037	208521	2423	5	0.00206356	206098	83	0.000402721	5.1326	2.0796	12.6676
GIGYF1	41202#I501#Left ventricular failure	ptv	Chapter IX Diseases of the circulatory system	0.0037	210990	1514	4	0.00264201	209476	83	0.000396227	6.6829	2.4472	18.2501
GIGYF1	union#I672#Cerebral atherosclerosis	ptv5pcnt	Chapter IX Diseases of the circulatory system	0.0037	123698	682	3	0.00439883	123016	53	0.000430838	10.2506	3.1954	32.8836
GIGYF1	41202#I500#Congestive heart failure	ptv5pcnt	Chapter IX Diseases of the circulatory system	0.0037	208521	2423	5	0.00206356	206098	83	0.000402721	5.1326	2.0796	12.6676
GIGYF1	41202#I501#Left ventricular failure	ptv5pcnt	Chapter IX Diseases of the circulatory system	0.0037	210990	1514	4	0.00264201	209476	83	0.000396227	6.6829	2.4472	18.2501
GIGYF1	union#Block K90-K93#K90-K93 Other diseases of the digestive system	ptvraredmg	Chapter XI Diseases of the digestive system	0.0037	165177	23779	218	0.00916775	141398	1039	0.00734805	1.2499	1.0794	1.4474
GIGYF1	40006#C436#Malignant neoplasm: Malignant melanoma of upper limb including shoulder	raredmg	Chapter II Neoplasms	0.0037	289222	1075	16	0.0148837	288147	1925	0.00668062	2.2464	1.3684	3.6879
GIGYF1	41202#I850#Oesophageal varices with bleeding	syn	Chapter IX Diseases of the circulatory system	0.0037	200872	122	4	0.0327869	200750	1021	0.00508593	6.6312	2.4435	17.9961
HNF1A	20002#1421#meniere's disease	ptv	Chapter VIII Diseases of the ear and mastoid process	0.0037	365943	1173	2	0.00170503	364770	26	7.12778e-05	23.9601	5.6803	101.067
HNF1A	41202#M4697#Inflammatory spondylopathy unspecified Lumbosacral region	ptv5pcnt	Chapter XIII Diseases of the musculoskeletal system and connective tissue	0.0037	297652	42	1	0.0238095	297610	25	8.40026e-05	290.327	38.4318	2193.23
HNF1A	41202#C714#Malignant neoplasm: Occipital lobe	ptv5pcnt	Chapter II Neoplasms	0.0037	215566	50	1	0.02	215516	15	6.96004e-05	293.199	37.9889	2262.91
HNF1A	131693#Source of report of K92 other diseases of digestive system	raredmg	Chapter XI Diseases of the digestive system	0.0037	374353	20752	63	0.00303585	353601	1539	0.00435236	0.6966	0.5412	0.8965
HNF1A	41202#C15#Malignant neoplasm of oesophagus	syn	Chapter II Neoplasms	0.0037	189519	1421	13	0.00914849	188098	709	0.00376931	2.4403	1.4064	4.2341
HNF4A	union#J929#Pleural plaque without asbestos	UR	Chapter X Diseases of the respiratory system	0.0037	94809	1332	5	0.00375375	93477	68	0.000727452	5.1758	2.0838	12.8559
HNF4A	130709#Source of report of E11 non insulin dependent diabetes mellitus	URmtr	Chapter IV Endocrine nutritional and metabolic diseases	0.0037	317154	33940	25	0.000736594	283214	103	0.000363683	2.0261	1.3086	3.137
HNF4A	41202#I83#Varicose veins of lower extremities	flexdmg	Chapter IX Diseases of the circulatory system	0.0037	294278	11941	90	0.00753706	282337	1538	0.00544739	1.3865	1.1201	1.7163
HNF4A	union#O24#Diabetes mellitus in pregnancy	ptvraredmg	Chapter XV Pregnancy childbirth and the puerperium	0.0037	209620	570	6	0.0105263	209050	529	0.0025305	4.1934	1.8675	9.4162
HNF4A	132203#Source of report of O24 diabetes mellitus in pregnancy	ptvraredmg	Chapter XV Pregnancy childbirth and the puerperium	0.0037	246452	569	6	0.0105448	245883	624	0.00253779	4.1887	1.8667	9.3994
IGF1R	union#L72#Follicular cysts of skin and subcutaneous tissue	flexnonsynmtr	Chapter XII Diseases of the skin and subcutaneous tissue	0.0037	210715	13742	36	0.00261971	196973	826	0.00419347	0.6237	0.4466	0.8712
IGF1R	union#G11#Hereditary ataxia	raredmgmtr	Chapter VI Diseases of the nervous system	0.0037	229443	331	4	0.0120846	229112	425	0.00185499	6.5821	2.4444	17.7239
IGF1R	union#N420#Calculus of prostate	rec	Chapter XIV Diseases of the genitourinary system	0.0037	118082	139	2	0.0143885	117943	74	0.000627422	23.2529	5.6516	95.6717
IGF1R	41202#M654#Radial styloid tenosynovitis [de Quervain]	syn	Chapter XIII Diseases of the musculoskeletal system and connective tissue	0.0037	190806	345	8	0.0231884	190461	1354	0.00710907	3.3155	1.6412	6.6978
IGF1R	union#H659#Nonsuppurative otitis media unspecified	syn	Chapter VIII Diseases of the ear and mastoid process	0.0037	149575	426	9	0.0211268	149149	1047	0.00701983	3.053	1.573	5.9254
IGF1R	23060#HBV seropositivity for Hepatitis B Virus	syn	Chapter I Certain infectious and parasitic diseases	0.0037	6232	139	5	0.0359712	6093	42	0.00689316	5.3758	2.0938	13.8021
IP6K1	union#K409#Unilateral or unspecified inguinal hernia without obstruction or gangrene	URmtr	Chapter XI Diseases of the digestive system	0.0037	97207	20427	13	0.000636413	76780	15	0.000195363	3.259	1.5505	6.8503
IP6K1	union#K292#Alcoholic gastritis	ptv	Chapter XI Diseases of the digestive system	0.0037	90587	167	1	0.00598802	90420	1	1.10595e-05	544.693	33.9261	8745.19
IP6K1	union#K292#Alcoholic gastritis	ptv5pcnt	Chapter XI Diseases of the digestive system	0.0037	90587	167	1	0.00598802	90420	1	1.10595e-05	544.693	33.9261	8745.19
IP6K1	union#N603#Fibrosclerosis of breast	rec	Chapter XIV Diseases of the genitourinary system	0.0037	92110	341	1	0.00293255	91769	0	0	NA	NA	NA
IP6K1	41202#B59#Pneumocystosis	rec	Chapter I Certain infectious and parasitic diseases	0.0037	261999	82	1	0.0121951	261917	11	4.1998e-05	293.946	37.513	2303.31
IRS2	20002#1433#cerebral palsy	flexnonsynmtr	Chapter VI Diseases of the nervous system	0.0037	378043	129	5	0.0387597	377914	2968	0.00785364	5.0939	2.0819	12.4636
IRS2	union#Q398#Other congenital malformations of oesophagus	ptv	Chapter XVII Congenital malformations deformations and chromosomal abnormalities	0.0037	403389	40	1	0.025	403349	36	8.92527e-05	287.26	38.4253	2147.5
IRS2	union#Q398#Other congenital malformations of oesophagus	ptv5pcnt	Chapter XVII Congenital malformations deformations and chromosomal abnormalities	0.0037	403389	40	1	0.025	403349	36	8.92527e-05	287.26	38.4253	2147.5
IRS2	40001#Block C30-C39#C30-C39 Malignant neoplasms of respiratory and intrathoracic organs	ptvraredmg	Chapter II Neoplasms	0.0037	269835	2850	0	0	266985	587	0.00219863	0	NA	NA
IRS2	union#J33#Nasal polyp	raredmgmtr	Chapter X Diseases of the respiratory system	0.0037	131848	6838	13	0.00190114	125010	94	0.00075194	2.5312	1.4165	4.5231
MC4R	union#F09#Unspecified organic or symptomatic mental disorder	URmtr	Chapter V Mental and behavioural disorders	0.0037	221612	31595	15	0.000474759	190017	35	0.000184194	2.5782	1.4079	4.7213
MC4R	union#B961#Klebsiella pneumoniae [K pneumoniae] as the cause of diseases classified to other chapters	flexdmg	Chapter I Certain infectious and parasitic diseases	0.0037	228019	1034	10	0.00967118	226985	780	0.00343635	2.8321	1.5132	5.3005
MC4R	union#E115#Type 2 diabetes mellitus; With peripheral circulatory complications	flexdmg	Chapter IV Endocrine nutritional and metabolic diseases	0.0037	134463	767	8	0.0104302	133696	423	0.00316389	3.3209	1.644	6.7083
MC4R	union#R591#Generalized enlarged lymph nodes	flexdmg	Chapter XVIII Symptoms signs and abnormal clinical and laboratory findings not elsewhere classified	0.0037	73791	869	9	0.0103567	72922	248	0.00340089	3.0667	1.5717	5.9839
MC4R	41202#R82#Other abnormal findings in urine	flexnonsynmtr	Chapter XVIII Symptoms signs and abnormal clinical and laboratory findings not elsewhere classified	0.0037	171925	106	3	0.0283019	171819	492	0.00286348	10.1425	3.2071	32.076
MC4R	40002#I77#Other disorders of arteries and arterioles	flexnonsynmtr	Chapter IX Diseases of the circulatory system	0.0037	407777	33	2	0.0606061	407744	1116	0.00273701	23.5072	5.6191	98.3421
MC4R	union#Block L00-L08#L00-L08 Infections of the skin and subcutaneous tissue	ptv	Chapter XII Diseases of the skin and subcutaneous tissue	0.0037	183735	18070	18	0.000996126	165665	72	0.000434612	2.2933	1.3679	3.8448
MC4R	union#Block L00-L08#L00-L08 Infections of the skin and subcutaneous tissue	ptv5pcnt	Chapter XII Diseases of the skin and subcutaneous tissue	0.0037	183735	18070	18	0.000996126	165665	72	0.000434612	2.2933	1.3679	3.8448
MC4R	40002#Block N17-N19#N17-N19 Renal failure	raredmg	Chapter XIV Diseases of the genitourinary system	0.0037	289877	1552	10	0.0064433	288325	659	0.00228562	2.8309	1.513	5.2967
MC4R	union#J351#Hypertrophy of tonsils	raredmgmtr	Chapter X Diseases of the respiratory system	0.0037	152991	330	3	0.00909091	152661	139	0.000910514	10.0668	3.1911	31.7575
NAA15	union#D42#Neoplasm of uncertain or unknown behaviour of meninges	raredmgmtr	Chapter II Neoplasms	0.0037	258040	137	2	0.0145985	257903	166	0.000643653	23.002	5.6472	93.6914
PCSK1	union#F03#Unspecified dementia	flexdmg	Chapter V Mental and behavioural disorders	0.0037	225506	3583	35	0.00976835	221923	1280	0.00576777	1.7005	1.2134	2.3829
PCSK1	20002#1459#colitis|not crohns or ulcerative colitis	flexdmg	Chapter XI Diseases of the digestive system	0.0037	343489	1067	0	0	342422	1958	0.00571809	0	NA	NA
PCSK1	41202#N05#Unspecified nephritic syndrome	flexdmg	Chapter XIV Diseases of the genitourinary system	0.0037	249195	171	5	0.0292398	249024	1474	0.00591911	5.0586	2.075	12.332
PCSK1	20002#1351#uterine fibroids	flexdmg	Chapter XIV Diseases of the genitourinary system	0.0037	200869	6460	57	0.00882353	194409	1129	0.00580734	1.524	1.1666	1.9909
PCSK1	union#L71#Rosacea	ptvraredmg	Chapter XII Diseases of the skin and subcutaneous tissue	0.0037	178481	5881	10	0.00170039	172600	678	0.00392816	0.4319	0.2312	0.8068
PCSK1	41202#K226#Gastro-oesophageal laceration-haemorrhage syndrome	raredmg	Chapter XI Diseases of the digestive system	0.0037	170539	297	5	0.016835	170242	574	0.00337167	5.0615	2.0831	12.2982
PTPRG	41202#J39#Other diseases of upper respiratory tract	UR	Chapter X Diseases of the respiratory system	0.0037	316215	715	6	0.00839161	315500	636	0.00201585	4.1896	1.8688	9.3924
PTPRG	union#D172#Benign lipomatous neoplasm of skin and subcutaneous tissue of limbs	UR	Chapter II Neoplasms	0.0037	232567	2084	11	0.00527831	230483	456	0.00197845	2.6767	1.4696	4.8754
PTPRG	union#M465#Other infective spondylopathies	raredmgmtr	Chapter XIII Diseases of the musculoskeletal system and connective tissue	0.0037	139699	41	2	0.0487805	139658	302	0.00216243	23.6638	5.6885	98.4399
PTPRG	41202#G31#Other degenerative diseases of nervous system not elsewhere classified	syn	Chapter VI Diseases of the nervous system	0.0037	275997	278	5	0.0179856	275719	997	0.003616	5.0467	2.0793	12.249
RIF1	union#M460#Spinal enthesopathy	raredmgmtr	Chapter XIII Diseases of the musculoskeletal system and connective tissue	0.0037	139714	56	2	0.0357143	139658	220	0.00157528	23.4744	5.688	96.8782
RIF1	41202#K635#Polyp of colon	syn	Chapter XI Diseases of the digestive system	0.0037	207199	17296	75	0.00433626	189903	1150	0.00605572	0.7148	0.5656	0.9034
RMC1	41202#K01#Embedded and impacted teeth	UR	Chapter XI Diseases of the digestive system	0.0037	239927	1946	6	0.00308325	237981	174	0.000731151	4.2269	1.8709	9.5501
RMC1	union#H58#Other disorders of eye and adnexa in diseases classified elsewhere	URmtr	Chapter VII Diseases of the eye and adnexa	0.0037	227132	187	2	0.0106952	226945	106	0.000467074	23.135	5.6689	94.4149
RMC1	union#A410#Sepsis due to Staphylococcus aureus	flexdmg	Chapter I Certain infectious and parasitic diseases	0.0037	189675	537	7	0.0130354	189138	679	0.00358997	3.6658	1.7325	7.7565
RMC1	41202#M245#Contracture of joint	flexnonsynmtr	Chapter XIII Diseases of the musculoskeletal system and connective tissue	0.0037	297816	206	5	0.0242718	297610	1453	0.00488223	5.0703	2.0845	12.3328
RMC1	union#R104#Other and unspecified abdominal pain	ptv	Chapter XVIII Symptoms signs and abnormal clinical and laboratory findings not elsewhere classified	0.0037	144346	25504	14	0.000548934	118842	23	0.000193534	2.8374	1.4599	5.5147
RMC1	union#R104#Other and unspecified abdominal pain	ptv5pcnt	Chapter XVIII Symptoms signs and abnormal clinical and laboratory findings not elsewhere classified	0.0037	144346	25504	14	0.000548934	118842	23	0.000193534	2.8374	1.4599	5.5147
RMC1	union#M5499#Dorsalgia unspecified Site unspecified	ptvraredmg	Chapter XIII Diseases of the musculoskeletal system and connective tissue	0.0037	126071	2426	13	0.00535862	123645	270	0.00218367	2.4618	1.409	4.3011
RMC1	union#J382#Nodules of vocal cords	ptvraredmg	Chapter X Diseases of the respiratory system	0.0037	173728	138	3	0.0217391	173590	383	0.00220635	10.0497	3.1869	31.6913
RMC1	41202#M71#Other bursopathies	raredmg	Chapter XIII Diseases of the musculoskeletal system and connective tissue	0.0037	298473	863	6	0.00695249	297610	496	0.00166661	4.1938	1.8698	9.4065
RMC1	41202#N329#Bladder disorder unspecified	raredmgmtr	Chapter XIV Diseases of the genitourinary system	0.0037	252013	805	4	0.00496894	251208	190	0.000756345	6.5975	2.4449	17.8032
RMC1	41202#M75#Shoulder lesions	syn	Chapter XIII Diseases of the musculoskeletal system and connective tissue	0.0037	309013	11403	18	0.00157853	297610	901	0.00302745	0.5206	0.3264	0.8305
SLTM	20002#1610#thyroid goitre	UR	Chapter IV Endocrine nutritional and metabolic diseases	0.0037	203174	404	3	0.00742574	202770	151	0.000744686	10.0388	3.1882	31.6089
SLTM	130793#Source of report of E66 obesity	URmtr	Chapter IV Endocrine nutritional and metabolic diseases	0.0037	408309	40484	30	0.000741033	367825	148	0.000402365	1.8423	1.2441	2.7281
SLTM	union#D091#Carcinoma in situ: Other and unspecified urinary organs	flexnonsynmtr	Chapter II Neoplasms	0.0037	159819	144	4	0.0277778	159675	689	0.00431501	6.5928	2.4333	17.8624
SLTM	41202#J439#Emphysema unspecified	flexnonsynmtr	Chapter X Diseases of the respiratory system	0.0037	270520	327	6	0.0183486	270193	1199	0.00443757	4.1934	1.8662	9.4227
SLTM	41202#Block I30-I52#I30-I52 Other forms of heart disease	flexnonsynmtr	Chapter IX Diseases of the circulatory system	0.0037	249611	26579	156	0.0058693	223032	1015	0.00455092	1.2914	1.0906	1.5292
SLTM	union#K449#Diaphragmatic hernia without obstruction or gangrene	ptv5pcnt	Chapter XI Diseases of the digestive system	0.0037	201249	44468	17	0.000382297	156781	23	0.000146701	2.6066	1.3924	4.8794
SLTM	union#E668#Other obesity	ptv5pcnt	Chapter IV Endocrine nutritional and metabolic diseases	0.0037	210905	3642	4	0.0010983	207263	33	0.000159218	6.9046	2.4448	19.4996
SLTM	132125#Source of report of N81 female genital prolapse	ptvraredmg	Chapter XIV Diseases of the genitourinary system	0.0037	226157	18151	53	0.00291995	208006	390	0.00187495	1.559	1.1696	2.0779
SLTM	union#K76#Other diseases of liver	ptvraredmg	Chapter XI Diseases of the digestive system	0.0037	152732	12159	11	0.00090468	140573	289	0.00205587	0.4395	0.2406	0.8028
SLTM	41202#J439#Emphysema unspecified	ptvraredmg	Chapter X Diseases of the respiratory system	0.0037	270520	327	4	0.0122324	270193	508	0.00188014	6.5743	2.4431	17.691
SLTM	union#Chapter II#Chapter II Neoplasms	ptvraredmg	Chapter II Neoplasms	0.0037	392152	149287	246	0.00164783	242865	501	0.00206287	0.7985	0.6854	0.9302
SLTM	131601#Source of report of K30 dyspepsia	syn	Chapter XI Diseases of the digestive system	0.0037	367486	16959	25	0.00147414	350527	905	0.00258183	0.5703	0.3832	0.8489
TNK2	union#I253#Aneurysm of heart	URmtr	Chapter IX Diseases of the circulatory system	0.0037	114283	199	3	0.0150754	114084	172	0.00150766	10.1369	3.2097	32.0144
TNK2	41202#Block R00-R09#R00-R09 Symptoms and signs involving the circulatory and respiratory systems	flexdmg	Chapter XVIII Symptoms signs and abnormal clinical and laboratory findings not elsewhere classified	0.0037	294671	54865	430	0.00783742	239806	2187	0.00911987	0.8583	0.7736	0.9522
TNK2	union#E222#Syndrome of inappropriate secretion of antidiuretic hormone	flexnonsynmtr	Chapter IV Endocrine nutritional and metabolic diseases	0.0037	205481	516	0	0	204965	2476	0.0120801	0	NA	NA
TNK2	20002#1352#uterine polyps	ptv	Chapter XIV Diseases of the genitourinary system	0.0037	196430	1287	6	0.004662	195143	216	0.00110688	4.2269	1.8746	9.5308
TNK2	41202#M1994#Arthrosis unspecified Hand	ptvraredmg	Chapter XIII Diseases of the musculoskeletal system and connective tissue	0.0037	210557	1171	0	0	209386	1093	0.00522002	0	NA	NA
TNK2	41202#R07#Pain in throat and chest	raredmg	Chapter XVIII Symptoms signs and abnormal clinical and laboratory findings not elsewhere classified	0.0037	281298	39670	140	0.00352912	241628	1101	0.00455659	0.7737	0.6487	0.9228
TNRC6B	union#D125#Benign neoplasm: Sigmoid colon	UR	Chapter II Neoplasms	0.0037	220510	10298	26	0.00252476	210212	277	0.00131772	1.9183	1.2827	2.869
TNRC6B	41202#M751#Rotator cuff syndrome	flexdmg	Chapter XIII Diseases of the musculoskeletal system and connective tissue	0.0037	269674	4272	29	0.00678839	265402	1005	0.00378671	1.7981	1.2415	2.6043
TNRC6B	41202#Block H25-H28#H25-H28 Disorders of lens	flexnonsynmtr	Chapter VII Diseases of the eye and adnexa	0.0037	371917	46760	272	0.00581694	325157	1559	0.00479461	1.2145	1.0673	1.3819
TNRC6B	union#Block I26-I28#I26-I28 Pulmonary heart disease and diseases of pulmonary circulation	flexnonsynmtr	Chapter IX Diseases of the circulatory system	0.0037	147225	10105	30	0.00296883	137120	682	0.00497375	0.5957	0.413	0.8591
UBB	42017#Source of chronic obstructive pulmonary disease report	flexdmg	Chapter X Diseases of the respiratory system	0.0037	355213	22997	18	0.000782711	332216	114	0.00034315	2.282	1.3878	3.7521
UBB	131119#Source of report of G95 other diseases of spinal cord	flexdmg	Chapter VI Diseases of the nervous system	0.0037	353222	1694	4	0.00236128	351528	126	0.000358435	6.601	2.4367	17.882
UBB	41202#M200#Deformity of finger(s)	flexnonsynmtr	Chapter XIII Diseases of the musculoskeletal system and connective tissue	0.0037	297867	257	2	0.0077821	297610	101	0.00033937	23.103	5.6689	94.1532
UBB	41202#M47#Spondylosis	ptv	Chapter XIII Diseases of the musculoskeletal system and connective tissue	0.0037	265966	4144	5	0.00120656	261822	61	0.000232983	5.1838	2.0819	12.9076
UBB	41202#M47#Spondylosis	ptv5pcnt	Chapter XIII Diseases of the musculoskeletal system and connective tissue	0.0037	265966	4144	5	0.00120656	261822	61	0.000232983	5.1838	2.0819	12.9076
UBB	42017#Source of chronic obstructive pulmonary disease report	ptvraredmg	Chapter X Diseases of the respiratory system	0.0037	355213	22997	18	0.000782711	332216	114	0.00034315	2.282	1.3878	3.7521
UBB	131119#Source of report of G95 other diseases of spinal cord	ptvraredmg	Chapter VI Diseases of the nervous system	0.0037	353222	1694	4	0.00236128	351528	126	0.000358435	6.601	2.4367	17.882
UBB	41202#K130#Diseases of lips	rec	Chapter XI Diseases of the digestive system	0.0037	238866	885	1	0.00112994	237981	0	0	NA	NA	NA
UBR2	union#R040#Epistaxis	UR	Chapter XVIII Symptoms signs and abnormal clinical and laboratory findings not elsewhere classified	0.0037	79310	4197	13	0.00309745	75113	92	0.00122482	2.5337	1.4163	4.5323
UBR2	union#R19#Other symptoms and signs involving the digestive system and abdomen	flexdmg	Chapter XVIII Symptoms signs and abnormal clinical and laboratory findings not elsewhere classified	0.0037	148830	28509	217	0.00761163	120321	730	0.0060671	1.2565	1.0792	1.4629
UBR2	41202#G501#Atypical facial pain	flexnonsynmtr	Chapter VI Diseases of the nervous system	0.0037	264824	50	3	0.06	264774	1623	0.00612976	10.3493	3.2179	33.2847
UBR2	131729#Source of report of L24 irritant contact dermatitis	flexnonsynmtr	Chapter XII Diseases of the skin and subcutaneous tissue	0.0037	386988	959	14	0.0145985	386029	2423	0.00627673	2.3455	1.3816	3.9816
UBR2	41202#Block D60-D64#D60-D64 Aplastic and other anaemias	ptvraredmg	Chapter III Diseases of the blood and blood-forming organs and certain disorders involving the immune mechanism	0.0037	407662	9306	62	0.00666237	398356	1785	0.00448092	1.4901	1.1558	1.9211
UBR2	union#R06#Abnormalities of breathing	ptvraredmg	Chapter XVIII Symptoms signs and abnormal clinical and laboratory findings not elsewhere classified	0.0037	103773	17010	96	0.00564374	86763	347	0.0039994	1.4135	1.1269	1.773
UBR2	union#Z09#Follow-up examination after treatment for conditions other than malignant neoplasms	raredmgmtr	Chapter XXI Factors influencing health status and contact with health services	0.0037	155597	16345	49	0.00299786	139252	259	0.00185994	1.6136	1.1885	2.1908
UBR2	union#R093#Abnormal sputum	raredmgmtr	Chapter XVIII Symptoms signs and abnormal clinical and laboratory findings not elsewhere classified	0.0037	86287	9832	35	0.0035598	76455	153	0.00200118	1.7816	1.2333	2.5738
UBR3	41202#B25#Cytomegaloviral disease	flexdmg	Chapter I Certain infectious and parasitic diseases	0.0037	395759	74	3	0.0405405	395685	1638	0.00413966	10.1648	3.1984	32.3047
UBR3	union#I25#Chronic ischaemic heart disease	flexdmg	Chapter IX Diseases of the circulatory system	0.0037	149897	43272	216	0.00499168	106625	416	0.00390152	1.2808	1.0863	1.5102
UBR3	union#R931#Abnormal findings on diagnostic imaging of heart and coronary circulation	flexnonsynmtr	Chapter XVIII Symptoms signs and abnormal clinical and laboratory findings not elsewhere classified	0.0037	72362	809	9	0.0111248	71553	262	0.00366162	3.0612	1.5694	5.9709
UBR3	union#J9690#Respiratory failure unspecified Type I [hypoxic]	flexnonsynmtr	Chapter X Diseases of the respiratory system	0.0037	134411	2230	19	0.00852018	132181	534	0.00403991	2.1185	1.338	3.3543
UBR3	union#I10#Essential (primary) hypertension	raredmgmtr	Chapter IX Diseases of the circulatory system	0.0037	306983	166493	335	0.0020121	140490	220	0.00156595	1.2855	1.0843	1.524
UBR3	union#I60#Subarachnoid haemorrhage	syn	Chapter IX Diseases of the circulatory system	0.0037	184269	1678	16	0.00953516	182591	777	0.00425541	2.2527	1.3699	3.7042
APBA1	131585#Source of report of K21 gastro oesophageal reflux disease	ptvraredmg	Chapter XI Diseases of the digestive system	0.0038	414113	64188	188	0.0029289	349925	1281	0.00366078	0.7995	0.6859	0.932
APBA1	union#Q969#Turner syndrome unspecified	rec	Chapter XVII Congenital malformations deformations and chromosomal abnormalities	0.0038	224423	34	1	0.0294118	224389	24	0.000106957	283.289	37.2316	2155.5
APBA1	41202#R944#Abnormal results of kidney function studies	syn	Chapter XVIII Symptoms signs and abnormal clinical and laboratory findings not elsewhere classified	0.0038	264937	79	3	0.0379747	264858	1035	0.00390775	10.0619	3.169	31.9475
BSN	41202#K068#Other specified disorders of gingiva and edentulous alveolar ridge	URmtr	Chapter XI Diseases of the digestive system	0.0038	238244	263	3	0.0114068	237981	276	0.00115976	9.9375	3.1648	31.2037
BSN	union#I440#Atrioventricular block first degree	URmtr	Chapter IX Diseases of the circulatory system	0.0038	105138	3527	11	0.0031188	101611	116	0.00114161	2.7374	1.4736	5.0848
BSN	41202#M8435#Stress fracture not elsewhere classified Pelvic region and thigh	flexdmg	Chapter XIII Diseases of the musculoskeletal system and connective tissue	0.0038	297641	31	3	0.0967742	297610	3008	0.0101072	10.4935	3.1884	34.5354
BSN	41202#Block O85-O92#O85-O92 Complications predominantly related to the puerperium	flexdmg	Chapter XV Pregnancy childbirth and the puerperium	0.0038	212449	246	8	0.0325203	212203	2137	0.0100705	3.3042	1.6313	6.6925
BSN	union#M84#Disorders of continuity of bone	flexnonsynmtr	Chapter XIII Diseases of the musculoskeletal system and connective tissue	0.0038	114663	3667	52	0.0141805	110996	2316	0.0208656	0.675	0.5118	0.8903
BSN	40006#C502#Malignant neoplasm: Upper-inner quadrant of breast	flexnonsynmtr	Chapter II Neoplasms	0.0038	173639	1287	42	0.032634	172352	3494	0.0202725	1.6303	1.1966	2.2213
BSN	131971#Source of report of M84 disorders of continuity of bone	syn	Chapter XIII Diseases of the musculoskeletal system and connective tissue	0.0038	351458	3667	30	0.00818107	347791	4700	0.0135139	0.6021	0.4199	0.8635
BSN	40006#C53#Malignant neoplasm of cervix uteri	syn	Chapter II Neoplasms	0.0038	172547	463	0	0	172084	2353	0.0136736	0	NA	NA
BSN	union#G551#Nerve root and plexus compressions in intervertebral disc disorders	syn	Chapter VI Diseases of the nervous system	0.0038	263366	6081	56	0.00920901	257285	3446	0.0133937	0.6847	0.5251	0.8926
GCK	union#H26#Other cataract	UR	Chapter VII Diseases of the eye and adnexa	0.0038	282525	38945	40	0.00102709	243580	146	0.000599392	1.7143	1.2081	2.4326
GCK	40006#Block C69-C72#C69-C72 Malignant neoplasms of eye| brain and other parts of central nervous system	flexdmg	Chapter II Neoplasms	0.0038	260123	1029	8	0.00777454	259094	617	0.00238138	3.2825	1.6298	6.611
GCK	union#R936#Abnormal findings on diagnostic imaging of limbs	flexnonsynmtr	Chapter XVIII Symptoms signs and abnormal clinical and laboratory findings not elsewhere classified	0.0038	81416	46	2	0.0434783	81370	158	0.00194175	23.3636	5.6155	97.2056
GCK	131955#Source of report of M75 shoulder lesions	flexnonsynmtr	Chapter XIII Diseases of the musculoskeletal system and connective tissue	0.0038	410392	28984	82	0.00282915	381408	763	0.00200048	1.4154	1.1267	1.778
GCK	union#H523#Anisometropia and aniseikonia	flexnonsynmtr	Chapter VII Diseases of the eye and adnexa	0.0038	233953	525	5	0.00952381	233428	447	0.00191494	5.0116	2.0671	12.1506
GCK	union#C783#Secondary malignant neoplasm of other and unspecified respiratory organs	ptv	Chapter II Neoplasms	0.0038	257939	36	1	0.0277778	257903	26	0.000100813	283.381	37.4184	2146.14
GCK	4041#Gestational diabetes only	ptv	Chapter XV Pregnancy childbirth and the puerperium	0.0038	7194	789	4	0.00506971	6405	3	0.000468384	10.8739	2.4292	48.6753
GCK	union#C783#Secondary malignant neoplasm of other and unspecified respiratory organs	ptv5pcnt	Chapter II Neoplasms	0.0038	257939	36	1	0.0277778	257903	26	0.000100813	283.381	37.4184	2146.14
GCK	4041#Gestational diabetes only	ptv5pcnt	Chapter XV Pregnancy childbirth and the puerperium	0.0038	7194	789	4	0.00506971	6405	3	0.000468384	10.8739	2.4292	48.6753
GCK	union#M13#Other arthritis	syn	Chapter XIII Diseases of the musculoskeletal system and connective tissue	0.0038	152496	35628	31	0.000870102	116868	175	0.00149742	0.5807	0.3963	0.851
GIGYF1	41202#L900#Lichen sclerosus et atrophicus	UR	Chapter XII Diseases of the skin and subcutaneous tissue	0.0038	235212	330	4	0.0121212	234882	442	0.0018818	6.5081	2.4173	17.5217
GIGYF1	union#K316#Fistula of stomach and duodenum	UR	Chapter XI Diseases of the digestive system	0.0038	159531	48	2	0.0416667	159483	298	0.00186854	23.2251	5.6122	96.1132
GIGYF1	union#L900#Lichen sclerosus et atrophicus	UR	Chapter XII Diseases of the skin and subcutaneous tissue	0.0038	117797	763	6	0.0078637	117034	220	0.0018798	4.2085	1.8644	9.4996
GIGYF1	131671#Source of report of K76 other diseases of liver	UR	Chapter XI Diseases of the digestive system	0.0038	383200	12115	40	0.00330169	371085	739	0.00199146	1.6601	1.2071	2.2832
GIGYF1	20002#1625#cellulitis	flexdmg	Chapter XII Diseases of the skin and subcutaneous tissue	0.0038	291048	269	9	0.0334572	290779	3267	0.0112353	3.0463	1.566	5.9261
GIGYF1	union#K74#Fibrosis and cirrhosis of liver	flexdmg	Chapter XI Diseases of the digestive system	0.0038	125113	2381	42	0.0176396	122732	1336	0.0108855	1.6316	1.1969	2.2243
GIGYF1	union#D47#Other neoplasms of uncertain or unknown behaviour of lymphoid haematopoietic and related tissue	flexnonsynmtr	Chapter II Neoplasms	0.0038	236043	2063	29	0.0140572	233980	1849	0.00790238	1.79	1.2371	2.5898
GIGYF1	20002#1113#emphysema|chronic bronchitis	ptv	Chapter X Diseases of the respiratory system	0.0038	245162	9041	9	0.000995465	236121	75	0.000317634	3.1361	1.5703	6.2635
GIGYF1	20002#1113#emphysema|chronic bronchitis	ptv5pcnt	Chapter X Diseases of the respiratory system	0.0038	245162	9041	9	0.000995465	236121	75	0.000317634	3.1361	1.5703	6.2635
GIGYF1	131983#Source of report of M90 osteopathies in DCE	ptvraredmg	Chapter XIII Diseases of the musculoskeletal system and connective tissue	0.0038	336892	800	0	0	336092	2606	0.00775383	0	NA	NA
GIGYF1	41202#G71#Primary disorders of muscles	ptvraredmg	Chapter VI Diseases of the nervous system	0.0038	384137	82	4	0.0487805	384055	2959	0.00770463	6.6047	2.4165	18.0519
GIGYF1	41202#A87#Viral meningitis	ptvraredmg	Chapter I Certain infectious and parasitic diseases	0.0038	336911	186	6	0.0322581	336725	2653	0.00787883	4.1974	1.8593	9.476
GIGYF1	union#K259#Gastric ulcer; Unspecified as acute or chronic without haemorrhage or perforation	raredmgmtr	Chapter XI Diseases of the digestive system	0.0038	149484	6163	29	0.0047055	143321	375	0.0026165	1.8022	1.2341	2.6317
GIGYF1	41202#Q612#Polycystic kidney autosomal dominant	syn	Chapter XVII Congenital malformations deformations and chromosomal abnormalities	0.0038	416246	62	3	0.0483871	416184	2085	0.0050098	10.0987	3.1632	32.2407
HNF1A	40002#F17#Mental and behavioural disorders due to use of tobacco	ptv5pcnt	Chapter V Mental and behavioural disorders	0.0038	271687	65	1	0.0153846	271622	15	5.52238e-05	282.924	36.823	2173.8
HNF1A	41202#M2537#Other instability of joint Ankle and foot	syn	Chapter XIII Diseases of the musculoskeletal system and connective tissue	0.0038	297690	80	3	0.0375	297610	1149	0.00386076	10.0526	3.1675	31.9038
HNF1A	union#C154#Malignant neoplasm: Middle third of oesophagus	syn	Chapter II Neoplasms	0.0038	258162	259	5	0.019305	257903	1006	0.00390069	5.0269	2.0699	12.2079
HNF4A	131039#Source of report of G31 other degenerative diseases of nervous system not elsewhere classified	UR	Chapter VI Diseases of the nervous system	0.0038	324602	2519	7	0.00277888	322083	244	0.000757569	3.6756	1.7321	7.7998
HNF4A	union#R82#Other abnormal findings in urine	UR	Chapter XVIII Symptoms signs and abnormal clinical and laboratory findings not elsewhere classified	0.0038	85919	732	4	0.00546448	85187	70	0.000821722	6.6811	2.4328	18.3481
HNF4A	41202#I83#Varicose veins of lower extremities	UR	Chapter IX Diseases of the circulatory system	0.0038	294278	11941	19	0.00159116	282337	212	0.000750876	2.1209	1.3259	3.3924
HNF4A	20002#1123#sleep apnoea	URmtr	Chapter X Diseases of the respiratory system	0.0038	231735	1376	4	0.00290698	230359	102	0.000442787	6.5814	2.4201	17.898
HNF4A	union#M5499#Dorsalgia unspecified Site unspecified	flexdmg	Chapter XIII Diseases of the musculoskeletal system and connective tissue	0.0038	126071	2426	4	0.0016488	123645	708	0.00572607	0.2868	0.1072	0.7668
HNF4A	41202#Block H43-H45#H43-H45 Disorders of vitreous body and globe	flexdmg	Chapter VII Diseases of the eye and adnexa	0.0038	331424	1113	0	0	330311	1852	0.00560684	0	NA	NA
HNF4A	41202#J370#Chronic laryngitis	flexnonsynmtr	Chapter X Diseases of the respiratory system	0.0038	291969	71	3	0.0422535	291898	1273	0.00436111	10.072	3.165	32.0524
HNF4A	131601#Source of report of K30 dyspepsia	syn	Chapter XI Diseases of the digestive system	0.0038	367486	16959	17	0.00100242	350527	685	0.0019542	0.5125	0.3166	0.8294
IGF1R	union#N319#Neuromuscular dysfunction of bladder unspecified	UR	Chapter XIV Diseases of the genitourinary system	0.0038	162606	948	6	0.00632911	161658	245	0.00151555	4.1964	1.8622	9.456
IGF1R	131599#Source of report of K29 gastritis and duodenitis	flexdmg	Chapter XI Diseases of the digestive system	0.0038	415459	51179	375	0.00732722	364280	3119	0.0085621	0.8547	0.7676	0.9517
IGF1R	union#Chapter XII#Chapter XII Diseases of the skin and subcutaneous tissue	flexnonsynmtr	Chapter XII Diseases of the skin and subcutaneous tissue	0.0038	256604	66389	225	0.00338912	190215	801	0.00421102	0.8042	0.6934	0.9326
IGF1R	union#R94#Abnormal results of function studies	raredmg	Chapter XVIII Symptoms signs and abnormal clinical and laboratory findings not elsewhere classified	0.0038	97004	9564	24	0.00250941	87440	394	0.00450595	0.5558	0.3679	0.8397
IGF1R	41202#H539#Visual disturbance unspecified	raredmg	Chapter VII Diseases of the eye and adnexa	0.0038	354071	235	5	0.0212766	353836	1531	0.00432686	5.0025	2.0596	12.1505
IGF1R	union#E030#Congenital hypothyroidism with diffuse goitre	raredmgmtr	Chapter IV Endocrine nutritional and metabolic diseases	0.0038	163858	51	2	0.0392157	163807	289	0.00176427	23.0941	5.5898	95.4126
IGF1R	union#E55#Vitamin D deficiency	rec	Chapter IV Endocrine nutritional and metabolic diseases	0.0038	208934	4546	8	0.00175979	204388	107	0.000523514	3.3657	1.6399	6.9076
IP6K1	union#Block F10-F19#F10-F19 Mental and behavioural disorders due to psychoactive substance use	URmtr	Chapter V Mental and behavioural disorders	0.0038	224926	27285	15	0.000549753	197641	43	0.000217566	2.5277	1.4041	4.5502
IP6K1	20002#1261#multiple sclerosis	raredmg	Chapter VI Diseases of the nervous system	0.0038	283995	1524	4	0.00262467	282471	113	0.000400041	6.5756	2.4228	17.8471
IP6K1	41202#N136#Pyonephrosis	raredmgmtr	Chapter XIV Diseases of the genitourinary system	0.0038	316106	220	2	0.00909091	315886	127	0.000402044	22.81	5.6075	92.7861
IP6K1	40006#D050#Lobular carcinoma in situ	rec	Chapter II Neoplasms	0.0038	172304	220	1	0.00454545	172084	2	1.16222e-05	392.881	35.4936	4348.83
IRS2	union#N882#Stricture and stenosis of cervix uteri	flexdmg	Chapter XIV Diseases of the genitourinary system	0.0038	92199	968	11	0.0113636	91231	389	0.0042639	2.6842	1.4693	4.9039
IRS2	20002#1541#carpal tunnel syndrome	flexnonsynmtr	Chapter VI Diseases of the nervous system	0.0038	284255	686	13	0.0189504	283569	2237	0.00788873	2.4293	1.401	4.2123
IRS2	41202#F42#Obsessive-compulsive disorder	ptv	Chapter V Mental and behavioural disorders	0.0038	411648	41	1	0.0243902	411607	37	8.98916e-05	278.088	37.2479	2076.17
IRS2	41202#F42#Obsessive-compulsive disorder	ptv5pcnt	Chapter V Mental and behavioural disorders	0.0038	411648	41	1	0.0243902	411607	37	8.98916e-05	278.088	37.2479	2076.17
IRS2	40001#I62#Other nontraumatic intracranial haemorrhage	syn	Chapter IX Diseases of the circulatory system	0.0038	407878	134	4	0.0298507	407744	1908	0.00467941	6.5447	2.4174	17.7189
MC4R	union#K580#Irritable bowel syndrome with diarrhoea	URmtr	Chapter XI Diseases of the digestive system	0.0038	132175	9927	8	0.000805883	122248	27	0.000220863	3.6509	1.6582	8.0383
MC4R	union#Block R25-R29#R25-R29 Symptoms and signs involving the nervous and musculoskeletal systems	URmtr	Chapter XVIII Symptoms signs and abnormal clinical and laboratory findings not elsewhere classified	0.0038	109472	20770	14	0.000674049	88702	21	0.000236748	2.8484	1.4482	5.6023
MC4R	40002#C798#Secondary malignant neoplasm of other specified sites	flexdmg	Chapter II Neoplasms	0.0038	285365	731	8	0.0109439	284634	953	0.00334816	3.2937	1.6361	6.6307
MC4R	40002#I258#Other forms of chronic ischaemic heart disease	ptvraredmg	Chapter IX Diseases of the circulatory system	0.0038	226611	33	2	0.0606061	226578	622	0.00274519	23.437	5.5969	98.1422
MC4R	131497#Source of report of J46 status asthmaticus	raredmg	Chapter X Diseases of the respiratory system	0.0038	419387	433	5	0.0115473	418954	979	0.00233677	4.9876	2.0608	12.0713
MC4R	union#I501#Left ventricular failure	raredmgmtr	Chapter IX Diseases of the circulatory system	0.0038	115112	7813	16	0.00204787	107299	95	0.000885376	2.3157	1.3628	3.9348
MC4R	union#M213#Wrist or foot drop (acquired)	raredmgmtr	Chapter XIII Diseases of the musculoskeletal system and connective tissue	0.0038	123560	736	4	0.00543478	122824	102	0.000830457	6.5746	2.4146	17.9016
MC4R	union#L899#Decubitus ulcer and pressure area unspecified	syn	Chapter XII Diseases of the skin and subcutaneous tissue	0.0038	168937	992	5	0.00504032	167945	169	0.00100628	5.0292	2.0619	12.2664
NAA15	130875#Source of report of F20 schizophrenia	URmtr	Chapter V Mental and behavioural disorders	0.0038	309876	1018	3	0.00294695	308858	91	0.000294634	10.0287	3.1699	31.7283
NAA15	41202#A020#Salmonella enteritis	ptv	Chapter I Certain infectious and parasitic diseases	0.0038	395768	83	1	0.0120482	395685	17	4.29635e-05	283.836	37.3372	2157.72
NAA15	40001#I679#Cerebrovascular disease unspecified	ptv	Chapter IX Diseases of the circulatory system	0.0038	247248	72	1	0.0138889	247176	12	4.85484e-05	290.099	37.2245	2260.8
NAA15	union#R79#Other abnormal findings of blood chemistry	ptv	Chapter XVIII Symptoms signs and abnormal clinical and laboratory findings not elsewhere classified	0.0038	76089	13811	6	0.000434436	62278	4	6.42281e-05	6.7665	1.9092	23.9816
NAA15	41202#A020#Salmonella enteritis	ptv5pcnt	Chapter I Certain infectious and parasitic diseases	0.0038	395768	83	1	0.0120482	395685	17	4.29635e-05	283.836	37.3372	2157.72
NAA15	40001#I679#Cerebrovascular disease unspecified	ptv5pcnt	Chapter IX Diseases of the circulatory system	0.0038	247248	72	1	0.0138889	247176	12	4.85484e-05	290.099	37.2245	2260.8
NAA15	union#R79#Other abnormal findings of blood chemistry	ptv5pcnt	Chapter XVIII Symptoms signs and abnormal clinical and laboratory findings not elsewhere classified	0.0038	76089	13811	6	0.000434436	62278	4	6.42281e-05	6.7665	1.9092	23.9816
NAA15	41202#E46#Unspecified protein-energy malnutrition	syn	Chapter IV Endocrine nutritional and metabolic diseases	0.0038	405147	45	2	0.0444444	405102	814	0.00200937	23.1009	5.5868	95.5195
PCSK1	40006#Block C73-C75#C73-C75 Malignant neoplasms of thyroid and other endocrine glands	flexdmg	Chapter II Neoplasms	0.0038	240707	721	11	0.0152566	239986	1387	0.0057795	2.6652	1.4658	4.8459
PCSK1	20002#1087#leg claudication| intermittent claudication	ptv	Chapter IX Diseases of the circulatory system	0.0038	172021	317	2	0.00630915	171704	47	0.000273727	23.1891	5.6084	95.8803
PCSK1	20002#1087#leg claudication| intermittent claudication	ptv5pcnt	Chapter IX Diseases of the circulatory system	0.0038	172021	317	2	0.00630915	171704	47	0.000273727	23.1891	5.6084	95.8803
PCSK1	union#Z000#General medical examination	raredmg	Chapter XXI Factors influencing health status and contact with health services	0.0038	155130	558	7	0.0125448	154572	536	0.00346764	3.6509	1.724	7.7314
PCSK1	union#A42#Actinomycosis	raredmg	Chapter I Certain infectious and parasitic diseases	0.0038	277421	182	4	0.021978	277239	950	0.00342665	6.5355	2.4212	17.6414
PCSK1	union#D44#Neoplasm of uncertain or unknown behaviour of endocrine glands	syn	Chapter II Neoplasms	0.0038	258265	362	4	0.0110497	257903	442	0.00171382	6.5083	2.4186	17.513
PTPRG	union#G95#Other diseases of spinal cord	flexnonsynmtr	Chapter VI Diseases of the nervous system	0.0038	248736	1793	42	0.0234244	246943	3581	0.0145013	1.6301	1.1982	2.2177
PTPRG	41202#H350#Background retinopathy and retinal vascular changes	ptv	Chapter VII Diseases of the eye and adnexa	0.0038	354027	191	2	0.0104712	353836	165	0.000466318	22.6821	5.5845	92.1257
PTPRG	41202#H350#Background retinopathy and retinal vascular changes	ptv5pcnt	Chapter VII Diseases of the eye and adnexa	0.0038	354027	191	2	0.0104712	353836	165	0.000466318	22.6821	5.5845	92.1257
PTPRG	union#R943#Abnormal results of cardiovascular function studies	raredmgmtr	Chapter XVIII Symptoms signs and abnormal clinical and laboratory findings not elsewhere classified	0.0038	85376	1156	8	0.00692042	84220	176	0.00208976	3.3277	1.6345	6.7748
PTPRG	union#J981#Pulmonary collapse	rec	Chapter X Diseases of the respiratory system	0.0038	157543	7111	9	0.00126564	150432	60	0.000398851	3.176	1.5755	6.4022
RIF1	130723#Source of report of E21 hyperparathyroidism and other disorders of parathyroid gland	UR	Chapter IV Endocrine nutritional and metabolic diseases	0.0038	302695	2205	9	0.00408163	300490	405	0.0013478	3.0367	1.5666	5.8864
RIF1	131991#Source of report of M94 other disorders of cartilage	URmtr	Chapter XIII Diseases of the musculoskeletal system and connective tissue	0.0038	348368	2379	8	0.00336276	345989	354	0.00102315	3.2944	1.6328	6.6468
RIF1	40002#G20#Parkinson disease	flexdmg	Chapter VI Diseases of the nervous system	0.0038	267677	342	6	0.0175439	267335	1137	0.00425309	4.1808	1.861	9.3921
RIF1	union#I878#Other specified disorders of veins	flexnonsynmtr	Chapter IX Diseases of the circulatory system	0.0038	157483	253	8	0.0316206	157230	1535	0.00976277	3.312	1.6349	6.7095
RIF1	union#J399#Disease of upper respiratory tract unspecified	raredmg	Chapter X Diseases of the respiratory system	0.0038	173625	35	2	0.0571429	173590	448	0.00258079	23.4229	5.6035	97.9083
RIF1	40001#Block A30-A49#A30-A49 Other bacterial diseases	raredmg	Chapter I Certain infectious and parasitic diseases	0.0038	417997	119	3	0.0252101	417878	1085	0.00259645	9.9347	3.1529	31.3034
RIF1	132603#Source of report of Q98 other sex chromosome abnormalities male phenotype not elsewhere classified	raredmg	Chapter XVII Congenital malformations deformations and chromosomal abnormalities	0.0038	210864	36	2	0.0555556	210828	530	0.0025139	23.3405	5.5931	97.4019
RIF1	union#N323#Diverticulum of bladder	raredmgmtr	Chapter XIV Diseases of the genitourinary system	0.0038	139583	1553	8	0.00515132	138030	215	0.00155763	3.3191	1.6359	6.7343
RIF1	41202#N39#Other disorders of urinary system	raredmgmtr	Chapter XIV Diseases of the genitourinary system	0.0038	266740	18606	45	0.00241857	248134	373	0.00150322	1.6104	1.1815	2.1949
RIF1	130951#Source of report of F70 mild mental retardation	syn	Chapter V Mental and behavioural disorders	0.0038	419387	53	3	0.0566038	419334	2450	0.0058426	10.2094	3.1822	32.7547
RMC1	union#M25#Other joint disorders not elsewhere classified	URmtr	Chapter XIII Diseases of the musculoskeletal system and connective tissue	0.0038	236677	110821	70	0.000631649	125856	46	0.000365497	1.7287	1.1915	2.5079
RMC1	union#N833#Acquired atrophy of ovary and fallopian tube	flexdmg	Chapter XIV Diseases of the genitourinary system	0.0038	91397	166	4	0.0240964	91231	343	0.00375969	6.5427	2.4125	17.7436
RMC1	41202#I64#Stroke not specified as haemorrhage or infarction	syn	Chapter IX Diseases of the circulatory system	0.0038	221586	1386	11	0.00793651	220200	658	0.00298819	2.6692	1.4675	4.855
SLTM	130709#Source of report of E11 non insulin dependent diabetes mellitus	URmtr	Chapter IV Endocrine nutritional and metabolic diseases	0.0038	317154	33940	27	0.000795522	283214	115	0.000406053	1.9599	1.2887	2.9808
SLTM	41202#J339#Nasal polyp unspecified	flexdmg	Chapter X Diseases of the respiratory system	0.0038	248129	1738	12	0.00690449	246391	673	0.00273143	2.5384	1.4315	4.5011
SLTM	union#N083#Glomerular disorders in diabetes mellitus	ptv	Chapter XIV Diseases of the genitourinary system	0.0038	173656	546	2	0.003663	173110	27	0.00015597	23.5679	5.5906	99.3545
SLTM	20002#1294#back problem	ptv	Chapter XIII Diseases of the musculoskeletal system and connective tissue	0.0038	271605	25010	12	0.000479808	246595	43	0.000174375	2.7524	1.4513	5.2201
SLTM	131631#Source of report of K52 other non infective gastro enteritis and colitis	ptv5pcnt	Chapter XI Diseases of the digestive system	0.0038	381618	24680	12	0.000486224	356938	65	0.000182104	2.6708	1.4426	4.9449
SLTM	union#R05#Cough	ptv5pcnt	Chapter XVIII Symptoms signs and abnormal clinical and laboratory findings not elsewhere classified	0.0038	112070	20702	9	0.000434741	91368	10	0.000109448	3.9734	1.6144	9.7798
SLTM	130227#Source of report of B35 dermatophytosis	ptvraredmg	Chapter I Certain infectious and parasitic diseases	0.0038	354161	27843	76	0.00272959	326318	620	0.00189999	1.4378	1.1327	1.8251
TNK2	union#Block N60-N64#N60-N64 Disorders of breast	URmtr	Chapter XIV Diseases of the genitourinary system	0.0038	103055	6725	18	0.00267658	96330	114	0.00118343	2.2651	1.377	3.726
TNK2	union#F058#Other delirium	URmtr	Chapter V Mental and behavioural disorders	0.0038	206801	708	5	0.00706215	206093	292	0.00141684	5.0128	2.0645	12.1715
TNK2	40002#I259#Chronic ischaemic heart disease unspecified	URmtr	Chapter IX Diseases of the circulatory system	0.0038	239139	2560	10	0.00390625	236579	326	0.00137798	2.842	1.5129	5.3385
TNK2	41202#C250#Malignant neoplasm: Head of pancreas	ptv	Chapter II Neoplasms	0.0038	252553	539	4	0.00742115	252014	288	0.00114279	6.5349	2.4272	17.5945
TNK2	union#B179#Acute viral hepatitis unspecified	raredmg	Chapter I Certain infectious and parasitic diseases	0.0038	277310	71	3	0.0422535	277239	1208	0.00435725	10.081	3.1676	32.0832
TNK2	6150#2#Angina	syn	Chapter IX Diseases of the circulatory system	0.0038	283797	13518	133	0.00983873	270279	2035	0.00752926	1.3098	1.0981	1.5623
TNRC6B	union#J301#Allergic rhinitis due to pollen	URmtr	Chapter X Diseases of the respiratory system	0.0038	169276	3117	7	0.00224575	166159	100	0.000601833	3.7377	1.7356	8.0493
TNRC6B	41202#D351#Benign neoplasm: Parathyroid gland	flexnonsynmtr	Chapter II Neoplasms	0.0038	205475	623	9	0.0144462	204852	985	0.00480835	3.0338	1.5663	5.8761
TNRC6B	20002#1537#joint pain	raredmg	Chapter XIII Diseases of the musculoskeletal system and connective tissue	0.0038	330356	1400	10	0.00714286	328956	837	0.00254441	2.8203	1.5085	5.2728
TNRC6B	41202#K65#Peritonitis	rec	Chapter XI Diseases of the digestive system	0.0038	177288	563	3	0.0053286	176725	94	0.0005319	10.0664	3.1794	31.8714
TNRC6B	40001#Block J09-J18#J09-J18 Influenza and pneumonia	syn	Chapter X Diseases of the respiratory system	0.0038	300491	504	7	0.0138889	299987	1156	0.0038535	3.6409	1.7229	7.6943
UBB	41202#M47#Spondylosis	flexdmg	Chapter XIII Diseases of the musculoskeletal system and connective tissue	0.0038	265966	4144	6	0.00144788	261822	89	0.000339926	4.2641	1.8645	9.7523
UBB	union#I49#Other cardiac arrhythmias	flexdmg	Chapter IX Diseases of the circulatory system	0.0038	143889	14642	11	0.000751263	129247	33	0.000255325	2.9438	1.4875	5.8259
UBB	union#I49#Other cardiac arrhythmias	flexnonsynmtr	Chapter IX Diseases of the circulatory system	0.0038	143889	14642	11	0.000751263	129247	33	0.000255325	2.9438	1.4875	5.8259
UBB	41202#M47#Spondylosis	ptvraredmg	Chapter XIII Diseases of the musculoskeletal system and connective tissue	0.0038	265966	4144	6	0.00144788	261822	89	0.000339926	4.2641	1.8645	9.7523
UBB	union#I49#Other cardiac arrhythmias	ptvraredmg	Chapter IX Diseases of the circulatory system	0.0038	143889	14642	11	0.000751263	129247	33	0.000255325	2.9438	1.4875	5.8259
UBR2	union#I951#Orthostatic hypotension	UR	Chapter IX Diseases of the circulatory system	0.0038	131353	4991	16	0.00320577	126362	178	0.00140865	2.2799	1.3659	3.8055
UBR2	union#Block J40-J47#J40-J47 Chronic lower respiratory diseases	URmtr	Chapter X Diseases of the respiratory system	0.0038	224129	54379	67	0.00123209	169750	134	0.000789396	1.5615	1.1644	2.094
UBR2	union#I20#Angina pectoris	flexdmg	Chapter IX Diseases of the circulatory system	0.0038	145426	30869	241	0.00780719	114557	718	0.00626762	1.2476	1.0776	1.4443
UBR2	union#R69#Unknown and unspecified causes of morbidity	flexdmg	Chapter XVIII Symptoms signs and abnormal clinical and laboratory findings not elsewhere classified	0.0038	121432	26001	201	0.00773047	95431	580	0.00607769	1.2741	1.0846	1.4966
UBR2	40006#C22#Malignant neoplasm of liver and intrahepatic bile ducts	flexnonsynmtr	Chapter II Neoplasms	0.0038	222931	562	10	0.0177936	222369	1415	0.0063633	2.8288	1.5103	5.2986
UBR2	union#Block M45-M49#M45-M49 Spondylopathies	raredmg	Chapter XIII Diseases of the musculoskeletal system and connective tissue	0.0038	150415	24879	128	0.0051449	125536	482	0.00383954	1.3417	1.1036	1.6312
UBR2	41202#Block M20-M25#M20-M25 Other joint disorders	raredmgmtr	Chapter XIII Diseases of the musculoskeletal system and connective tissue	0.0038	308541	40340	112	0.0027764	268201	547	0.00203952	1.3623	1.1114	1.6698
UBR2	41202#R688#Other specified general symptoms and signs	raredmgmtr	Chapter XVIII Symptoms signs and abnormal clinical and laboratory findings not elsewhere classified	0.0038	212916	149	3	0.0201342	212767	436	0.00204919	10.0068	3.178	31.5096
UBR3	union#Z865#Personal history of other mental and behavioural disorders	UR	Chapter XXI Factors influencing health status and contact with health services	0.0038	135124	1912	8	0.0041841	133212	168	0.00126115	3.3274	1.6347	6.7728
UBR3	6152#7#Blood clot in the lung	URmtr	Chapter IX Diseases of the circulatory system	0.0038	418556	3463	9	0.0025989	415093	357	0.000860048	3.0271	1.5609	5.8706
UBR3	union#K912#Postsurgical malabsorption not elsewhere classified	URmtr	Chapter XI Diseases of the digestive system	0.0038	159583	100	2	0.02	159483	143	0.000896647	22.7401	5.5542	93.1025
UBR3	40001#J849#Interstitial pulmonary disease unspecified	URmtr	Chapter X Diseases of the respiratory system	0.0038	323385	110	2	0.0181818	323275	265	0.000819736	22.5723	5.5447	91.8911
UBR3	40006#C440#Malignant neoplasm: Skin of lip	URmtr	Chapter II Neoplasms	0.0038	264919	349	3	0.00859599	264570	230	0.000869335	9.9651	3.1748	31.2781
UBR3	union#R39#Other symptoms and signs involving the urinary system	flexdmg	Chapter XVIII Symptoms signs and abnormal clinical and laboratory findings not elsewhere classified	0.0038	72673	6944	41	0.00590438	65729	233	0.00354486	1.6696	1.1969	2.329
UBR3	131307#Source of report of I25 chronic ischaemic heart disease	flexdmg	Chapter IX Diseases of the circulatory system	0.0038	278684	43272	216	0.00499168	235412	941	0.00399725	1.25	1.0778	1.4498
UBR3	union#R071#Chest pain on breathing	flexnonsynmtr	Chapter XVIII Symptoms signs and abnormal clinical and laboratory findings not elsewhere classified	0.0038	120718	397	6	0.0151134	120321	440	0.00365688	4.1809	1.8568	9.4143
UBR3	union#I872#Venous insufficiency (chronic)(peripheral)	ptv	Chapter IX Diseases of the circulatory system	0.0038	133235	649	2	0.00308166	132586	17	0.000128219	24.1056	5.5579	104.55
UBR3	union#L891#Stage II decubitus ulcer	ptv	Chapter XII Diseases of the skin and subcutaneous tissue	0.0038	160708	2031	3	0.0014771	158677	22	0.000138646	10.668	3.1904	35.6712
UBR3	union#I872#Venous insufficiency (chronic)(peripheral)	ptv5pcnt	Chapter IX Diseases of the circulatory system	0.0038	133235	649	2	0.00308166	132586	17	0.000128219	24.1056	5.5579	104.55
UBR3	union#L891#Stage II decubitus ulcer	ptv5pcnt	Chapter XII Diseases of the skin and subcutaneous tissue	0.0038	160708	2031	3	0.0014771	158677	22	0.000138646	10.668	3.1904	35.6712
UBR3	union#C492#Malignant neoplasm: Connective and soft tissue of lower limb including hip	raredmg	Chapter II Neoplasms	0.0038	258095	192	4	0.0208333	257903	840	0.00325704	6.5112	2.4129	17.5703
UBR3	40006#C440#Malignant neoplasm: Skin of lip	raredmgmtr	Chapter II Neoplasms	0.0038	264919	349	4	0.0114613	264570	472	0.00178403	6.4873	2.411	17.4552
APBA1	131265#Source of report of H93 other disorders of ear not elsewhere classified	flexnonsynmtr	Chapter VIII Diseases of the ear and mastoid process	0.0039	380034	15839	109	0.00688175	364195	1866	0.00512363	1.3455	1.1085	1.6333
APBA1	3616#Chest pain due to walking ceases when standing still	ptv	Chapter XVIII Symptoms signs and abnormal clinical and laboratory findings not elsewhere classified	0.0039	23633	19327	4	0.000206964	4306	6	0.0013934	0.1484	0.0418	0.526
APBA1	union#I517#Cardiomegaly	ptv	Chapter IX Diseases of the circulatory system	0.0039	124141	8192	6	0.000732422	115949	18	0.000155241	4.7207	1.8734	11.8958
APBA1	3616#Chest pain due to walking ceases when standing still	ptv5pcnt	Chapter XVIII Symptoms signs and abnormal clinical and laboratory findings not elsewhere classified	0.0039	23633	19327	4	0.000206964	4306	6	0.0013934	0.1484	0.0418	0.526
APBA1	union#I517#Cardiomegaly	ptv5pcnt	Chapter IX Diseases of the circulatory system	0.0039	124141	8192	6	0.000732422	115949	18	0.000155241	4.7207	1.8734	11.8958
APBA1	union#C480#Malignant neoplasm: Retroperitoneum	syn	Chapter II Neoplasms	0.0039	257982	79	3	0.0379747	257903	1013	0.00392783	10.0103	3.1526	31.7847
BSN	union#A09#Other gastroenteritis and colitis of infectious and unspecified origin	UR	Chapter I Certain infectious and parasitic diseases	0.0039	290090	20645	58	0.0028094	269445	500	0.00185567	1.5154	1.1542	1.9896
BSN	union#K822#Perforation of gallbladder	flexdmg	Chapter XI Diseases of the digestive system	0.0039	114185	257	8	0.0311284	113928	1097	0.00962889	3.3046	1.6303	6.698
BSN	union#Chapter IV#Chapter IV Endocrine| nutritional and metabolic diseases	ptv	Chapter IV Endocrine nutritional and metabolic diseases	0.0039	347211	130214	40	0.000307187	216997	34	0.000156684	1.9608	1.2413	3.0976
BSN	union#Chapter IV#Chapter IV Endocrine| nutritional and metabolic diseases	ptv5pcnt	Chapter IV Endocrine nutritional and metabolic diseases	0.0039	347211	130214	40	0.000307187	216997	34	0.000156684	1.9608	1.2413	3.0976
BSN	41202#C40#Malignant neoplasm of bone and articular cartilage of limbs	raredmg	Chapter II Neoplasms	0.0039	206946	51	3	0.0588235	206895	1273	0.00615288	10.0953	3.1404	32.4535
BSN	union#Block L60-L75#L60-L75 Disorders of skin appendages	syn	Chapter XII Diseases of the skin and subcutaneous tissue	0.0039	210501	13528	146	0.0107924	196973	2701	0.0137125	0.7847	0.6637	0.9278
GCK	union#N481#Balanoposthitis	UR	Chapter XIV Diseases of the genitourinary system	0.0039	118416	473	3	0.00634249	117943	75	0.0006359	10.0313	3.1523	31.9215
GCK	41202#C509#Malignant neoplasm: Breast unspecified	UR	Chapter II Neoplasms	0.0039	170235	9832	15	0.00152563	160403	101	0.000629664	2.4251	1.4094	4.1729
GCK	union#I252#Old myocardial infarction	URmtr	Chapter IX Diseases of the circulatory system	0.0039	116414	15796	17	0.00107622	100618	44	0.000437298	2.4626	1.4067	4.3112
GCK	union#M62#Other disorders of muscle	flexnonsynmtr	Chapter XIII Diseases of the musculoskeletal system and connective tissue	0.0039	128803	4340	1	0.000230415	124463	241	0.00193632	0.1188	0.0167	0.847
GCK	40006#C838#Other non-follicular lymphoma	syn	Chapter II Neoplasms	0.0039	226381	208	3	0.0144231	226173	336	0.00148559	9.8361	3.1305	30.9053
GIGYF1	union#D215#Benign neoplasm: Connective and other soft tissue of pelvis	UR	Chapter II Neoplasms	0.0039	156588	48	2	0.0416667	156540	297	0.00189728	22.8726	5.5269	94.6559
GIGYF1	union#D180#Haemangioma any site	URmtr	Chapter II Neoplasms	0.0039	248516	2464	9	0.0036526	246052	298	0.00121113	3.0233	1.5558	5.8747
GIGYF1	union#R09#Other symptoms and signs involving the circulatory and respiratory systems	URmtr	Chapter XVIII Symptoms signs and abnormal clinical and laboratory findings not elsewhere classified	0.0039	92385	2276	9	0.00395431	90109	116	0.00128733	3.0799	1.5612	6.0763
GIGYF1	union#C786#Secondary malignant neoplasm of retroperitoneum and peritoneum	ptvraredmg	Chapter II Neoplasms	0.0039	210763	3129	11	0.0035155	207634	1628	0.00784072	0.4464	0.2465	0.8086
GIGYF1	41202#G911#Obstructive hydrocephalus	ptvraredmg	Chapter VI Diseases of the nervous system	0.0039	384096	41	3	0.0731707	384055	2959	0.00770463	10.1678	3.1369	32.9572
GIGYF1	41202#R103#Pain localized to other parts of lower abdomen	raredmgmtr	Chapter XVIII Symptoms signs and abnormal clinical and laboratory findings not elsewhere classified	0.0039	229059	7761	9	0.00115964	221298	616	0.00278358	0.4159	0.2153	0.8035
GIGYF1	union#D611#Drug-induced aplastic anaemia	syn	Chapter III Diseases of the blood and blood-forming organs and certain disorders involving the immune mechanism	0.0039	360302	63	3	0.047619	360239	1785	0.00495504	10.0407	3.1461	32.0448
HNF1A	union#I678#Other specified cerebrovascular diseases	flexdmg	Chapter IX Diseases of the circulatory system	0.0039	138409	4275	52	0.0121637	134134	1061	0.00791	1.5444	1.1671	2.0436
HNF1A	union#H045#Stenosis and insufficiency of lacrimal passages	flexdmg	Chapter VII Diseases of the eye and adnexa	0.0039	211523	1570	22	0.0140127	209953	1508	0.00718256	1.9645	1.2858	3.0014
HNF1A	41202#H612#Impacted cerumen	flexnonsynmtr	Chapter VIII Diseases of the ear and mastoid process	0.0039	411241	225	4	0.0177778	411016	1148	0.00279308	6.462	2.3999	17.4
HNF1A	41202#M221#Recurrent subluxation of patella	flexnonsynmtr	Chapter XIII Diseases of the musculoskeletal system and connective tissue	0.0039	217130	33	2	0.0606061	217097	607	0.00279599	23.01	5.4947	96.3595
HNF1A	41202#F309#Manic episode unspecified	ptv5pcnt	Chapter V Mental and behavioural disorders	0.0039	411657	50	1	0.02	411607	31	7.53146e-05	270.952	36.2699	2024.13
HNF1A	41202#Q18#Other congenital malformations of face and neck	raredmgmtr	Chapter XVII Congenital malformations deformations and chromosomal abnormalities	0.0039	416323	139	3	0.0215827	416184	929	0.00223219	9.8601	3.1351	31.0105
HNF1A	union#K720#Acute and subacute hepatic failure	rec	Chapter XI Diseases of the digestive system	0.0039	116713	225	1	0.00444444	116488	1	8.58458e-06	520.031	32.4251	8340.22
HNF4A	union#I458#Other specified conduction disorders	UR	Chapter IX Diseases of the circulatory system	0.0039	131602	128	2	0.015625	131474	92	0.000699758	22.6677	5.5244	93.0097
HNF4A	41202#D410#Neoplasm of uncertain or unknown behaviour: Kidney	URmtr	Chapter II Neoplasms	0.0039	208672	198	2	0.010101	208474	95	0.000455692	22.3823	5.4785	91.4414
HNF4A	union#M472#Other spondylosis with radiculopathy	flexdmg	Chapter XIII Diseases of the musculoskeletal system and connective tissue	0.0039	128442	1254	16	0.0127592	127188	730	0.00573954	2.2388	1.36	3.6857
HNF4A	41202#I602#Subarachnoid haemorrhage from anterior communicating artery	raredmgmtr	Chapter IX Diseases of the circulatory system	0.0039	322520	204	3	0.0147059	322316	489	0.00151714	9.8229	3.1307	30.8205
IGF1R	union#M7605#Gluteal tendinitis Pelvic region and thigh	flexdmg	Chapter XIII Diseases of the musculoskeletal system and connective tissue	0.0039	85261	37	3	0.0810811	85224	724	0.00849526	10.2982	3.1558	33.6061
IGF1R	41202#H118#Other specified disorders of conjunctiva	flexnonsynmtr	Chapter VII Diseases of the eye and adnexa	0.0039	353915	79	3	0.0379747	353836	1391	0.0039312	10.0017	3.1513	31.7431
IGF1R	union#L92#Granulomatous disorders of skin and subcutaneous tissue	ptv	Chapter XII Diseases of the skin and subcutaneous tissue	0.0039	163351	1670	3	0.00179641	161681	28	0.000173181	10.3899	3.1556	34.2093
IGF1R	union#L92#Granulomatous disorders of skin and subcutaneous tissue	ptv5pcnt	Chapter XII Diseases of the skin and subcutaneous tissue	0.0039	163351	1670	3	0.00179641	161681	28	0.000173181	10.3899	3.1556	34.2093
IGF1R	131015#Source of report of G11 hereditary ataxia	raredmgmtr	Chapter VI Diseases of the nervous system	0.0039	329792	331	4	0.0120846	329461	624	0.001894	6.4463	2.3974	17.3328
IGF1R	40001#G310#Circumscribed brain atrophy	raredmgmtr	Chapter VI Diseases of the nervous system	0.0039	416403	49	2	0.0408163	416354	778	0.0018686	22.7302	5.5115	93.7424
IGF1R	union#C68#Malignant neoplasm of other and unspecified urinary organs	rec	Chapter II Neoplasms	0.0039	156877	159	2	0.0125786	156718	88	0.000561518	22.6737	5.534	92.8984
IGF1R	41202#N898#Other specified noninflammatory disorders of vagina	syn	Chapter XIV Diseases of the genitourinary system	0.0039	159571	752	13	0.0172872	158819	1145	0.00720946	2.4224	1.3956	4.2048
IP6K1	40002#E109#Type 1 diabetes mellitus; Without complications	rec	Chapter IV Endocrine nutritional and metabolic diseases	0.0039	317954	113	1	0.00884956	317841	10	3.14623e-05	283.778	36.0244	2235.42
IP6K1	40006#C830#Small cell B-cell lymphoma	rec	Chapter II Neoplasms	0.0039	239353	132	1	0.00757576	239221	6	2.50814e-05	304.345	36.3866	2545.6
IP6K1	41202#I841#I841 Internal haemorrhoids with other complications	syn	Chapter IX Diseases of the circulatory system	0.0039	272890	2071	8	0.00386287	270819	320	0.0011816	3.278	1.6231	6.6203
IRS2	union#B378#Candidiasis of other sites	ptvraredmg	Chapter I Certain infectious and parasitic diseases	0.0039	263297	1867	11	0.00589181	261430	582	0.00222622	2.6563	1.4603	4.8317
MC4R	union#K118#Other diseases of salivary glands	UR	Chapter XI Diseases of the digestive system	0.0039	159670	187	2	0.0106952	159483	76	0.00047654	22.6752	5.5281	93.0098
MC4R	union#K801#Calculus of gallbladder with other cholecystitis	UR	Chapter XI Diseases of the digestive system	0.0039	135337	8048	10	0.00124254	127289	53	0.000416375	2.9867	1.519	5.8725
MC4R	union#Block F30-F39#F30-F39 Mood [affective] disorders	URmtr	Chapter V Mental and behavioural disorders	0.0039	221771	26043	14	0.000537572	195728	39	0.000199256	2.6988	1.4652	4.9709
MC4R	41202#J96#Respiratory failure not elsewhere classified	ptv	Chapter X Diseases of the respiratory system	0.0039	319124	731	3	0.00410397	318393	133	0.000417723	9.861	3.133	31.0374
MC4R	41202#J96#Respiratory failure not elsewhere classified	ptv5pcnt	Chapter X Diseases of the respiratory system	0.0039	319124	731	3	0.00410397	318393	133	0.000417723	9.861	3.133	31.0374
MC4R	131381#Source of report of I70 atherosclerosis	ptvraredmg	Chapter IX Diseases of the circulatory system	0.0039	280161	3238	19	0.00586782	276923	780	0.00281667	2.0896	1.3239	3.2983
MC4R	union#B956#Staphylococcus aureus as the cause of diseases classified to other chapters	ptvraredmg	Chapter I Certain infectious and parasitic diseases	0.0039	217475	3920	22	0.00561224	213555	611	0.00286109	1.967	1.284	3.0132
MC4R	union#B90#Sequelae of tuberculosis	raredmg	Chapter I Certain infectious and parasitic diseases	0.0039	277279	40	2	0.05	277239	640	0.00230848	22.7466	5.476	94.4872
MC4R	40002#I739#Peripheral vascular disease unspecified	raredmgmtr	Chapter IX Diseases of the circulatory system	0.0039	227997	323	3	0.00928793	227674	216	0.000948725	9.8723	3.1425	31.0139
MC4R	union#B349#Viral infection unspecified	raredmgmtr	Chapter I Certain infectious and parasitic diseases	0.0039	277464	10910	21	0.00192484	266554	248	0.000930393	2.0709	1.3259	3.2344
MC4R	union#I209#Angina pectoris unspecified	raredmgmtr	Chapter IX Diseases of the circulatory system	0.0039	141281	27433	42	0.001531	113848	100	0.000878364	1.7442	1.2161	2.5015
NAA15	41202#Block R40-R46#R40-R46 Symptoms and signs involving cognition| perception| emotional state and behaviour	UR	Chapter XVIII Symptoms signs and abnormal clinical and laboratory findings not elsewhere classified	0.0039	233275	6898	10	0.0014497	226377	114	0.000503585	2.8815	1.509	5.5023
NAA15	41202#M662#Spontaneous rupture of extensor tendons	UR	Chapter XIII Diseases of the musculoskeletal system and connective tissue	0.0039	297787	177	2	0.0112994	297610	153	0.000514096	22.219	5.4638	90.356
NAA15	40006#C170#Malignant neoplasm: Duodenum	flexnonsynmtr	Chapter II Neoplasms	0.0039	318966	87	2	0.0229885	318879	333	0.00104428	22.5081	5.5158	91.8473
NAA15	20002#1123#sleep apnoea	flexnonsynmtr	Chapter X Diseases of the respiratory system	0.0039	231735	1376	6	0.00436047	230359	242	0.00105053	4.1645	1.8494	9.378
NAA15	20001#1070#malignant lymph node unspecified	rec	Chapter II Neoplasms	0.0039	373621	112	1	0.00892857	373509	12	3.21277e-05	280.403	36.1519	2174.88
PCSK1	union#C505#Malignant neoplasm: Lower-outer quadrant of breast	ptv	Chapter II Neoplasms	0.0039	134957	1127	3	0.00266193	133830	35	0.000261526	10.203	3.1334	33.2231
PCSK1	union#C505#Malignant neoplasm: Lower-outer quadrant of breast	ptv5pcnt	Chapter II Neoplasms	0.0039	134957	1127	3	0.00266193	133830	35	0.000261526	10.203	3.1334	33.2231
PCSK1	41202#F05#Delirium not induced by alcohol and other psychoactive substances	ptvraredmg	Chapter V Mental and behavioural disorders	0.0039	361116	1107	11	0.00993677	360009	1356	0.00376657	2.6546	1.4623	4.8192
PCSK1	130073#Source of report of A42 actinomycosis	raredmg	Chapter I Certain infectious and parasitic diseases	0.0039	419387	182	4	0.021978	419205	1454	0.00346847	6.4564	2.3936	17.4156
PCSK1	40001#Block C64-C68#C64-C68 Malignant neoplasms of urinary tract	raredmg	Chapter II Neoplasms	0.0039	205488	892	9	0.0100897	204596	688	0.00336272	3.0208	1.5599	5.85
PCSK1	41202#J930#Spontaneous tension pneumothorax	raredmgmtr	Chapter X Diseases of the respiratory system	0.0039	219168	39	2	0.0512821	219129	514	0.00234565	22.9903	5.5265	95.6406
PCSK1	union#I500#Congestive heart failure	raredmgmtr	Chapter IX Diseases of the circulatory system	0.0039	120515	6345	26	0.00409771	114170	247	0.00216344	1.8978	1.2659	2.845
PCSK1	union#G35#Multiple sclerosis	rec	Chapter VI Diseases of the nervous system	0.0039	200769	2138	2	0.000935454	198631	7	3.52412e-05	26.5682	5.5159	127.969
PTPRG	union#K439#Other and unspecified ventral hernia without obstruction or gangrene	flexnonsynmtr	Chapter XI Diseases of the digestive system	0.0039	143422	4067	81	0.0199164	139355	1974	0.0141653	1.4143	1.13	1.7701
PTPRG	union#K29#Gastritis and duodenitis	flexnonsynmtr	Chapter XI Diseases of the digestive system	0.0039	203728	51374	810	0.0157667	152354	2132	0.0139937	1.1287	1.0404	1.2246
RIF1	union#M7747#M7747 Metatarsalgia-Ankle|Foot	flexnonsynmtr	Chapter XIII Diseases of the musculoskeletal system and connective tissue	0.0039	79946	191	7	0.0366492	79755	817	0.0102439	3.6757	1.7226	7.8433
RIF1	union#M70#Soft tissue disorders related to use overuse and pressure	ptvraredmg	Chapter XIII Diseases of the musculoskeletal system and connective tissue	0.0039	146919	14502	28	0.00193077	132417	436	0.00329263	0.5856	0.3995	0.8584
RIF1	131047#Source of report of G37 other demyelinating diseases of central nervous system	raredmg	Chapter VI Diseases of the nervous system	0.0039	371062	558	6	0.0107527	370504	967	0.00260996	4.1538	1.8534	9.3091
RIF1	20001#1032#brain cancer | primary malignant brain tumour	raredmgmtr	Chapter II Neoplasms	0.0039	373702	193	3	0.015544	373509	599	0.00160371	9.8298	3.1333	30.8377
RIF1	41202#Q850#Neurofibromatosis (nonmalignant)	raredmgmtr	Chapter XVII Congenital malformations deformations and chromosomal abnormalities	0.0039	416241	57	2	0.0350877	416184	669	0.00160746	22.5854	5.4979	92.7812
RIF1	union#H024#Ptosis of eyelid	rec	Chapter VII Diseases of the eye and adnexa	0.0039	237059	2247	6	0.00267023	234812	150	0.000638809	4.1885	1.8502	9.4822
RIF1	union#J383#Other diseases of vocal cords	rec	Chapter X Diseases of the respiratory system	0.0039	135660	914	4	0.00437637	134746	90	0.000667923	6.5766	2.4106	17.9426
RMC1	union#N641#Fat necrosis of breast	flexdmg	Chapter XIV Diseases of the genitourinary system	0.0039	92523	271	5	0.0184502	92252	345	0.00373976	5.0075	2.0542	12.2064
RMC1	union#M942#Chondromalacia	flexdmg	Chapter XIII Diseases of the musculoskeletal system and connective tissue	0.0039	139843	185	4	0.0216216	139658	475	0.00340117	6.4755	2.3945	17.512
RMC1	union#M179#Gonarthrosis unspecified	ptv	Chapter XIII Diseases of the musculoskeletal system and connective tissue	0.0039	164447	28358	14	0.000493688	136089	24	0.000176355	2.8003	1.4484	5.414
RMC1	union#I50#Heart failure	ptv	Chapter IX Diseases of the circulatory system	0.0039	128704	15310	10	0.000653168	113394	23	0.000202833	3.2217	1.5331	6.7701
RMC1	union#R29#Other symptoms and signs involving the nervous and musculoskeletal systems	ptv	Chapter XVIII Symptoms signs and abnormal clinical and laboratory findings not elsewhere classified	0.0039	101375	13104	9	0.000686813	88271	17	0.000192589	3.568	1.5901	8.0059
RMC1	union#M179#Gonarthrosis unspecified	ptv5pcnt	Chapter XIII Diseases of the musculoskeletal system and connective tissue	0.0039	164447	28358	14	0.000493688	136089	24	0.000176355	2.8003	1.4484	5.414
RMC1	union#I50#Heart failure	ptv5pcnt	Chapter IX Diseases of the circulatory system	0.0039	128704	15310	10	0.000653168	113394	23	0.000202833	3.2217	1.5331	6.7701
RMC1	union#R29#Other symptoms and signs involving the nervous and musculoskeletal systems	ptv5pcnt	Chapter XVIII Symptoms signs and abnormal clinical and laboratory findings not elsewhere classified	0.0039	101375	13104	9	0.000686813	88271	17	0.000192589	3.568	1.5901	8.0059
RMC1	20002#1072#essential hypertension	ptvraredmg	Chapter IX Diseases of the circulatory system	0.0039	246975	1885	11	0.00583554	245090	539	0.00219919	2.6632	1.4635	4.8463
RMC1	union#Q43#Other congenital malformations of intestine	syn	Chapter XVII Congenital malformations deformations and chromosomal abnormalities	0.0039	403844	495	6	0.0121212	403349	1190	0.0029503	4.1466	1.8501	9.2939
RMC1	132511#Source of report of Q43 other congenital malformations of intestine	syn	Chapter XVII Congenital malformations deformations and chromosomal abnormalities	0.0039	419387	495	6	0.0121212	418892	1238	0.00295542	4.1394	1.847	9.2771
SLTM	union#G96#Other disorders of central nervous system	ptv	Chapter VI Diseases of the nervous system	0.0039	253873	511	2	0.00391389	253362	44	0.000173665	22.6217	5.4694	93.5648
SLTM	union#G96#Other disorders of central nervous system	ptv5pcnt	Chapter VI Diseases of the nervous system	0.0039	253873	511	2	0.00391389	253362	44	0.000173665	22.6217	5.4694	93.5648
SLTM	131835#Source of report of L97 ulcer of lower limb not elsewhere classified	ptv5pcnt	Chapter XII Diseases of the skin and subcutaneous tissue	0.0039	305004	3148	4	0.00127065	301856	58	0.000192145	6.6201	2.4019	18.2461
SLTM	union#C20#Malignant neoplasm of rectum	ptvraredmg	Chapter II Neoplasms	0.0039	201543	3007	0	0	198536	430	0.00216585	0	NA	NA
SLTM	41202#K80#Cholelithiasis	raredmg	Chapter XI Diseases of the digestive system	0.0039	210157	18203	17	0.000933912	191954	351	0.00182856	0.5103	0.3136	0.8304
TNK2	union#Block R70-R79#R70-R79 Abnormal findings on examination of blood| without diagnosis	flexdmg	Chapter XVIII Symptoms signs and abnormal clinical and laboratory findings not elsewhere classified	0.0039	84557	18142	136	0.00749642	66415	651	0.009802	0.763	0.6338	0.9185
TNK2	41202#K627#Radiation proctitis	flexnonsynmtr	Chapter XI Diseases of the digestive system	0.0039	120128	455	13	0.0285714	119673	1430	0.0119492	2.432	1.3975	4.2321
TNK2	41202#F32#Depressive episode	ptv5pcnt	Chapter V Mental and behavioural disorders	0.0039	413041	1434	7	0.00488145	411607	557	0.00135323	3.62	1.7147	7.6427
TNK2	130831#Source of report of E88 other metabolic disorders	ptvraredmg	Chapter IV Endocrine nutritional and metabolic diseases	0.0039	365343	1376	16	0.0116279	363967	1910	0.00524773	2.2301	1.3595	3.6582
TNK2	union#M8583#Other specified disorders of bone density and structure Forearm	raredmgmtr	Chapter XIII Diseases of the musculoskeletal system and connective tissue	0.0039	79603	39	2	0.0512821	79564	186	0.00233774	23.0683	5.5196	96.4099
TNRC6B	union#N908#Other specified noninflammatory disorders of vulva and perineum	ptvraredmg	Chapter XIV Diseases of the genitourinary system	0.0039	92183	844	9	0.0106635	91339	324	0.00354723	3.0278	1.5558	5.8924
TNRC6B	union#Chapter VI#Chapter VI Diseases of the nervous system	syn	Chapter VI Diseases of the nervous system	0.0039	337653	67853	308	0.00453922	269800	1013	0.00375463	1.2099	1.0648	1.3749
UBB	union#R938#Abnormal findings on diagnostic imaging of other specified body structures	UR	Chapter XVIII Symptoms signs and abnormal clinical and laboratory findings not elsewhere classified	0.0039	95616	640	2	0.003125	94976	12	0.000126348	24.8077	5.5409	111.069
UBB	union#R938#Abnormal findings on diagnostic imaging of other specified body structures	URmtr	Chapter XVIII Symptoms signs and abnormal clinical and laboratory findings not elsewhere classified	0.0039	95616	640	2	0.003125	94976	12	0.000126348	24.8077	5.5409	111.069
UBB	42017#Source of chronic obstructive pulmonary disease report	flexnonsynmtr	Chapter X Diseases of the respiratory system	0.0039	355213	22997	18	0.000782711	332216	116	0.00034917	2.2426	1.3647	3.6853
UBB	union#M253#Other instability of joint	ptv	Chapter XIII Diseases of the musculoskeletal system and connective tissue	0.0039	119726	461	2	0.00433839	119265	22	0.000184463	23.6172	5.5374	100.728
UBB	union#M253#Other instability of joint	ptv5pcnt	Chapter XIII Diseases of the musculoskeletal system and connective tissue	0.0039	119726	461	2	0.00433839	119265	22	0.000184463	23.6172	5.5374	100.728
UBB	41202#R278#Other and unspecified lack of coordination	raredmg	Chapter XVIII Symptoms signs and abnormal clinical and laboratory findings not elsewhere classified	0.0039	264896	38	1	0.0263158	264858	26	9.81658e-05	275.293	36.4038	2081.83
UBB	41202#R278#Other and unspecified lack of coordination	raredmgmtr	Chapter XVIII Symptoms signs and abnormal clinical and laboratory findings not elsewhere classified	0.0039	264896	38	1	0.0263158	264858	26	9.81658e-05	275.293	36.4038	2081.83
UBR2	union#Block R30-R39#R30-R39 Symptoms and signs involving the urinary system	UR	Chapter XVIII Symptoms signs and abnormal clinical and laboratory findings not elsewhere classified	0.0039	119039	46039	90	0.00195486	73000	93	0.00127397	1.5355	1.1489	2.0522
UBR2	union#R29#Other symptoms and signs involving the nervous and musculoskeletal systems	ptv	Chapter XVIII Symptoms signs and abnormal clinical and laboratory findings not elsewhere classified	0.0039	101375	13104	9	0.000686813	88271	17	0.000192589	3.568	1.5901	8.0059
UBR2	union#F412#Mixed anxiety and depressive disorder	ptv	Chapter V Mental and behavioural disorders	0.0039	194480	3501	5	0.00142816	190979	53	0.000277517	5.1521	2.0582	12.8968
UBR2	union#R29#Other symptoms and signs involving the nervous and musculoskeletal systems	ptv5pcnt	Chapter XVIII Symptoms signs and abnormal clinical and laboratory findings not elsewhere classified	0.0039	101375	13104	9	0.000686813	88271	17	0.000192589	3.568	1.5901	8.0059
UBR2	union#F412#Mixed anxiety and depressive disorder	ptv5pcnt	Chapter V Mental and behavioural disorders	0.0039	194480	3501	5	0.00142816	190979	53	0.000277517	5.1521	2.0582	12.8968
UBR2	union#M1994#Arthrosis unspecified Hand	ptvraredmg	Chapter XIII Diseases of the musculoskeletal system and connective tissue	0.0039	104641	2747	22	0.00800874	101894	415	0.00407286	1.9742	1.2836	3.0363
UBR2	41202#M199#Arthrosis unspecified	raredmgmtr	Chapter XIII Diseases of the musculoskeletal system and connective tissue	0.0039	256699	6818	26	0.00381344	249881	504	0.00201696	1.8941	1.2761	2.8113
UBR2	union#A419#Sepsis unspecified	syn	Chapter I Certain infectious and parasitic diseases	0.0039	233262	10500	22	0.00209524	222762	838	0.00376186	0.556	0.364	0.8495
UBR3	20002#1386#allergy or anaphylactic reaction to drug	UR	Chapter III Diseases of the blood and blood-forming organs and certain disorders involving the immune mechanism	0.0039	293389	3671	12	0.00326886	289718	374	0.00129091	2.5372	1.4267	4.5123
UBR3	union#I500#Congestive heart failure	URmtr	Chapter IX Diseases of the circulatory system	0.0039	120515	6345	12	0.00189125	114170	82	0.000718227	2.6363	1.4377	4.8341
UBR3	131287#Source of report of I10 essential primary hypertension	flexnonsynmtr	Chapter IX Diseases of the circulatory system	0.0039	363588	161812	713	0.00440635	201776	765	0.00379133	1.1629	1.0499	1.2881
UBR3	union#Chapter XXI#Chapter XXI Factors influencing health status and contact with health services	ptvraredmg	Chapter XXI Factors influencing health status and contact with health services	0.0039	405975	251403	927	0.00368731	154572	485	0.0031377	1.1758	1.0533	1.3126
UBR3	union#M713#Other bursal cyst	ptvraredmg	Chapter XIII Diseases of the musculoskeletal system and connective tissue	0.0039	139967	309	5	0.0161812	139658	459	0.0032866	4.9879	2.0515	12.1275
UBR3	union#H269#Cataract unspecified	ptvraredmg	Chapter VII Diseases of the eye and adnexa	0.0039	271436	27898	122	0.00437307	243538	797	0.00327259	1.3377	1.1052	1.6192
UBR3	130009#Source of report of A04 other bacterial intestinal infections	rec	Chapter I Certain infectious and parasitic diseases	0.0039	400661	6973	7	0.00100387	393688	107	0.000271789	3.6963	1.72	7.9435
UBR3	131389#Source of report of I74 arterial embolism and thrombosis	syn	Chapter IX Diseases of the circulatory system	0.0039	279633	1791	16	0.00893356	277842	1119	0.00402747	2.2291	1.3579	3.6594
APBA1	40002#I51#Complications and ill-defined descriptions of heart disease	URmtr	Chapter IX Diseases of the circulatory system	0.004	241058	497	3	0.00603622	240561	149	0.000619386	9.7986	3.114	30.833
APBA1	41202#R300#Dysuria	URmtr	Chapter XVIII Symptoms signs and abnormal clinical and laboratory findings not elsewhere classified	0.004	212387	477	3	0.00628931	211910	137	0.000646501	9.7835	3.1056	30.8201
APBA1	41202#I828#Embolism and thrombosis of other specified veins	ptvraredmg	Chapter IX Diseases of the circulatory system	0.004	322493	177	4	0.0225989	322316	1150	0.00356793	6.4572	2.3923	17.4293
APBA1	union#I229#Subsequent myocardial infarction of unspecified site	syn	Chapter IX Diseases of the circulatory system	0.004	89562	489	7	0.0143149	89073	354	0.00397427	3.6397	1.7134	7.7317
BSN	union#J98#Other respiratory disorders	UR	Chapter X Diseases of the respiratory system	0.004	176538	21988	58	0.0026378	154550	265	0.00171466	1.5398	1.1586	2.0465
BSN	41202#Block Q38-Q45#Q38-Q45 Other congenital malformations of the digestive system	URmtr	Chapter XVII Congenital malformations deformations and chromosomal abnormalities	0.004	336924	512	4	0.0078125	336412	413	0.00122766	6.406	2.3837	17.2153
BSN	union#H01#Other inflammation of eyelid	flexnonsynmtr	Chapter VII Diseases of the eye and adnexa	0.004	231021	5080	75	0.0147638	225941	4600	0.0203593	0.721	0.573	0.9074
BSN	40006#C440#Malignant neoplasm: Skin of lip	ptvraredmg	Chapter II Neoplasms	0.004	264919	349	8	0.0229226	264570	1886	0.00712855	3.2676	1.6186	6.5966
BSN	40006#C40#Malignant neoplasm of bone and articular cartilage of limbs	raredmg	Chapter II Neoplasms	0.004	220244	51	3	0.0588235	220193	1372	0.0062309	9.9682	3.1011	32.0416
GCK	41202#Block C50-C50#C50-C50 Malignant neoplasm of breast	UR	Chapter II Neoplasms	0.004	174676	14332	19	0.0013257	160344	99	0.000617423	2.1487	1.3147	3.5116
GCK	20002#1142#gastric|stomach ulcers	flexnonsynmtr	Chapter XI Diseases of the digestive system	0.004	273672	3050	0	0	270622	577	0.00213213	0	NA	NA
GCK	union#E149#Unspecified diabetes mellitus; Without complications	ptvraredmg	Chapter IV Endocrine nutritional and metabolic diseases	0.004	176246	4732	19	0.00401522	171514	330	0.00192404	2.0912	1.3158	3.3237
GCK	union#Z038#Observation for other suspected diseases and conditions	raredmg	Chapter XXI Factors influencing health status and contact with health services	0.004	153329	11865	10	0.000842815	141464	281	0.00198637	0.4238	0.2255	0.7966
GCK	41202#K62#Other diseases of anus and rectum	raredmg	Chapter XI Diseases of the digestive system	0.004	238796	22644	28	0.00123653	216152	457	0.00211425	0.5843	0.3989	0.856
GCK	union#M170#Primary gonarthrosis bilateral	raredmgmtr	Chapter XIII Diseases of the musculoskeletal system and connective tissue	0.004	141223	1565	8	0.00511182	139658	218	0.00156096	3.2865	1.6201	6.6669
GCK	4041#Gestational diabetes only	raredmgmtr	Chapter XV Pregnancy childbirth and the puerperium	0.004	7194	789	8	0.0101394	6405	17	0.00265418	3.8491	1.6557	8.9482
GIGYF1	union#M8986#Other specified disorders of bone Lower leg	URmtr	Chapter XIII Diseases of the musculoskeletal system and connective tissue	0.004	139748	90	2	0.0222222	139658	143	0.00102393	22.1734	5.4073	90.9258
GIGYF1	union#N39#Other disorders of urinary system	ptv	Chapter XIV Diseases of the genitourinary system	0.004	180512	47422	27	0.000569356	133090	36	0.000270494	2.1055	1.2782	3.4683
GIGYF1	130339#Source of report of B96 other bacterial agents as the cause of diseases classified to other chapters	ptv	Chapter I Certain infectious and parasitic diseases	0.004	400169	15318	13	0.000848675	384851	132	0.00034299	2.4756	1.4	4.3774
GIGYF1	union#N39#Other disorders of urinary system	ptv5pcnt	Chapter XIV Diseases of the genitourinary system	0.004	180512	47422	27	0.000569356	133090	36	0.000270494	2.1055	1.2782	3.4683
GIGYF1	130339#Source of report of B96 other bacterial agents as the cause of diseases classified to other chapters	ptv5pcnt	Chapter I Certain infectious and parasitic diseases	0.004	400169	15318	13	0.000848675	384851	132	0.00034299	2.4756	1.4	4.3774
GIGYF1	union#G911#Obstructive hydrocephalus	raredmg	Chapter VI Diseases of the nervous system	0.004	277236	158	5	0.0316456	277078	1805	0.00651441	4.9839	2.0427	12.16
GIGYF1	41202#I45#Other conduction disorders	rec	Chapter IX Diseases of the circulatory system	0.004	204509	671	3	0.00447094	203838	93	0.000456245	9.839	3.1085	31.1424
HNF1A	131575#Source of report of K11 diseases of salivary glands	UR	Chapter XI Diseases of the digestive system	0.004	392624	3065	9	0.00293638	389559	381	0.000978029	3.0082	1.5518	5.8318
HNF1A	41202#M205#Other deformities of toe(s) (acquired)	URmtr	Chapter XIII Diseases of the musculoskeletal system and connective tissue	0.004	199397	1326	4	0.00301659	198071	92	0.00046448	6.5112	2.3893	17.7442
HNF1A	41202#H045#Stenosis and insufficiency of lacrimal passages	flexdmg	Chapter VII Diseases of the eye and adnexa	0.004	277367	1339	20	0.0149365	276028	2068	0.00749199	2.0087	1.2889	3.1305
HNF1A	union#Block E70-E90#E70-E90 Metabolic disorders	ptv	Chapter IV Endocrine nutritional and metabolic diseases	0.004	276112	83834	10	0.000119283	192278	5	2.6004e-05	4.5875	1.568	13.4222
HNF1A	41202#ChapterVIII#Chapter VIII Diseases of the ear and mastoid process	ptv5pcnt	Chapter VIII Diseases of the ear and mastoid process	0.004	409529	8371	4	0.00047784	401158	28	6.97979e-05	6.8488	2.4017	19.5303
HNF1A	union#G978#Other postprocedural disorders of nervous system	rec	Chapter VI Diseases of the nervous system	0.004	277202	124	1	0.00806452	277078	8	2.88727e-05	281.575	34.953	2268.32
HNF1A	union#C155#Malignant neoplasm: Lower third of oesophagus	syn	Chapter II Neoplasms	0.004	163033	1037	11	0.0106075	161996	652	0.00402479	2.6531	1.4574	4.8298
HNF4A	union#N492#Inflammatory disorders of scrotum	URmtr	Chapter XIV Diseases of the genitourinary system	0.004	118139	196	2	0.0102041	117943	54	0.000457848	22.5065	5.449	92.9605
HNF4A	union#G318#Other specified degenerative diseases of nervous system	URmtr	Chapter VI Diseases of the nervous system	0.004	226583	683	3	0.00439239	225900	101	0.0004471	9.8631	3.1207	31.173
HNF4A	2443#Diabetes diagnosed by doctor	raredmgmtr	Chapter IV Endocrine nutritional and metabolic diseases	0.004	310953	20345	48	0.0023593	290608	433	0.00148998	1.5848	1.1758	2.1361
IGF1R	41202#D075#Carcinoma in situ: Prostate	ptvraredmg	Chapter II Neoplasms	0.004	138338	408	7	0.0171569	137930	662	0.00479954	3.6196	1.7078	7.6715
IGF1R	6152#7#Blood clot in the lung	raredmg	Chapter IX Diseases of the circulatory system	0.004	418556	3463	27	0.00779671	415093	1791	0.0043147	1.8134	1.2382	2.6557
IGF1R	41202#H334#Traction detachment of retina	raredmg	Chapter VII Diseases of the eye and adnexa	0.004	353909	73	3	0.0410959	353836	1531	0.00432686	9.862	3.1019	31.3553
IP6K1	union#D28#Benign neoplasm of other and unspecified female genital organs	rec	Chapter II Neoplasms	0.004	134479	269	1	0.00371747	134210	1	7.45101e-06	500.78	31.2406	8027.39
IP6K1	40002#E10#Type 1 diabetes mellitus	rec	Chapter IV Endocrine nutritional and metabolic diseases	0.004	325273	119	1	0.00840336	325154	10	3.07547e-05	275.546	34.9942	2169.66
IP6K1	union#M722#Plantar fascial fibromatosis	syn	Chapter XIII Diseases of the musculoskeletal system and connective tissue	0.004	117768	612	4	0.00653595	117156	119	0.00101574	6.4704	2.3815	17.5799
IRS2	41202#C914#Hairy-cell leukaemia	flexnonsynmtr	Chapter II Neoplasms	0.004	191781	82	4	0.0487805	191699	1498	0.00781433	6.5113	2.3808	17.8078
IRS2	3751#Chest pain or discomfort when walking uphill or hurrying	ptvraredmg	Chapter XVIII Symptoms signs and abnormal clinical and laboratory findings not elsewhere classified	0.004	44693	13928	44	0.0031591	30765	53	0.00172274	1.8364	1.2307	2.7403
MC4R	41202#M706#Trochanteric bursitis	UR	Chapter XIII Diseases of the musculoskeletal system and connective tissue	0.004	193333	857	3	0.00350058	192476	68	0.000353291	9.9398	3.1214	31.6519
MC4R	union#M2106#Valgus deformity not elsewhere classified Lower leg	URmtr	Chapter XIII Diseases of the musculoskeletal system and connective tissue	0.004	101788	399	2	0.00501253	101389	22	0.000216986	23.212	5.4399	99.0455
MC4R	41202#N179#Acute renal failure unspecified	URmtr	Chapter XIV Diseases of the genitourinary system	0.004	258973	3377	5	0.0014806	255596	75	0.000293432	5.0518	2.0418	12.4993
MC4R	union#M544#Lumbago with sciatica	flexdmg	Chapter XIII Diseases of the musculoskeletal system and connective tissue	0.004	117526	968	9	0.00929752	116558	361	0.00309717	3.0207	1.5543	5.8707
MC4R	40002#Block N30-N39#N30-N39 Other diseases of urinary system	flexdmg	Chapter XIV Diseases of the genitourinary system	0.004	325151	303	5	0.0165017	324848	1101	0.00338928	4.9337	2.0345	11.9643
MC4R	20002#1192#renal|kidney failure	flexnonsynmtr	Chapter XIV Diseases of the genitourinary system	0.004	253454	700	7	0.01	252754	705	0.00278927	3.6113	1.7089	7.6313
MC4R	union#I358#Other aortic valve disorders	flexnonsynmtr	Chapter IX Diseases of the circulatory system	0.004	120640	387	5	0.0129199	120253	316	0.00262779	4.9679	2.0419	12.087
MC4R	union#K11#Diseases of salivary glands	ptv	Chapter XI Diseases of the digestive system	0.004	156845	3065	6	0.00195759	153780	71	0.000461699	4.2463	1.8441	9.7778
MC4R	union#K11#Diseases of salivary glands	ptv5pcnt	Chapter XI Diseases of the digestive system	0.004	156845	3065	6	0.00195759	153780	71	0.000461699	4.2463	1.8441	9.7778
MC4R	130707#Source of report of E10 insulin dependent diabetes mellitus	ptvraredmg	Chapter IV Endocrine nutritional and metabolic diseases	0.004	329151	4092	22	0.00537634	325059	894	0.00275027	1.96	1.2825	2.9953
MC4R	union#M4310#Spondylolisthesis Multiple sites in spine	raredmg	Chapter XIII Diseases of the musculoskeletal system and connective tissue	0.004	93760	42	2	0.047619	93718	207	0.00220875	22.5872	5.4232	94.073
MC4R	130329#Source of report of B90 sequelae of tuberculosis	raredmg	Chapter I Certain infectious and parasitic diseases	0.004	419387	40	2	0.05	419347	982	0.00234174	22.4228	5.402	93.0736
MC4R	132187#Source of report of O13 gestational pregnancy induced hypertension without significant proteinuria	raredmgmtr	Chapter XV Pregnancy childbirth and the puerperium	0.004	226095	645	4	0.00620155	225450	219	0.000971391	6.4178	2.3801	17.3054
NAA15	union#Z120#Special screening examination for neoplasm of stomach	UR	Chapter XXI Factors influencing health status and contact with health services	0.004	154770	198	2	0.010101	154572	71	0.000459333	22.2048	5.4088	91.1574
NAA15	41202#R00#Abnormalities of heart beat	UR	Chapter XVIII Symptoms signs and abnormal clinical and laboratory findings not elsewhere classified	0.004	269860	5002	8	0.00159936	264858	128	0.000483278	3.3131	1.621	6.7715
NAA15	41202#N202#Calculus of kidney with calculus of ureter	flexnonsynmtr	Chapter XIV Diseases of the genitourinary system	0.004	217915	579	4	0.00690846	217336	235	0.00108128	6.4267	2.384	17.3249
NAA15	41202#Block N20-N23#N20-N23 Urolithiasis	ptv	Chapter XIV Diseases of the genitourinary system	0.004	230459	7847	3	0.000382312	222612	7	3.14448e-05	12.1624	3.1444	47.0433
NAA15	41202#Block N20-N23#N20-N23 Urolithiasis	ptv5pcnt	Chapter XIV Diseases of the genitourinary system	0.004	230459	7847	3	0.000382312	222612	7	3.14448e-05	12.1624	3.1444	47.0433
NAA15	40006#C170#Malignant neoplasm: Duodenum	ptvraredmg	Chapter II Neoplasms	0.004	318966	87	2	0.0229885	318879	338	0.00105996	22.1748	5.4345	90.4817
NAA15	41202#D75#Other diseases of blood and blood-forming organs	ptvraredmg	Chapter III Diseases of the blood and blood-forming organs and certain disorders involving the immune mechanism	0.004	304481	575	4	0.00695652	303906	331	0.00108915	6.4248	2.389	17.2789
NAA15	40006#C432#Malignant neoplasm: Malignant melanoma of ear and external auricular canal	rec	Chapter II Neoplasms	0.004	166987	83	1	0.0120482	166904	7	4.19403e-05	290.761	35.3755	2389.85
NAA15	41202#M2554#Pain in joint Hand	syn	Chapter XIII Diseases of the musculoskeletal system and connective tissue	0.004	231244	313	4	0.0127796	230931	466	0.00201792	6.4021	2.3777	17.2381
PCSK1	41202#Block C73-C75#C73-C75 Malignant neoplasms of thyroid and other endocrine glands	raredmgmtr	Chapter II Neoplasms	0.004	233687	637	6	0.00941915	233050	536	0.00229994	4.1248	1.8379	9.2576
PTPRG	132087#Source of report of N47 redundant prepuce phimosis and paraphimosis	UR	Chapter XIV Diseases of the genitourinary system	0.004	193400	3576	16	0.00447427	189824	381	0.00200712	2.2347	1.3537	3.6892
PTPRG	union#Q44#Congenital malformations of gallbladder bile ducts and liver	URmtr	Chapter XVII Congenital malformations deformations and chromosomal abnormalities	0.004	318754	253	3	0.0118577	318501	390	0.00122449	9.788	3.122	30.6876
PTPRG	130063#Source of report of A37 whooping cough	URmtr	Chapter I Certain infectious and parasitic diseases	0.004	380945	2096	8	0.00381679	378849	444	0.00117197	3.2654	1.6207	6.579
PTPRG	union#M9070#Fracture of bone in neoplastic disease Multiple sites	flexnonsynmtr	Chapter XIII Diseases of the musculoskeletal system and connective tissue	0.004	139703	45	4	0.0888889	139658	2015	0.0144281	6.6643	2.3848	18.6231
PTPRG	union#F020#Dementia in Pick disease	ptvraredmg	Chapter V Mental and behavioural disorders	0.004	240210	163	5	0.0306748	240047	1519	0.00632793	4.9693	2.0371	12.1218
PTPRG	union#M4799#Spondylosis unspecified Site unspecified	syn	Chapter XIII Diseases of the musculoskeletal system and connective tissue	0.004	111160	937	10	0.0106724	110223	421	0.00381953	2.8135	1.4978	5.285
RIF1	union#N762#Acute vulvitis	UR	Chapter XIV Diseases of the genitourinary system	0.004	91444	213	3	0.0140845	91231	132	0.00144688	9.8592	3.1144	31.2113
RIF1	41202#M2167#M2167 Other acquired deformities of ankle and foot-Ankle|foot	flexnonsynmtr	Chapter XIII Diseases of the musculoskeletal system and connective tissue	0.004	297675	65	4	0.0615385	297610	2937	0.00986862	6.5791	2.3908	18.1047
RIF1	20002#1289#schizophrenia	ptvraredmg	Chapter V Mental and behavioural disorders	0.004	260697	468	6	0.0128205	260229	815	0.00313186	4.1338	1.8421	9.2763
RIF1	40002#I05#Rheumatic mitral valve diseases	raredmgmtr	Chapter IX Diseases of the circulatory system	0.004	407802	58	2	0.0344828	407744	650	0.00159414	22.3678	5.447	91.8522
RIF1	41202#N300#Acute cystitis	rec	Chapter XIV Diseases of the genitourinary system	0.004	316043	157	2	0.0127389	315886	184	0.000582489	22.139	5.4468	89.9857
RIF1	union#Z29#Need for other prophylactic measures	syn	Chapter XXI Factors influencing health status and contact with health services	0.004	149780	2239	4	0.00178651	147541	934	0.00633044	0.2809	0.1051	0.7507
RMC1	union#M79#Other soft tissue disorders not elsewhere classified	UR	Chapter XIII Diseases of the musculoskeletal system and connective tissue	0.004	196151	74432	78	0.00104794	121719	80	0.000657252	1.595	1.1675	2.1791
RMC1	20002#1294#back problem	URmtr	Chapter XIII Diseases of the musculoskeletal system and connective tissue	0.004	271605	25010	23	0.000919632	246595	112	0.000454186	2.0257	1.2931	3.1734
RMC1	union#H17#Corneal scars and opacities	ptv	Chapter VII Diseases of the eye and adnexa	0.004	221234	431	2	0.00464037	220803	46	0.000208331	22.3733	5.4139	92.4594
RMC1	union#H17#Corneal scars and opacities	ptv5pcnt	Chapter VII Diseases of the eye and adnexa	0.004	221234	431	2	0.00464037	220803	46	0.000208331	22.3733	5.4139	92.4594
RMC1	union#R47#Speech disturbances not elsewhere classified	ptvraredmg	Chapter XVIII Symptoms signs and abnormal clinical and laboratory findings not elsewhere classified	0.004	85447	3819	1	0.000261849	81628	189	0.00231538	0.1129	0.0158	0.8056
RMC1	130319#Source of report of B85 pediculosis and phthiriasis	ptvraredmg	Chapter I Certain infectious and parasitic diseases	0.004	317470	271	4	0.0147601	317199	739	0.00232977	6.4154	2.3839	17.2644
RMC1	union#Block D80-D89#D80-D89 Certain disorders involving the immune mechanism	raredmgmtr	Chapter III Diseases of the blood and blood-forming organs and certain disorders involving the immune mechanism	0.004	337535	1921	6	0.00312337	335614	253	0.000753842	4.1531	1.846	9.3437
RMC1	131993#Source of report of M95 other acquired deformities of musculoskeletal system and connective tissue	raredmgmtr	Chapter XIII Diseases of the musculoskeletal system and connective tissue	0.004	392036	1890	6	0.0031746	390146	300	0.000768943	4.1385	1.8422	9.2973
RMC1	41202#N288#Other specified disorders of kidney and ureter	rec	Chapter XIV Diseases of the genitourinary system	0.004	289223	470	2	0.00425532	288753	55	0.000190474	22.4319	5.4557	92.231
SLTM	union#N870#Mild cervical dysplasia	flexdmg	Chapter XIV Diseases of the genitourinary system	0.004	91907	676	7	0.010355	91231	261	0.00286087	3.6469	1.7149	7.7556
SLTM	131121#Source of report of G96 other disorders of central nervous system	ptv	Chapter VI Diseases of the nervous system	0.004	419387	511	2	0.00391389	418876	74	0.000176663	22.2377	5.4443	90.8317
SLTM	union#L892#Stage III decubitus ulcer	ptv	Chapter XII Diseases of the skin and subcutaneous tissue	0.004	156595	612	2	0.00326797	155983	22	0.000141041	23.2431	5.4536	99.0619
SLTM	union#N083#Glomerular disorders in diabetes mellitus	ptv5pcnt	Chapter XIV Diseases of the genitourinary system	0.004	173656	546	2	0.003663	173110	28	0.000161747	22.7261	5.4004	95.6365
TNK2	40011#9020#Phyllodes tumor malignant	UR	Chapter II Neoplasms	0.004	226095	55	2	0.0363636	226040	380	0.00168112	22.4091	5.4415	92.2855
TNK2	union#F418#Other specified anxiety disorders	ptv5pcnt	Chapter V Mental and behavioural disorders	0.004	240116	69	2	0.0289855	240047	321	0.00133724	22.2928	5.4387	91.3759
TNK2	union#H209#Iridocyclitis unspecified	ptv5pcnt	Chapter VII Diseases of the eye and adnexa	0.004	265086	472	4	0.00847458	264614	353	0.00133402	6.3984	2.3782	17.2145
TNK2	40011#8071#Squamous cell carcinoma keratinizing	ptv5pcnt	Chapter II Neoplasms	0.004	315442	470	4	0.00851064	314972	422	0.0013398	6.3981	2.3802	17.1984
TNK2	41202#R69#Unknown and unspecified causes of morbidity	raredmgmtr	Chapter XVIII Symptoms signs and abnormal clinical and laboratory findings not elsewhere classified	0.004	270528	19349	29	0.00149879	251179	632	0.00251613	0.5951	0.41	0.8637
TNK2	40001#Block G20-G26#G20-G26 Extrapyramidal and movement disorders	rec	Chapter VI Diseases of the nervous system	0.004	279307	479	4	0.00835073	278828	367	0.00131622	6.3895	2.3755	17.1857
TNRC6B	40001#C80#Malignant neoplasm without specification of site	flexnonsynmtr	Chapter II Neoplasms	0.004	290023	739	10	0.0135318	289284	1412	0.00488102	2.7966	1.4951	5.2312
TNRC6B	union#Chapter VII#Chapter VII Diseases of the eye and adnexa	ptv	Chapter VII Diseases of the eye and adnexa	0.004	327467	76700	27	0.000352021	250767	42	0.000167486	2.1022	1.2962	3.4093
TNRC6B	union#M2555#Pain in joint Pelvic region and thigh	ptv	Chapter XIII Diseases of the musculoskeletal system and connective tissue	0.004	112358	3767	4	0.00106185	108591	16	0.000147342	7.2133	2.4104	21.5869
TNRC6B	union#Chapter VII#Chapter VII Diseases of the eye and adnexa	ptv5pcnt	Chapter VII Diseases of the eye and adnexa	0.004	327467	76700	27	0.000352021	250767	42	0.000167486	2.1022	1.2962	3.4093
TNRC6B	union#M2555#Pain in joint Pelvic region and thigh	ptv5pcnt	Chapter XIII Diseases of the musculoskeletal system and connective tissue	0.004	112358	3767	4	0.00106185	108591	16	0.000147342	7.2133	2.4104	21.5869
TNRC6B	41202#N43#Hydrocele and spermatocele	raredmg	Chapter XIV Diseases of the genitourinary system	0.004	158788	1510	10	0.00662252	157278	372	0.00236524	2.8119	1.4974	5.2804
UBB	union#I802#Phlebitis and thrombophlebitis of other deep vessels of lower extremities	flexdmg	Chapter IX Diseases of the circulatory system	0.004	174558	12024	10	0.00083167	162534	45	0.000276865	3.0055	1.5144	5.9651
UBB	union#I802#Phlebitis and thrombophlebitis of other deep vessels of lower extremities	flexnonsynmtr	Chapter IX Diseases of the circulatory system	0.004	174558	12024	10	0.00083167	162534	45	0.000276865	3.0055	1.5144	5.9651
UBB	41202#M47#Spondylosis	flexnonsynmtr	Chapter XIII Diseases of the musculoskeletal system and connective tissue	0.004	265966	4144	6	0.00144788	261822	90	0.000343745	4.2167	1.8443	9.6411
UBB	union#N854#Malposition of uterus	flexnonsynmtr	Chapter XIV Diseases of the genitourinary system	0.004	92185	954	3	0.00314465	91231	28	0.000306913	10.2752	3.1185	33.8567
UBB	131119#Source of report of G95 other diseases of spinal cord	flexnonsynmtr	Chapter VI Diseases of the nervous system	0.004	353222	1694	4	0.00236128	351528	129	0.000366969	6.4474	2.3808	17.4598
UBB	union#I802#Phlebitis and thrombophlebitis of other deep vessels of lower extremities	ptvraredmg	Chapter IX Diseases of the circulatory system	0.004	174558	12024	10	0.00083167	162534	45	0.000276865	3.0055	1.5144	5.9651
UBB	41202#D465#Refractory anaemia with multi-lineage dysplasia	raredmg	Chapter II Neoplasms	0.004	187619	34	1	0.0294118	187585	21	0.000111949	270.655	35.3716	2070.99
UBB	union#I20#Angina pectoris	raredmg	Chapter IX Diseases of the circulatory system	0.004	145426	30869	9	0.000291555	114557	8	6.98342e-05	4.1759	1.611	10.8243
UBB	41202#D465#Refractory anaemia with multi-lineage dysplasia	raredmgmtr	Chapter II Neoplasms	0.004	187619	34	1	0.0294118	187585	21	0.000111949	270.655	35.3716	2070.99
UBB	union#I20#Angina pectoris	raredmgmtr	Chapter IX Diseases of the circulatory system	0.004	145426	30869	9	0.000291555	114557	8	6.98342e-05	4.1759	1.611	10.8243
UBR2	union#M938#Other specified osteochondropathies	URmtr	Chapter XIII Diseases of the musculoskeletal system and connective tissue	0.004	139767	109	2	0.0183486	139658	117	0.000837761	22.2927	5.4398	91.3572
UBR2	union#M5458#Low back pain Sacral and sacrococcygeal region	flexdmg	Chapter XIII Diseases of the musculoskeletal system and connective tissue	0.004	103023	411	8	0.0194647	102612	617	0.00601294	3.2815	1.6226	6.6365
UBR2	41202#A31#Infection due to other mycobacteria	flexdmg	Chapter I Certain infectious and parasitic diseases	0.004	395733	48	3	0.0625	395685	2612	0.00660121	10.0325	3.1158	32.3037
UBR2	union#K803#Calculus of bile duct with cholangitis	ptvraredmg	Chapter XI Diseases of the digestive system	0.004	125921	555	8	0.0144144	125366	559	0.00445894	3.2654	1.6168	6.595
UBR2	41202#R07#Pain in throat and chest	ptvraredmg	Chapter XVIII Symptoms signs and abnormal clinical and laboratory findings not elsewhere classified	0.004	281298	39670	215	0.00541971	241628	1051	0.00434966	1.2473	1.0767	1.445
UBR2	union#Block M45-M49#M45-M49 Spondylopathies	ptvraredmg	Chapter XIII Diseases of the musculoskeletal system and connective tissue	0.004	150415	24879	138	0.00554685	125536	526	0.00419003	1.3256	1.0985	1.5997
UBR2	41202#M1994#Arthrosis unspecified Hand	raredmg	Chapter XIII Diseases of the musculoskeletal system and connective tissue	0.004	210557	1171	12	0.0102477	209386	858	0.0040977	2.5164	1.4193	4.4615
UBR2	union#M754#Impingement syndrome of shoulder	raredmg	Chapter XIII Diseases of the musculoskeletal system and connective tissue	0.004	139927	6874	43	0.00625546	133053	512	0.00384809	1.6295	1.1926	2.2265
UBR2	41202#I490#Ventricular fibrillation and flutter	raredmg	Chapter IX Diseases of the circulatory system	0.004	174047	156	4	0.025641	173891	706	0.00406001	6.4554	2.3854	17.4698
UBR2	40002#Block K70-K77#K70-K77 Diseases of liver	raredmgmtr	Chapter XI Diseases of the digestive system	0.004	270264	688	6	0.00872093	269576	574	0.00212927	4.123	1.8381	9.2481
UBR2	union#M541#Radiculopathy	raredmgmtr	Chapter XIII Diseases of the musculoskeletal system and connective tissue	0.004	122755	1809	10	0.00552792	120946	237	0.00195955	2.8311	1.5011	5.3395
UBR2	132229#Source of report of O41 other disorders of amniotic fluid and membranes	syn	Chapter XV Pregnancy childbirth and the puerperium	0.004	226095	265	5	0.0188679	225830	875	0.0038746	4.9441	2.0356	12.0083
UBR3	131531#Source of report of J85 abscess of lung and mediastinum	UR	Chapter X Diseases of the respiratory system	0.004	303559	234	3	0.0128205	303325	403	0.00132861	9.7619	3.1123	30.6184
UBR3	union#N851#Endometrial adenomatous hyperplasia	UR	Chapter XIV Diseases of the genitourinary system	0.004	91476	245	3	0.0122449	91231	115	0.00126054	9.8221	3.1001	31.1192
UBR3	20002#1553#cervical problem	URmtr	Chapter XIV Diseases of the genitourinary system	0.004	193833	1144	5	0.00437063	192689	170	0.000882251	4.9713	2.039	12.1208
UBR3	20002#1512#umbilical hernia	flexdmg	Chapter XI Diseases of the digestive system	0.004	259870	354	6	0.0169492	259516	1077	0.00415003	4.1373	1.8419	9.2933
UBR3	2247#Hearing difficulty problems	ptv	Chapter VIII Diseases of the ear and mastoid process	0.004	335186	105413	31	0.000294081	229773	32	0.000139268	2.112	1.2887	3.4612
UBR3	2247#Hearing difficulty problems	ptv5pcnt	Chapter VIII Diseases of the ear and mastoid process	0.004	335186	105413	31	0.000294081	229773	32	0.000139268	2.112	1.2887	3.4612
UBR3	40001#C499#Malignant neoplasm: Connective and soft tissue unspecified	raredmg	Chapter II Neoplasms	0.004	318976	97	3	0.0309278	318879	1032	0.00323634	9.8295	3.1088	31.0791
UBR3	union#Z513#Blood transfusion (without reported diagnosis)	raredmgmtr	Chapter XXI Factors influencing health status and contact with health services	0.004	142453	1749	9	0.0051458	140704	240	0.00170571	3.0272	1.5535	5.8991
UBR3	union#H65#Nonsuppurative otitis media	rec	Chapter VIII Diseases of the ear and mastoid process	0.004	197900	5156	6	0.00116369	192744	52	0.000269788	4.3172	1.8535	10.0557
APBA1	41202#E34#Other endocrine disorders	UR	Chapter IV Endocrine nutritional and metabolic diseases	0.0041	405203	101	2	0.019802	405102	374	0.000923224	21.8618	5.3721	88.9672
APBA1	41202#F05#Delirium not induced by alcohol and other psychoactive substances	UR	Chapter V Mental and behavioural disorders	0.0041	361116	1107	5	0.00451671	360009	333	0.000924977	4.9007	2.0224	11.8751
APBA1	41202#H269#Cataract unspecified	flexdmg	Chapter VII Diseases of the eye and adnexa	0.0041	353040	24556	82	0.00333931	328484	1508	0.00459079	0.7265	0.5815	0.9076
APBA1	union#I422#Other hypertrophic cardiomyopathy	flexdmg	Chapter IX Diseases of the circulatory system	0.0041	112130	444	7	0.0157658	111686	494	0.00442311	3.6055	1.6998	7.6476
APBA1	union#H812#Vestibular neuronitis	flexnonsynmtr	Chapter VIII Diseases of the ear and mastoid process	0.0041	192947	203	5	0.0246305	192744	979	0.00507928	4.9464	2.0318	12.0423
APBA1	130343#Source of report of B98 other specified infectious agents as the cause of diseases classified to other chapters	ptv	Chapter I Certain infectious and parasitic diseases	0.0041	398318	3734	5	0.00133905	394584	106	0.000268637	4.9899	2.0337	12.2433
APBA1	130343#Source of report of B98 other specified infectious agents as the cause of diseases classified to other chapters	ptv5pcnt	Chapter I Certain infectious and parasitic diseases	0.0041	398318	3734	5	0.00133905	394584	106	0.000268637	4.9899	2.0337	12.2433
APBA1	union#F25#Schizoaffective disorders	raredmgmtr	Chapter V Mental and behavioural disorders	0.0041	240321	274	3	0.0109489	240047	274	0.00114144	9.6873	3.0858	30.4114
BSN	41202#D117#Benign neoplasm: Other major salivary glands	flexnonsynmtr	Chapter II Neoplasms	0.0041	231951	51	5	0.0980392	231900	4809	0.0207374	5.1328	2.0386	12.9235
BSN	union#I371#Pulmonary valve insufficiency	ptv	Chapter IX Diseases of the circulatory system	0.0041	124774	566	2	0.00353357	124208	19	0.000152969	23.1782	5.3861	99.7441
BSN	union#I371#Pulmonary valve insufficiency	ptv5pcnt	Chapter IX Diseases of the circulatory system	0.0041	124774	566	2	0.00353357	124208	19	0.000152969	23.1782	5.3861	99.7441
BSN	union#M54#Dorsalgia	ptvraredmg	Chapter XIII Diseases of the musculoskeletal system and connective tissue	0.0041	192372	66439	409	0.00615602	125933	919	0.00729753	0.8426	0.7497	0.9471
BSN	union#K41#Femoral hernia	raredmgmtr	Chapter XI Diseases of the digestive system	0.0041	129183	1374	10	0.00727802	127809	333	0.00260545	2.8065	1.4928	5.2764
GCK	union#M2411#Other articular cartilage disorders Shoulder region	URmtr	Chapter XIII Diseases of the musculoskeletal system and connective tissue	0.0041	139836	178	2	0.011236	139658	72	0.000515545	22.0306	5.3636	90.4897
GCK	20002#1529#dry eyes	flexdmg	Chapter VII Diseases of the eye and adnexa	0.0041	276598	603	6	0.00995025	275995	675	0.0024457	4.0993	1.8278	9.1939
GCK	union#K759#Inflammatory liver disease unspecified	flexnonsynmtr	Chapter XI Diseases of the digestive system	0.0041	138739	322	4	0.0124224	138417	272	0.00196508	6.3885	2.366	17.2497
GCK	union#M170#Primary gonarthrosis bilateral	flexnonsynmtr	Chapter XIII Diseases of the musculoskeletal system and connective tissue	0.0041	141223	1565	9	0.0057508	139658	268	0.00191897	3.0084	1.5454	5.8561
GCK	union#H521#Myopia	ptv	Chapter VII Diseases of the eye and adnexa	0.0041	246419	3214	3	0.000933416	243205	22	9.04587e-05	10.3274	3.0895	34.5221
GCK	union#H521#Myopia	ptv5pcnt	Chapter VII Diseases of the eye and adnexa	0.0041	246419	3214	3	0.000933416	243205	22	9.04587e-05	10.3274	3.0895	34.5221
GCK	40002#Block D70-D77#D70-D77 Other diseases of blood and blood-forming organs	raredmg	Chapter III Diseases of the blood and blood-forming organs and certain disorders involving the immune mechanism	0.0041	280406	151	3	0.0198675	280255	585	0.00208738	9.6906	3.081	30.4793
GIGYF1	union#N814#Uterovaginal prolapse unspecified	URmtr	Chapter XIV Diseases of the genitourinary system	0.0041	94948	3717	10	0.00269034	91231	85	0.000931701	2.8927	1.501	5.5748
GIGYF1	union#I221#Subsequent myocardial infarction of inferior wall	flexdmg	Chapter IX Diseases of the circulatory system	0.0041	86455	175	7	0.04	86280	978	0.0113352	3.6342	1.7018	7.7609
GIGYF1	union#N832#Other and unspecified ovarian cysts	flexdmg	Chapter XIV Diseases of the genitourinary system	0.0041	96417	5186	79	0.0152333	91231	985	0.0107968	1.4173	1.125	1.7854
GIGYF1	union#E66#Obesity	ptv	Chapter IV Endocrine nutritional and metabolic diseases	0.0041	266197	40484	24	0.000592827	225713	64	0.000283546	2.0914	1.3081	3.3438
GIGYF1	131193#Source of report of H44 disorders of globe	ptv	Chapter VII Diseases of the eye and adnexa	0.0041	401997	1762	4	0.00227015	400235	142	0.000354792	6.4108	2.3707	17.3362
GIGYF1	union#E66#Obesity	ptv5pcnt	Chapter IV Endocrine nutritional and metabolic diseases	0.0041	266197	40484	24	0.000592827	225713	64	0.000283546	2.0914	1.3081	3.3438
GIGYF1	131193#Source of report of H44 disorders of globe	ptv5pcnt	Chapter VII Diseases of the eye and adnexa	0.0041	401997	1762	4	0.00227015	400235	142	0.000354792	6.4108	2.3707	17.3362
GIGYF1	union#Z806#Family history of leukaemia	ptvraredmg	Chapter XXI Factors influencing health status and contact with health services	0.0041	154713	141	5	0.035461	154572	1136	0.00734933	4.9657	2.0302	12.1456
GIGYF1	41202#K804#Calculus of bile duct with cholecystitis	raredmgmtr	Chapter XI Diseases of the digestive system	0.0041	238362	381	5	0.0131234	237981	641	0.00269349	4.9237	2.0306	11.939
GIGYF1	union#B957#Other staphylococcus as the cause of diseases classified to other chapters	syn	Chapter I Certain infectious and parasitic diseases	0.0041	216282	974	12	0.0123203	215308	1063	0.00493711	2.5141	1.4182	4.4567
HNF1A	40006#C08#Malignant neoplasm of other and unspecified major salivary glands	flexnonsynmtr	Chapter II Neoplasms	0.0041	318913	34	2	0.0588235	318879	888	0.00278476	22.3811	5.3555	93.5334
HNF1A	union#Block E15-E16#E15-E16 Other disorders of glucose regulation and pancreatic internal secretion	ptv	Chapter IV Endocrine nutritional and metabolic diseases	0.0041	182029	2616	2	0.000764526	179413	5	2.78687e-05	27.4534	5.3238	141.571
HNF1A	40006#C710#Malignant neoplasm: Cerebrum except lobes and ventricles	ptv5pcnt	Chapter II Neoplasms	0.0041	318934	55	1	0.0181818	318879	23	7.21277e-05	256.728	34.0616	1935
HNF1A	40002#F179#Mental and behavioural disorders due to use of tobacco; Unspecified mental and behavioural disorder	ptv5pcnt	Chapter V Mental and behavioural disorders	0.0041	271687	65	1	0.0153846	271622	16	5.89054e-05	265.24	34.6573	2029.94
HNF1A	union#E142#Unspecified diabetes mellitus; With renal complications	ptv5pcnt	Chapter IV Endocrine nutritional and metabolic diseases	0.0041	163276	84	1	0.0119048	163192	7	4.28943e-05	280.869	34.1765	2308.24
HNF1A	20002#1223#type 2 diabetes	ptv5pcnt	Chapter IV Endocrine nutritional and metabolic diseases	0.0041	245567	2685	2	0.000744879	242882	7	2.88206e-05	25.8639	5.3703	124.562
HNF4A	40001#C91#Lymphoid leukaemia	UR	Chapter II Neoplasms	0.0041	213451	109	2	0.0183486	213342	181	0.000848403	22.0128	5.3937	89.839
IGF1R	41202#M242#Disorder of ligament	URmtr	Chapter XIII Diseases of the musculoskeletal system and connective tissue	0.0041	297960	350	3	0.00857143	297610	266	0.000893787	9.6643	3.0821	30.3036
IGF1R	41202#ChapterXII#Chapter XII Diseases of the skin and subcutaneous tissue	flexnonsynmtr	Chapter XII Diseases of the skin and subcutaneous tissue	0.0041	398710	45112	143	0.00316989	353598	1435	0.00405828	0.7804	0.657	0.927
IGF1R	41202#Block I20-I25#I20-I25 Ischaemic heart diseases	raredmg	Chapter IX Diseases of the circulatory system	0.0041	233414	34179	115	0.00336464	199235	886	0.00444701	0.7558	0.6221	0.9182
IGF1R	41202#I982#Oesophageal varices without bleeding in diseases classified elsewhere	raredmg	Chapter IX Diseases of the circulatory system	0.0041	190699	142	4	0.028169	190557	860	0.00451309	6.3936	2.3606	17.3163
IP6K1	41202#H27#Other disorders of lens	UR	Chapter VII Diseases of the eye and adnexa	0.0041	354215	379	2	0.00527704	353836	86	0.00024305	21.8216	5.3512	88.9866
IP6K1	union#H271#Dislocation of lens	ptv	Chapter VII Diseases of the eye and adnexa	0.0041	199656	91	1	0.010989	199565	8	4.00872e-05	277.163	34.3109	2238.91
IP6K1	union#H271#Dislocation of lens	ptv5pcnt	Chapter VII Diseases of the eye and adnexa	0.0041	199656	91	1	0.010989	199565	8	4.00872e-05	277.163	34.3109	2238.91
IP6K1	41202#G35#Multiple sclerosis	raredmgmtr	Chapter VI Diseases of the nervous system	0.0041	295756	824	3	0.00364078	294932	111	0.000376358	9.7054	3.0767	30.616
IRS2	131185#Source of report of H36 retinal disorders in DCE	ptv	Chapter VII Diseases of the eye and adnexa	0.0041	303448	3504	3	0.000856164	299944	25	8.33489e-05	10.28	3.1023	34.0641
IRS2	131185#Source of report of H36 retinal disorders in DCE	ptv5pcnt	Chapter VII Diseases of the eye and adnexa	0.0041	303448	3504	3	0.000856164	299944	25	8.33489e-05	10.28	3.1023	34.0641
IRS2	union#M8797#Osteonecrosis unspecified Ankle and foot	ptvraredmg	Chapter XIII Diseases of the musculoskeletal system and connective tissue	0.0041	139701	43	2	0.0465116	139658	304	0.00217675	22.361	5.3846	92.8611
IRS2	union#K42#Umbilical hernia	raredmg	Chapter XI Diseases of the digestive system	0.0041	105388	7411	23	0.00310349	97977	151	0.00154118	2.0169	1.2998	3.1296
MC4R	41202#I7020#Atherosclerosis of arteries of extremities without gangrene	UR	Chapter IX Diseases of the circulatory system	0.0041	190532	658	3	0.00455927	189874	89	0.000468732	9.7668	3.083	30.9404
MC4R	union#I500#Congestive heart failure	flexdmg	Chapter IX Diseases of the circulatory system	0.0041	120515	6345	34	0.00535855	114170	354	0.00310064	1.7321	1.2172	2.465
MC4R	41202#R93#Abnormal findings on diagnostic imaging of other body structures	flexnonsynmtr	Chapter XVIII Symptoms signs and abnormal clinical and laboratory findings not elsewhere classified	0.0041	267789	2931	17	0.00580007	264858	721	0.00272221	2.1372	1.3194	3.462
MC4R	union#N180#N180 End-stage renal disease	flexnonsynmtr	Chapter XIV Diseases of the genitourinary system	0.0041	209533	359	5	0.0139276	209174	600	0.00286843	4.9099	2.0237	11.9126
MC4R	41202#D15#Benign neoplasm of other and unspecified intrathoracic organs	flexnonsynmtr	Chapter II Neoplasms	0.0041	239847	119	3	0.0252101	239728	634	0.00264466	9.7531	3.0919	30.765
MC4R	union#M798#Other specified soft tissue disorders	flexnonsynmtr	Chapter XIII Diseases of the musculoskeletal system and connective tissue	0.0041	142092	9109	36	0.00395214	132983	310	0.00233113	1.6981	1.2017	2.3996
MC4R	union#M478#Other spondylosis	flexnonsynmtr	Chapter XIII Diseases of the musculoskeletal system and connective tissue	0.0041	131027	12978	47	0.00362151	118049	264	0.00223636	1.6216	1.1884	2.2128
MC4R	131929#Source of report of M54 dorsalgia	ptvraredmg	Chapter XIII Diseases of the musculoskeletal system and connective tissue	0.0041	398736	66397	221	0.00332846	332339	888	0.00267197	1.2465	1.0755	1.4447
MC4R	union#M2326#Derangement of meniscus due to old tear or injury Other and unspecified lateral meniscus	ptvraredmg	Chapter XIII Diseases of the musculoskeletal system and connective tissue	0.0041	130520	1405	10	0.00711744	129115	329	0.00254812	2.8061	1.4925	5.2759
MC4R	union#G579#Mononeuropathy of lower limb unspecified	raredmg	Chapter VI Diseases of the nervous system	0.0041	277120	42	2	0.047619	277078	618	0.00223042	22.3673	5.3938	92.7537
MC4R	union#J46#Status asthmaticus	raredmg	Chapter X Diseases of the respiratory system	0.0041	174023	433	5	0.0115473	173590	411	0.00236765	4.9224	2.0276	11.9501
MC4R	union#Chapter VI#Chapter VI Diseases of the nervous system	raredmg	Chapter VI Diseases of the nervous system	0.0041	337653	67853	194	0.00285912	269800	607	0.00224981	1.2716	1.0816	1.495
MC4R	union#M81#Osteoporosis without pathological fracture	raredmgmtr	Chapter XIII Diseases of the musculoskeletal system and connective tissue	0.0041	105746	20797	33	0.00158677	84949	71	0.000835796	1.8999	1.2568	2.8721
MC4R	41202#D27#Benign neoplasm of ovary	raredmgmtr	Chapter II Neoplasms	0.0041	160727	1580	6	0.00379747	159147	146	0.000917391	4.1514	1.8322	9.4064
NAA15	20002#1136#liver|biliary|pancreas problem	URmtr	Chapter XI Diseases of the digestive system	0.0041	241001	11892	10	0.000840901	229109	66	0.000288072	2.9207	1.5015	5.6813
NAA15	41202#N45#Orchitis and epididymitis	URmtr	Chapter XIV Diseases of the genitourinary system	0.0041	158354	1076	3	0.0027881	157278	44	0.000279759	9.9911	3.0975	32.2264
NAA15	union#I252#Old myocardial infarction	flexnonsynmtr	Chapter IX Diseases of the circulatory system	0.0041	116414	15796	29	0.00183591	100618	98	0.000973981	1.8866	1.2462	2.856
NAA15	20002#1074#angina	ptv	Chapter IX Diseases of the circulatory system	0.0041	185528	13458	4	0.000297221	172070	6	3.48695e-05	8.526	2.4057	30.2175
NAA15	20002#1074#angina	ptv5pcnt	Chapter IX Diseases of the circulatory system	0.0041	185528	13458	4	0.000297221	172070	6	3.48695e-05	8.526	2.4057	30.2175
NAA15	131907#Source of report of M41 scoliosis	raredmg	Chapter XIII Diseases of the musculoskeletal system and connective tissue	0.0041	314649	3674	10	0.00272183	310975	302	0.000971139	2.8076	1.4941	5.276
NAA15	40006#C501#Malignant neoplasm: Central portion of breast	raredmg	Chapter II Neoplasms	0.0041	176882	635	4	0.00629921	176247	175	0.000992925	6.378	2.3599	17.2371
PCSK1	41202#G729#Myopathy unspecified	UR	Chapter VI Diseases of the nervous system	0.0041	384139	84	2	0.0238095	384055	426	0.00110922	21.9643	5.3842	89.6007
PCSK1	130843#Source of report of F03 unspecified dementia	flexdmg	Chapter V Mental and behavioural disorders	0.0041	365663	3583	35	0.00976835	362080	2113	0.00583573	1.6805	1.2014	2.3509
PCSK1	41202#R739#Hyperglycaemia unspecified	flexnonsynmtr	Chapter XVIII Symptoms signs and abnormal clinical and laboratory findings not elsewhere classified	0.0041	198632	220	5	0.0227273	198412	930	0.00468722	4.9383	2.0299	12.0135
PCSK1	union#D52#Folate deficiency anaemia	flexnonsynmtr	Chapter III Diseases of the blood and blood-forming organs and certain disorders involving the immune mechanism	0.0041	310123	767	10	0.0130378	309356	1458	0.00471302	2.7897	1.4917	5.217
PCSK1	union#M0600#Seronegative rheumatoid arthritis Multiple sites	ptv	Chapter XIII Diseases of the musculoskeletal system and connective tissue	0.0041	106332	297	2	0.00673401	106035	32	0.000301787	22.4583	5.3576	94.1421
PCSK1	union#M0600#Seronegative rheumatoid arthritis Multiple sites	ptv5pcnt	Chapter XIII Diseases of the musculoskeletal system and connective tissue	0.0041	106332	297	2	0.00673401	106035	32	0.000301787	22.4583	5.3576	94.1421
PCSK1	20002#1067#peripheral vascular disease	raredmg	Chapter IX Diseases of the circulatory system	0.0041	182759	1259	11	0.00873709	181500	603	0.00332231	2.6442	1.4527	4.8128
PCSK1	41202#N179#Acute renal failure unspecified	raredmgmtr	Chapter XIV Diseases of the genitourinary system	0.0041	258973	3377	17	0.00503405	255596	602	0.00235528	2.1431	1.3218	3.4746
PCSK1	union#Q631#Lobulated fused and horseshoe kidney	rec	Chapter XVII Congenital malformations deformations and chromosomal abnormalities	0.0041	257230	97	1	0.0103093	257133	10	3.88904e-05	267.837	33.9537	2112.77
PCSK1	union#G467#Other lacunar syndromes	syn	Chapter VI Diseases of the nervous system	0.0041	277135	57	2	0.0350877	277078	454	0.00163853	22.1565	5.3883	91.107
PCSK1	41202#D44#Neoplasm of uncertain or unknown behaviour of endocrine glands	syn	Chapter II Neoplasms	0.0041	297259	182	3	0.0164835	297077	516	0.00173692	9.6324	3.0674	30.2483
PTPRG	40011#8240#Carcinoid tumor	UR	Chapter II Neoplasms	0.0041	419387	503	5	0.00994036	418884	857	0.00204591	4.8974	2.0243	11.8482
PTPRG	20002#1256#acute infective polyneuritis|guillain-barre syndrome	flexdmg	Chapter VI Diseases of the nervous system	0.0041	310365	177	8	0.0451977	310188	4415	0.0142333	3.2785	1.6122	6.667
PTPRG	union#H062#Dysthyroid exophthalmos	ptvraredmg	Chapter VII Diseases of the eye and adnexa	0.0041	184500	169	5	0.0295858	184331	1125	0.00610315	4.9649	2.0354	12.1112
PTPRG	41202#E059#Thyrotoxicosis unspecified	raredmg	Chapter IV Endocrine nutritional and metabolic diseases	0.0041	287198	347	7	0.0201729	286851	1632	0.00568936	3.5981	1.6997	7.6171
RIF1	union#K732#Chronic active hepatitis not elsewhere classified	UR	Chapter XI Diseases of the digestive system	0.0041	127978	65	2	0.0307692	127913	183	0.00143066	22.158	5.3817	91.2318
RIF1	41202#G459#Transient cerebral ischaemic attack unspecified	UR	Chapter VI Diseases of the nervous system	0.0041	314301	3094	11	0.00355527	311207	420	0.00134958	2.6402	1.4494	4.8093
RIF1	20002#1289#schizophrenia	flexdmg	Chapter V Mental and behavioural disorders	0.0041	260697	468	7	0.0149573	260229	1094	0.00420399	3.5967	1.7011	7.6049
RIF1	union#B972#Coronavirus as the cause of diseases classified to other chapters	raredmg	Chapter I Certain infectious and parasitic diseases	0.0041	204181	1826	12	0.00657174	202355	531	0.0026241	2.5143	1.4162	4.4639
RMC1	41202#Block M70-M79#M70-M79 Other soft tissue disorders	URmtr	Chapter XIII Diseases of the musculoskeletal system and connective tissue	0.0041	315937	33103	27	0.000815636	282834	120	0.000424277	1.9232	1.2666	2.9201
RMC1	union#A03#Shigellosis	flexdmg	Chapter I Certain infectious and parasitic diseases	0.0041	277415	176	4	0.0227273	277239	1002	0.00361421	6.4113	2.3745	17.3108
RMC1	union#M79#Other soft tissue disorders not elsewhere classified	flexdmg	Chapter XIII Diseases of the musculoskeletal system and connective tissue	0.0041	196151	74432	306	0.00411113	121719	402	0.00330269	1.2458	1.0734	1.4459
RMC1	131585#Source of report of K21 gastro oesophageal reflux disease	ptv	Chapter XI Diseases of the digestive system	0.0041	414113	64188	30	0.000467377	349925	85	0.000242909	1.9245	1.2692	2.9183
RMC1	union#Z82#Family history of certain disabilities and chronic diseases leading to disablement	ptv	Chapter XXI Factors influencing health status and contact with health services	0.0041	150599	22905	12	0.000523903	127694	23	0.000180118	2.9097	1.4476	5.8483
RMC1	20002#1573#shingles	ptv	Chapter I Certain infectious and parasitic diseases	0.0041	407717	353	2	0.00566572	407364	107	0.000262664	21.6874	5.3335	88.1874
RMC1	131287#Source of report of I10 essential primary hypertension	ptv	Chapter IX Diseases of the circulatory system	0.0041	363588	161812	61	0.000376981	201776	43	0.000213108	1.7693	1.1975	2.614
RMC1	131585#Source of report of K21 gastro oesophageal reflux disease	ptv5pcnt	Chapter XI Diseases of the digestive system	0.0041	414113	64188	30	0.000467377	349925	85	0.000242909	1.9245	1.2692	2.9183
RMC1	union#Z82#Family history of certain disabilities and chronic diseases leading to disablement	ptv5pcnt	Chapter XXI Factors influencing health status and contact with health services	0.0041	150599	22905	12	0.000523903	127694	23	0.000180118	2.9097	1.4476	5.8483
RMC1	20002#1573#shingles	ptv5pcnt	Chapter I Certain infectious and parasitic diseases	0.0041	407717	353	2	0.00566572	407364	107	0.000262664	21.6874	5.3335	88.1874
RMC1	131287#Source of report of I10 essential primary hypertension	ptv5pcnt	Chapter IX Diseases of the circulatory system	0.0041	363588	161812	61	0.000376981	201776	43	0.000213108	1.7693	1.1975	2.614
RMC1	union#B85#Pediculosis and phthiriasis	ptvraredmg	Chapter I Certain infectious and parasitic diseases	0.0041	212009	271	4	0.0147601	211738	497	0.00234724	6.3675	2.3631	17.1576
RMC1	union#G60#Hereditary and idiopathic neuropathy	raredmgmtr	Chapter VI Diseases of the nervous system	0.0041	231792	472	3	0.00635593	231320	153	0.000661421	9.6646	3.0717	30.4078
RMC1	41202#R104#Other and unspecified abdominal pain	rec	Chapter XVIII Symptoms signs and abnormal clinical and laboratory findings not elsewhere classified	0.0041	245133	16734	9	0.000537827	228399	38	0.000166376	3.2338	1.5635	6.6887
SLTM	union#M5418#Radiculopathy Sacral and sacrococcygeal region	flexdmg	Chapter XIII Diseases of the musculoskeletal system and connective tissue	0.0041	116843	103	3	0.0291262	116740	358	0.00306664	9.7527	3.0784	30.8975
SLTM	union#M47#Spondylosis	ptv	Chapter XIII Diseases of the musculoskeletal system and connective tissue	0.0041	150226	29663	13	0.000438256	120563	17	0.000141005	3.109	1.5099	6.4016
SLTM	union#E039#Hypothyroidism unspecified	ptv5pcnt	Chapter IV Endocrine nutritional and metabolic diseases	0.0041	189905	24223	11	0.000454114	165682	25	0.000150891	3.0105	1.4811	6.1188
SLTM	union#M47#Spondylosis	ptv5pcnt	Chapter XIII Diseases of the musculoskeletal system and connective tissue	0.0041	150226	29663	13	0.000438256	120563	17	0.000141005	3.109	1.5099	6.4016
SLTM	41202#I469#Cardiac arrest unspecified	raredmg	Chapter IX Diseases of the circulatory system	0.0041	199080	177	3	0.0169492	198903	354	0.00177976	9.6702	3.074	30.4207
TNK2	41202#Block M05-M14#M05-M14 Inflammatory polyarthropathies	flexdmg	Chapter XIII Diseases of the musculoskeletal system and connective tissue	0.0041	270969	5717	31	0.00542242	265252	2351	0.00886327	0.6097	0.4274	0.8698
TNK2	41202#R07#Pain in throat and chest	flexdmg	Chapter XVIII Symptoms signs and abnormal clinical and laboratory findings not elsewhere classified	0.0041	281298	39670	301	0.0075876	241628	2183	0.00903455	0.8386	0.7431	0.9465
TNK2	41202#I208#Other forms of angina pectoris	flexnonsynmtr	Chapter IX Diseases of the circulatory system	0.0041	238893	667	17	0.0254873	238226	2880	0.0120894	2.1372	1.3186	3.4641
TNK2	41202#R224#Localized swelling mass and lump lower limb	ptvraredmg	Chapter XVIII Symptoms signs and abnormal clinical and laboratory findings not elsewhere classified	0.0041	265421	563	9	0.0159858	264858	1432	0.00540667	2.9885	1.5436	5.7859
TNK2	41202#F330#Recurrent depressive disorder current episode mild	syn	Chapter V Mental and behavioural disorders	0.0041	318722	43	3	0.0697674	318679	2381	0.00747147	9.9632	3.08	32.2289
TNRC6B	41202#D472#Monoclonal gammopathy of undetermined significance (MGUS)	UR	Chapter II Neoplasms	0.0041	255044	242	3	0.0123967	254802	330	0.00129512	9.6794	3.0839	30.3803
TNRC6B	40006#C449#Malignant neoplasm: Malignant neoplasm of skin unspecified	UR	Chapter II Neoplasms	0.0041	289910	15093	34	0.0022527	274817	358	0.00130269	1.7309	1.2172	2.4615
TNRC6B	41202#D414#Neoplasm of uncertain or unknown behaviour: Bladder	flexnonsynmtr	Chapter II Neoplasms	0.0041	192386	854	11	0.0128806	191532	941	0.00491302	2.6429	1.453	4.8072
TNRC6B	union#H92#Otalgia and effusion of ear	ptv	Chapter VIII Diseases of the ear and mastoid process	0.0041	191110	13725	8	0.000582878	177385	29	0.000163486	3.5668	1.6303	7.8037
TNRC6B	41202#ChapterVII#Chapter VII Diseases of the eye and adnexa	ptv	Chapter VII Diseases of the eye and adnexa	0.0041	397702	65551	24	0.000366127	332151	58	0.000174619	2.0971	1.3031	3.3748
TNRC6B	union#H92#Otalgia and effusion of ear	ptv5pcnt	Chapter VIII Diseases of the ear and mastoid process	0.0041	191110	13725	8	0.000582878	177385	29	0.000163486	3.5668	1.6303	7.8037
TNRC6B	41202#ChapterVII#Chapter VII Diseases of the eye and adnexa	ptv5pcnt	Chapter VII Diseases of the eye and adnexa	0.0041	397702	65551	24	0.000366127	332151	58	0.000174619	2.0971	1.3031	3.3748
TNRC6B	union#F312#Bipolar affective disorder current episode manic with psychotic symptoms	raredmgmtr	Chapter V Mental and behavioural disorders	0.0041	192254	144	2	0.0138889	192110	123	0.000640258	21.9841	5.3844	89.7588
UBB	union#I84#I84 Haemorrhoids	flexnonsynmtr	Chapter IX Diseases of the circulatory system	0.0041	177350	26294	17	0.000646535	151056	40	0.000264802	2.4425	1.3846	4.3087
UBB	131885#Source of report of M23 internal derangement of knee	raredmg	Chapter XIII Diseases of the musculoskeletal system and connective tissue	0.0041	347039	19728	8	0.000405515	327311	38	0.000116098	3.4939	1.6298	7.4901
UBB	131885#Source of report of M23 internal derangement of knee	raredmgmtr	Chapter XIII Diseases of the musculoskeletal system and connective tissue	0.0041	347039	19728	8	0.000405515	327311	38	0.000116098	3.4939	1.6298	7.4901
UBR2	union#M93#Other osteochondropathies	UR	Chapter XIII Diseases of the musculoskeletal system and connective tissue	0.0041	124466	745	5	0.00671141	123721	169	0.00136598	4.9397	2.0238	12.057
UBR2	union#M13#Other arthritis	flexdmg	Chapter XIII Diseases of the musculoskeletal system and connective tissue	0.0041	152496	35628	263	0.00738183	116868	699	0.00598111	1.2359	1.072	1.4249
UBR2	41202#D61#Other aplastic anaemias	flexdmg	Chapter III Diseases of the blood and blood-forming organs and certain disorders involving the immune mechanism	0.0041	303003	385	8	0.0207792	302618	1965	0.00649333	3.2468	1.6096	6.5492
UBR2	41202#O990#Anaemia complicating pregnancy childbirth and the puerperium	flexnonsynmtr	Chapter XV Pregnancy childbirth and the puerperium	0.0041	212255	52	3	0.0576923	212203	1299	0.0061215	9.9403	3.0944	31.932
UBR2	union#Block H46-H48#H46-H48 Disorders of optic nerve and visual pathways	flexnonsynmtr	Chapter VII Diseases of the eye and adnexa	0.0041	248968	892	13	0.014574	248076	1514	0.00610297	2.4085	1.3897	4.1744
UBR2	130893#Source of report of F31 bipolar affective disorder	ptv	Chapter V Mental and behavioural disorders	0.0041	396180	2122	4	0.00188501	394058	116	0.000294373	6.4137	2.365	17.3936
UBR2	41202#R073#Other chest pain	ptv	Chapter XVIII Symptoms signs and abnormal clinical and laboratory findings not elsewhere classified	0.0041	257284	11738	9	0.000766741	245546	60	0.000244353	3.1395	1.5577	6.3276
UBR2	130893#Source of report of F31 bipolar affective disorder	ptv5pcnt	Chapter V Mental and behavioural disorders	0.0041	396180	2122	4	0.00188501	394058	116	0.000294373	6.4137	2.365	17.3936
UBR2	41202#R073#Other chest pain	ptv5pcnt	Chapter XVIII Symptoms signs and abnormal clinical and laboratory findings not elsewhere classified	0.0041	257284	11738	9	0.000766741	245546	60	0.000244353	3.1395	1.5577	6.3276
UBR2	union#I491#Atrial premature depolarization	ptvraredmg	Chapter IX Diseases of the circulatory system	0.0041	134164	342	6	0.0175439	133822	577	0.0043117	4.1237	1.8319	9.2828
UBR2	41202#M2550#Pain in joint Multiple sites	ptvraredmg	Chapter XIII Diseases of the musculoskeletal system and connective tissue	0.0041	252654	334	6	0.0179641	252320	1118	0.00443088	4.1102	1.8292	9.2354
UBR2	union#O41#Other disorders of amniotic fluid and membranes	syn	Chapter XV Pregnancy childbirth and the puerperium	0.0041	192078	265	5	0.0188679	191813	747	0.00389442	4.9188	2.0243	11.9521
UBR3	union#J85#Abscess of lung and mediastinum	UR	Chapter X Diseases of the respiratory system	0.0041	126647	234	3	0.0128205	126413	169	0.00133689	9.7014	3.0753	30.6045
UBR3	union#B964#Proteus (mirabilis)(morganii) as the cause of diseases classified to other chapters	URmtr	Chapter I Certain infectious and parasitic diseases	0.0041	234396	706	4	0.00566572	233690	209	0.000894347	6.3654	2.3603	17.167
UBR3	union#R730#Abnormal glucose tolerance test	flexdmg	Chapter XVIII Symptoms signs and abnormal clinical and laboratory findings not elsewhere classified	0.0041	85761	1677	15	0.00894454	84084	320	0.00380572	2.3625	1.4044	3.974
UBR3	union#N180#N180 End-stage renal disease	flexdmg	Chapter XIV Diseases of the genitourinary system	0.0041	209533	359	6	0.0167131	209174	859	0.00410663	4.122	1.8342	9.2632
UBR3	union#Z720#Tobacco use	ptvraredmg	Chapter XXI Factors influencing health status and contact with health services	0.0041	135150	12353	60	0.00485712	122797	394	0.00320855	1.5163	1.1549	1.9908
UBR3	41202#G231#Progressive supranuclear ophthalmoplegia [Steele-Richardson-Olszewski]	raredmgmtr	Chapter VI Diseases of the nervous system	0.0041	266351	54	2	0.037037	266297	463	0.00173866	22.0829	5.3631	90.9285
APBA1	41202#K221#Ulcer of oesophagus	ptv	Chapter XI Diseases of the digestive system	0.0042	172526	4199	5	0.00119076	168327	39	0.000231692	5.1443	2.0266	13.0584
APBA1	41202#K221#Ulcer of oesophagus	ptv5pcnt	Chapter XI Diseases of the digestive system	0.0042	172526	4199	5	0.00119076	168327	39	0.000231692	5.1443	2.0266	13.0584
APBA1	41202#K603#Anal fistula	ptvraredmg	Chapter XI Diseases of the digestive system	0.0042	156282	1366	12	0.00878477	154916	545	0.00351804	2.5103	1.4133	4.4589
APBA1	union#C40#Malignant neoplasm of bone and articular cartilage of limbs	ptvraredmg	Chapter II Neoplasms	0.0042	211897	179	4	0.0223464	211718	760	0.00358968	6.3446	2.3488	17.138
APBA1	40006#C180#Malignant neoplasm: Caecum	raredmg	Chapter II Neoplasms	0.0042	282818	983	9	0.00915565	281835	872	0.00309401	2.9773	1.5393	5.7587
APBA1	union#J31#Chronic rhinitis nasopharyngitis and pharyngitis	raredmgmtr	Chapter X Diseases of the respiratory system	0.0042	179633	6043	15	0.00248221	173590	183	0.00105421	2.3579	1.392	3.9941
BSN	41202#H251#Senile nuclear cataract	URmtr	Chapter VII Diseases of the eye and adnexa	0.0042	337958	14497	30	0.00206939	323461	373	0.00115315	1.7962	1.2378	2.6065
BSN	41202#H441#Other endophthalmitis	flexdmg	Chapter VII Diseases of the eye and adnexa	0.0042	353869	33	3	0.0909091	353836	3486	0.00985202	10.0502	3.0657	32.947
BSN	union#Block L40-L45#L40-L45 Papulosquamous disorders	flexdmg	Chapter XII Diseases of the skin and subcutaneous tissue	0.0042	192342	5675	36	0.00634361	186667	1872	0.0100286	0.6302	0.4527	0.8774
BSN	41202#R065#Mouth breathing	ptv	Chapter XVIII Symptoms signs and abnormal clinical and laboratory findings not elsewhere classified	0.0042	169539	1671	3	0.00179533	167868	30	0.000178712	10.0622	3.0678	33.0033
BSN	41202#R065#Mouth breathing	ptv5pcnt	Chapter XVIII Symptoms signs and abnormal clinical and laboratory findings not elsewhere classified	0.0042	169539	1671	3	0.00179533	167868	30	0.000178712	10.0622	3.0678	33.0033
GCK	41202#R934#Abnormal findings on diagnostic imaging of urinary organs	URmtr	Chapter XVIII Symptoms signs and abnormal clinical and laboratory findings not elsewhere classified	0.0042	179195	194	2	0.0103093	179001	86	0.000480444	21.6709	5.2957	88.6812
GCK	20002#1278#cataract	flexdmg	Chapter VII Diseases of the eye and adnexa	0.0042	388278	5854	26	0.00444141	382424	911	0.00238217	1.8683	1.2641	2.7613
GCK	union#R858#Abnormal findings in specimens from digestive organs and abdominal cavity; Other abnormal findings	flexnonsynmtr	Chapter XVIII Symptoms signs and abnormal clinical and laboratory findings not elsewhere classified	0.0042	120371	50	2	0.04	120321	228	0.00189493	21.9468	5.3024	90.8387
GCK	20002#1242#eye|eyelid problem	ptvraredmg	Chapter VII Diseases of the eye and adnexa	0.0042	305272	16985	56	0.00329703	288287	623	0.00216104	1.5274	1.1615	2.0086
GCK	41202#M170#Primary gonarthrosis bilateral	ptvraredmg	Chapter XIII Diseases of the musculoskeletal system and connective tissue	0.0042	278933	1163	8	0.00687876	277770	595	0.00214206	3.2266	1.6023	6.4976
GCK	union#I74#Arterial embolism and thrombosis	ptvraredmg	Chapter IX Diseases of the circulatory system	0.0042	108779	1791	10	0.00558347	106988	213	0.00199088	2.8147	1.4902	5.3162
GCK	41202#M35#Other systemic involvement of connective tissue	rec	Chapter XIII Diseases of the musculoskeletal system and connective tissue	0.0042	216189	455	1	0.0021978	215734	1	4.63534e-06	475.183	29.6752	7609
GCK	union#F314#Bipolar affective disorder current episode severe depression without psychotic symptoms	syn	Chapter V Mental and behavioural disorders	0.0042	240113	66	2	0.030303	240047	345	0.00143722	21.7121	5.2936	89.0542
GIGYF1	20002#1625#cellulitis	URmtr	Chapter XII Diseases of the skin and subcutaneous tissue	0.0042	291048	269	3	0.0111524	290779	341	0.00117271	9.6059	3.0632	30.1231
GIGYF1	131667#Source of report of K74 fibrosis and cirrhosis of liver	flexdmg	Chapter XI Diseases of the digestive system	0.0042	335642	2339	42	0.0179564	333303	3754	0.011263	1.6051	1.181	2.1817
GIGYF1	union#Block E10-E14#E10-E14 Diabetes mellitus	flexnonsynmtr	Chapter IV Endocrine nutritional and metabolic diseases	0.0042	210201	33563	315	0.00938534	176638	1382	0.00782391	1.2015	1.0625	1.3586
GIGYF1	20002#1386#allergy or anaphylactic reaction to drug	ptvraredmg	Chapter III Diseases of the blood and blood-forming organs and certain disorders involving the immune mechanism	0.0042	293389	3671	14	0.00381367	289718	2243	0.00774201	0.4907	0.2898	0.8307
GIGYF1	130869#Source of report of F17 mental and behavioural disorders due to use of tobacco	ptvraredmg	Chapter V Mental and behavioural disorders	0.0042	361937	36830	331	0.00898724	325107	2464	0.00757904	1.1875	1.0582	1.3325
GIGYF1	union#N832#Other and unspecified ovarian cysts	ptvraredmg	Chapter XIV Diseases of the genitourinary system	0.0042	96417	5186	59	0.0113768	91231	690	0.00756322	1.51	1.1558	1.9728
GIGYF1	40002#N18#Chronic kidney disease	ptvraredmg	Chapter XIV Diseases of the genitourinary system	0.0042	287656	1038	17	0.0163776	286618	2225	0.00776295	2.1282	1.3154	3.4432
GIGYF1	union#D469#Myelodysplastic syndrome unspecified	syn	Chapter II Neoplasms	0.0042	197787	616	9	0.0146104	197171	976	0.00495002	2.9805	1.5387	5.7734
GIGYF1	union#K572#Diverticular disease of large intestine with perforation and abscess	syn	Chapter XI Diseases of the digestive system	0.0042	148710	981	12	0.0122324	147729	726	0.0049144	2.5075	1.4125	4.4515
GIGYF1	41202#G822#Paraplegia unspecified	syn	Chapter VI Diseases of the nervous system	0.0042	291397	64	3	0.046875	291333	1457	0.00500115	9.7846	3.0666	31.2198
HNF1A	union#B009#Herpesviral infection unspecified	URmtr	Chapter I Certain infectious and parasitic diseases	0.0042	278612	8197	9	0.00109796	270415	97	0.000358708	3.0631	1.5467	6.0664
HNF1A	union#C080#Malignant neoplasm: Submandibular gland	flexnonsynmtr	Chapter II Neoplasms	0.0042	257938	35	2	0.0571429	257903	706	0.00273746	22.0789	5.2878	92.1891
HNF1A	union#C714#Malignant neoplasm: Occipital lobe	ptv5pcnt	Chapter II Neoplasms	0.0042	189454	61	1	0.0163934	189393	12	6.33603e-05	263.029	33.6696	2054.8
HNF1A	41202#K42#Umbilical hernia	ptvraredmg	Chapter XI Diseases of the digestive system	0.0042	143670	4178	7	0.00167544	139492	631	0.00452356	0.3693	0.1752	0.7784
HNF1A	41202#K429#Umbilical hernia without obstruction or gangrene	ptvraredmg	Chapter XI Diseases of the digestive system	0.0042	141788	3863	6	0.0015532	137925	620	0.0044952	0.3445	0.1541	0.7703
HNF1A	41202#I480#Paroxysmal atrial fibrillation	raredmgmtr	Chapter IX Diseases of the circulatory system	0.0042	265563	2144	12	0.00559701	263419	590	0.00223978	2.5074	1.4136	4.4475
HNF1A	union#H258#Other senile cataract	raredmgmtr	Chapter VII Diseases of the eye and adnexa	0.0042	239877	6242	26	0.00416533	233635	521	0.00222997	1.8715	1.2612	2.7771
HNF1A	41202#Q61#Cystic kidney disease	rec	Chapter XVII Congenital malformations deformations and chromosomal abnormalities	0.0042	416302	118	1	0.00847458	416184	14	3.3639e-05	254.072	33.1402	1947.86
HNF4A	131145#Source of report of H11 other disorders of conjunctiva	flexnonsynmtr	Chapter VII Diseases of the eye and adnexa	0.0042	410073	7351	49	0.00666576	402722	1744	0.00433053	1.5429	1.1604	2.0513
HNF4A	41202#J37#Chronic laryngitis and laryngotracheitis	flexnonsynmtr	Chapter X Diseases of the respiratory system	0.0042	291969	71	3	0.0422535	291898	1313	0.00449815	9.7638	3.0683	31.0704
HNF4A	41202#M163#Other dysplastic coxarthrosis	rec	Chapter XIII Diseases of the musculoskeletal system and connective tissue	0.0042	198723	166	1	0.0060241	198557	4	2.01453e-05	300.838	33.4454	2706
HNF4A	40002#M81#Osteoporosis without pathological fracture	syn	Chapter XIII Diseases of the musculoskeletal system and connective tissue	0.0042	322564	50	2	0.04	322514	611	0.00189449	21.9519	5.3235	90.5215
IGF1R	41202#G454#Transient global amnesia	flexdmg	Chapter VI Diseases of the nervous system	0.0042	384631	576	12	0.0208333	384055	3234	0.00842067	2.5054	1.4129	4.4429
IGF1R	union#R031#Nonspecific low blood-pressure reading	syn	Chapter XVIII Symptoms signs and abnormal clinical and laboratory findings not elsewhere classified	0.0042	94555	2581	7	0.00271213	91974	673	0.00731729	0.3689	0.175	0.7777
IGF1R	41202#M180#Primary arthrosis of first carpometacarpal joints bilateral	syn	Chapter XIII Diseases of the musculoskeletal system and connective tissue	0.0042	208731	144	5	0.0347222	208587	1509	0.00723439	4.9363	2.0198	12.0638
IP6K1	40011#8246#Neuroendocrine carcinoma	flexdmg	Chapter II Neoplasms	0.0042	419387	180	2	0.0111111	419207	219	0.000522415	21.4965	5.3011	87.1705
IP6K1	40011#8246#Neuroendocrine carcinoma	ptvraredmg	Chapter II Neoplasms	0.0042	419387	180	2	0.0111111	419207	219	0.000522415	21.4965	5.3011	87.1705
IP6K1	41202#M255#Pain in joint	raredmgmtr	Chapter XIII Diseases of the musculoskeletal system and connective tissue	0.0042	276084	9398	11	0.00117046	266686	116	0.000434968	2.6929	1.4505	4.9993
IRS2	union#Z862#Personal history of diseases of the blood and blood-forming organs and certain disorders involving the immune mechanism	flexdmg	Chapter XXI Factors influencing health status and contact with health services	0.0042	155429	857	10	0.0116686	154572	651	0.00421163	2.7915	1.4894	5.2318
IRS2	union#I61#Intracerebral haemorrhage	flexdmg	Chapter IX Diseases of the circulatory system	0.0042	132246	1900	1	0.000526316	130346	569	0.0043653	0.1201	0.0169	0.8546
IRS2	41202#B17#Other acute viral hepatitis	flexnonsynmtr	Chapter I Certain infectious and parasitic diseases	0.0042	395817	132	5	0.0378788	395685	3136	0.0079255	4.9282	2.0151	12.0526
IRS2	union#G80#Cerebral palsy	flexnonsynmtr	Chapter VI Diseases of the nervous system	0.0042	223203	259	7	0.027027	222944	1710	0.00767009	3.5938	1.6933	7.6274
IRS2	union#M790#Rheumatism unspecified	ptv	Chapter XIII Diseases of the musculoskeletal system and connective tissue	0.0042	84345	1066	2	0.00187617	83279	6	7.2047e-05	26.088	5.2593	129.406
IRS2	union#M2428#Disorder of ligament Other	ptv	Chapter XIII Diseases of the musculoskeletal system and connective tissue	0.0042	139712	54	1	0.0185185	139658	10	7.16035e-05	263.487	33.1412	2094.84
IRS2	union#M790#Rheumatism unspecified	ptv5pcnt	Chapter XIII Diseases of the musculoskeletal system and connective tissue	0.0042	84345	1066	2	0.00187617	83279	6	7.2047e-05	26.088	5.2593	129.406
IRS2	union#M2428#Disorder of ligament Other	ptv5pcnt	Chapter XIII Diseases of the musculoskeletal system and connective tissue	0.0042	139712	54	1	0.0185185	139658	10	7.16035e-05	263.487	33.1412	2094.84
MC4R	40006#C78#Secondary malignant neoplasm of respiratory and digestive organs	flexdmg	Chapter II Neoplasms	0.0042	319071	192	4	0.0208333	318879	1063	0.00333355	6.3613	2.3585	17.1574
MC4R	41202#R900#Intracranial space-occupying lesion	flexdmg	Chapter XVIII Symptoms signs and abnormal clinical and laboratory findings not elsewhere classified	0.0042	220290	189	4	0.021164	220101	749	0.00340298	6.3321	2.3455	17.0946
MC4R	union#I350#Aortic (valve) stenosis	flexnonsynmtr	Chapter IX Diseases of the circulatory system	0.0042	120259	4586	24	0.00523332	115673	317	0.00274048	1.9144	1.2629	2.9021
MC4R	union#M544#Lumbago with sciatica	ptvraredmg	Chapter XIII Diseases of the musculoskeletal system and connective tissue	0.0042	117526	968	8	0.00826446	116558	298	0.00255667	3.2511	1.6063	6.5802
MC4R	41202#D27#Benign neoplasm of ovary	raredmg	Chapter II Neoplasms	0.0042	160727	1580	10	0.00632911	159147	362	0.00227463	2.7938	1.4876	5.2472
MC4R	131921#Source of report of M49 spondylopathies in DCE	raredmgmtr	Chapter XIII Diseases of the musculoskeletal system and connective tissue	0.0042	339890	313	3	0.00958466	339577	344	0.00101303	9.5433	3.0461	29.8987
NAA15	41202#M6624#Spontaneous rupture of extensor tendons Hand	raredmg	Chapter XIII Diseases of the musculoskeletal system and connective tissue	0.0042	297708	98	2	0.0204082	297610	288	0.000967709	21.5077	5.277	87.6596
PCSK1	union#M8211#Osteoporosis in endocrine disorders Shoulder region	flexnonsynmtr	Chapter XIII Diseases of the musculoskeletal system and connective tissue	0.0042	139724	66	3	0.0454545	139658	677	0.00484756	9.7757	3.0624	31.2055
PCSK1	41202#D234#Benign neoplasm: Skin of scalp and neck	flexnonsynmtr	Chapter II Neoplasms	0.0042	297388	311	6	0.0192926	297077	1419	0.00477654	4.0988	1.824	9.2108
PCSK1	131869#Source of report of M15 polyarthrosis	ptvraredmg	Chapter XIII Diseases of the musculoskeletal system and connective tissue	0.0042	338918	12815	69	0.00538432	326103	1216	0.00372888	1.4464	1.1341	1.8446
PCSK1	41202#G373#Acute transverse myelitis in demyelinating disease of central nervous system	ptvraredmg	Chapter VI Diseases of the nervous system	0.0042	309870	84	3	0.0357143	309786	1184	0.00382199	9.6535	3.0451	30.6031
PCSK1	41202#K912#Postsurgical malabsorption not elsewhere classified	raredmgmtr	Chapter XI Diseases of the digestive system	0.0042	238023	42	2	0.047619	237981	541	0.00227329	21.9445	5.2902	91.0289
PCSK1	union#Block G35-G37#G35-G37 Demyelinating diseases of the central nervous system	rec	Chapter VI Diseases of the nervous system	0.0042	204941	2032	2	0.000984252	202909	8	3.94265e-05	24.9878	5.3029	117.745
PTPRG	41202#G458#Other transient cerebral ischaemic attacks and related syndromes	UR	Chapter VI Diseases of the nervous system	0.0042	309338	155	3	0.0193548	309183	632	0.0020441	9.6358	3.0652	30.2915
PTPRG	41202#J392#Other diseases of pharynx	UR	Chapter X Diseases of the respiratory system	0.0042	320286	516	5	0.00968992	319770	639	0.00199831	4.8867	2.0184	11.8313
PTPRG	union#H06#Disorders of lacrimal system and orbit in diseases classified elsewhere	flexdmg	Chapter VII Diseases of the eye and adnexa	0.0042	184259	178	8	0.0449438	184081	2610	0.0141785	3.272	1.6084	6.656
PTPRG	union#D649#Anaemia unspecified	syn	Chapter III Diseases of the blood and blood-forming organs and certain disorders involving the immune mechanism	0.0042	377048	23047	60	0.00260338	354001	1330	0.00375705	0.6921	0.5342	0.8968
RIF1	union#K298#Duodenitis	URmtr	Chapter XI Diseases of the digestive system	0.0042	132861	11849	23	0.00194109	121012	117	0.000966846	2.0096	1.2846	3.1437
RIF1	union#A490#Staphylococcal infection unspecified site	flexdmg	Chapter I Certain infectious and parasitic diseases	0.0042	205716	618	8	0.012945	205098	829	0.00404197	3.2315	1.6034	6.5128
RIF1	41202#C41#Malignant neoplasm of bone and articular cartilage of other and unspecified sites	raredmg	Chapter II Neoplasms	0.0042	226984	125	3	0.024	226859	576	0.00253902	9.6603	3.0639	30.4588
RIF1	131835#Source of report of L97 ulcer of lower limb not elsewhere classified	raredmg	Chapter XII Diseases of the skin and subcutaneous tissue	0.0042	305004	3148	17	0.00540025	301856	768	0.00254426	2.1286	1.3147	3.4465
RIF1	union#Block M91-M94#M91-M94 Chondropathies	raredmgmtr	Chapter XIII Diseases of the musculoskeletal system and connective tissue	0.0042	124664	1849	9	0.0048675	122815	199	0.00162032	3.0138	1.5429	5.887
RIF1	20002#1197#kidney stone|ureter stone|bladder stone	raredmgmtr	Chapter XIV Diseases of the genitourinary system	0.0042	201697	3294	13	0.00394657	198403	325	0.00163808	2.4148	1.3857	4.2084
RIF1	20002#1397#other demyelinating disease (not multiple sclerosis)	raredmgmtr	Chapter VI Diseases of the nervous system	0.0042	385559	59	2	0.0338983	385500	619	0.00160571	21.8168	5.3145	89.5607
RIF1	41202#O46#Antepartum haemorrhage not elsewhere classified	rec	Chapter XV Pregnancy childbirth and the puerperium	0.0042	212745	542	3	0.00553506	212203	122	0.000574921	9.6755	3.0681	30.5129
RIF1	40006#D05#Carcinoma in situ of breast	syn	Chapter II Neoplasms	0.0042	175348	2765	5	0.00180832	172583	979	0.00567263	0.3175	0.1318	0.7652
RIF1	union#Block Z80-Z99#Z80-Z99 Persons with potential health hazards related to family and personal history and certain conditions influencing health status	syn	Chapter XXI Factors influencing health status and contact with health services	0.0042	356135	206116	1150	0.00557938	150019	949	0.00632587	0.8813	0.8085	0.9607
RMC1	union#J348#Other specified disorders of nose and nasal sinuses	UR	Chapter X Diseases of the respiratory system	0.0042	149934	3413	8	0.00234398	146521	104	0.000709796	3.3077	1.6102	6.795
RMC1	union#F322#Severe depressive episode without psychotic symptoms	UR	Chapter V Mental and behavioural disorders	0.0042	240477	430	3	0.00697674	240047	175	0.000729024	9.6302	3.0639	30.2686
RMC1	40001#I119#Hypertensive heart disease without (congestive) heart failure	flexdmg	Chapter IX Diseases of the circulatory system	0.0042	242721	89	3	0.0337079	242632	871	0.0035898	9.6826	3.0564	30.6743
RMC1	130007#Source of report of A03 shigellosis	flexdmg	Chapter I Certain infectious and parasitic diseases	0.0042	419387	176	4	0.0227273	419211	1530	0.00364971	6.3487	2.3529	17.1303
RMC1	union#E119#Type 2 diabetes mellitus; Without complications	ptvraredmg	Chapter IV Endocrine nutritional and metabolic diseases	0.0042	206646	31185	96	0.0030784	175461	387	0.00220562	1.3969	1.1168	1.7473
RMC1	union#M255#Pain in joint	ptvraredmg	Chapter XIII Diseases of the musculoskeletal system and connective tissue	0.0042	138927	15314	52	0.00339559	123613	268	0.00216806	1.5681	1.1646	2.1114
SLTM	132187#Source of report of O13 gestational pregnancy induced hypertension without significant proteinuria	flexnonsynmtr	Chapter XV Pregnancy childbirth and the puerperium	0.0042	226095	645	9	0.0139535	225450	1064	0.00471945	2.9843	1.5414	5.778
SLTM	41202#N185#Chronic kidney disease stage 5	ptv	Chapter XIV Diseases of the genitourinary system	0.0042	243308	628	2	0.00318471	242680	35	0.000144223	22.1492	5.3157	92.2902
SLTM	41202#Block M40-M43#M40-M43 Deforming dorsopathies	ptv5pcnt	Chapter XIII Diseases of the musculoskeletal system and connective tissue	0.0042	231342	1745	3	0.0017192	229597	40	0.000174218	9.8833	3.0545	31.9787
SLTM	41202#ChapterX#Chapter X Diseases of the respiratory system	ptv5pcnt	Chapter X Diseases of the respiratory system	0.0042	365106	46714	18	0.000385323	318392	54	0.000169602	2.2724	1.3328	3.8743
SLTM	20002#1532#disc problem	ptv5pcnt	Chapter XIII Diseases of the musculoskeletal system and connective tissue	0.0042	312092	8091	6	0.000741565	304001	53	0.000174342	4.2559	1.829	9.9031
SLTM	131621#Source of report of K44 diaphragmatic hernia	ptv5pcnt	Chapter XI Diseases of the digestive system	0.0042	403694	48755	18	0.000369193	354939	58	0.000163408	2.2598	1.3316	3.8351
SLTM	union#K625#Haemorrhage of anus and rectum	ptv5pcnt	Chapter XI Diseases of the digestive system	0.0042	170526	15992	8	0.00050025	154534	21	0.000135892	3.6826	1.6309	8.3153
SLTM	union#K318#Other specified diseases of stomach and duodenum	raredmg	Chapter XI Diseases of the digestive system	0.0042	146128	4694	1	0.000213038	141434	263	0.00185952	0.1144	0.016	0.8152
SLTM	2257#Hearing difficulty problems with background noise	raredmg	Chapter VIII Diseases of the ear and mastoid process	0.0042	354379	155716	303	0.00194585	198663	306	0.0015403	1.2638	1.078	1.4816
SLTM	20002#1464#rheumatoid arthritis	raredmg	Chapter XIII Diseases of the musculoskeletal system and connective tissue	0.0042	254115	4717	1	0.000211999	249398	444	0.00178029	0.1189	0.0167	0.8461
TNK2	union#K627#Radiation proctitis	UR	Chapter XI Diseases of the digestive system	0.0042	81304	835	6	0.00718563	80469	140	0.0017398	4.1528	1.829	9.4289
TNK2	union#F418#Other specified anxiety disorders	URmtr	Chapter V Mental and behavioural disorders	0.0042	240116	69	2	0.0289855	240047	329	0.00137056	21.75	5.3069	89.1418
TNK2	41202#K045#Chronic apical periodontitis	ptv	Chapter XI Diseases of the digestive system	0.0042	202695	572	4	0.00699301	202123	224	0.00110824	6.3474	2.3535	17.1189
TNK2	union#N711#Chronic inflammatory disease of uterus	raredmgmtr	Chapter XIV Diseases of the genitourinary system	0.0042	91356	125	3	0.024	91231	232	0.002543	9.6452	3.0459	30.5424
TNK2	131567#Source of report of K07 dentofacial anomalies including malocclusion	rec	Chapter XI Diseases of the digestive system	0.0042	323862	2289	9	0.00393185	321573	425	0.00132163	2.9828	1.5394	5.7798
TNK2	41202#M503#Other cervical disc degeneration	rec	Chapter XIII Diseases of the musculoskeletal system and connective tissue	0.0042	297844	234	3	0.0128205	297610	403	0.00135412	9.5777	3.0536	30.0408
TNK2	union#M1389#Other specified arthritis Site unspecified	syn	Chapter XIII Diseases of the musculoskeletal system and connective tissue	0.0042	139700	42	3	0.0714286	139658	1075	0.00769738	9.9165	3.0598	32.1385
TNK2	41202#D64#Other anaemias	syn	Chapter III Diseases of the blood and blood-forming organs and certain disorders involving the immune mechanism	0.0042	406905	8549	42	0.00491286	398356	2994	0.00751589	0.652	0.4804	0.8847
TNRC6B	union#E215#Disorder of parathyroid gland unspecified	ptv	Chapter IV Endocrine nutritional and metabolic diseases	0.0042	164640	30	1	0.0333333	164610	22	0.000133649	257.975	33.6504	1977.72
TNRC6B	union#E215#Disorder of parathyroid gland unspecified	ptv5pcnt	Chapter IV Endocrine nutritional and metabolic diseases	0.0042	164640	30	1	0.0333333	164610	22	0.000133649	257.975	33.6504	1977.72
TNRC6B	union#Z821#Family history of blindness and visual loss	raredmgmtr	Chapter XXI Factors influencing health status and contact with health services	0.0042	154709	137	2	0.0145985	154572	105	0.000679295	21.7943	5.3251	89.1978
TNRC6B	41202#F312#Bipolar affective disorder current episode manic with psychotic symptoms	raredmgmtr	Chapter V Mental and behavioural disorders	0.0042	342579	134	2	0.0149254	342445	242	0.000706683	21.4252	5.2725	87.0631
UBB	41202#A419#Sepsis unspecified	UR	Chapter I Certain infectious and parasitic diseases	0.0042	333576	5905	5	0.00084674	327671	55	0.000167851	5.048	2.02	12.6148
UBB	41202#A419#Sepsis unspecified	URmtr	Chapter I Certain infectious and parasitic diseases	0.0042	333576	5905	5	0.00084674	327671	55	0.000167851	5.048	2.02	12.6148
UBB	union#R278#Other and unspecified lack of coordination	flexdmg	Chapter XVIII Symptoms signs and abnormal clinical and laboratory findings not elsewhere classified	0.0042	89417	246	2	0.00813008	89171	33	0.000370075	22.1406	5.2835	92.781
UBB	130709#Source of report of E11 non insulin dependent diabetes mellitus	flexdmg	Chapter IV Endocrine nutritional and metabolic diseases	0.0042	317154	33940	25	0.000736594	283214	106	0.000374275	1.9688	1.2731	3.0445
UBB	union#R278#Other and unspecified lack of coordination	flexnonsynmtr	Chapter XVIII Symptoms signs and abnormal clinical and laboratory findings not elsewhere classified	0.0042	89417	246	2	0.00813008	89171	33	0.000370075	22.1406	5.2835	92.781
UBB	union#R278#Other and unspecified lack of coordination	ptvraredmg	Chapter XVIII Symptoms signs and abnormal clinical and laboratory findings not elsewhere classified	0.0042	89417	246	2	0.00813008	89171	33	0.000370075	22.1406	5.2835	92.781
UBB	130709#Source of report of E11 non insulin dependent diabetes mellitus	ptvraredmg	Chapter IV Endocrine nutritional and metabolic diseases	0.0042	317154	33940	25	0.000736594	283214	106	0.000374275	1.9688	1.2731	3.0445
UBR2	41202#K76#Other diseases of liver	UR	Chapter XI Diseases of the digestive system	0.0042	211845	1244	7	0.00562701	210601	331	0.00157169	3.5948	1.6969	7.6155
UBR2	union#D230#Benign neoplasm: Skin of lip	URmtr	Chapter II Neoplasms	0.0042	258013	110	2	0.0181818	257903	220	0.000853034	21.6905	5.3225	88.3946
UBR2	union#K64#Haemorrhoids and perianal venous thrombosis	flexdmg	Chapter XI Diseases of the digestive system	0.0042	185795	39860	312	0.0078274	145935	945	0.00647549	1.2104	1.0645	1.3763
UBR2	41202#M161#Other primary coxarthrosis	flexdmg	Chapter XIII Diseases of the musculoskeletal system and connective tissue	0.0042	270927	4429	14	0.00316098	266498	1730	0.00649161	0.4853	0.2866	0.8219
UBR2	41202#R074#Chest pain unspecified	flexdmg	Chapter XVIII Symptoms signs and abnormal clinical and laboratory findings not elsewhere classified	0.0042	262926	26860	215	0.00800447	236066	1526	0.00646429	1.2402	1.0746	1.4313
UBR2	union#Block D10-D36#D10-D36 Benign neoplasms	flexnonsynmtr	Chapter II Neoplasms	0.0042	297509	79332	554	0.00698331	218177	1317	0.00603638	1.158	1.0482	1.2792
UBR2	40006#C44#Other malignant neoplasms of skin	ptv	Chapter II Neoplasms	0.0042	305941	30382	18	0.000592456	275559	73	0.000264916	2.2371	1.3354	3.7476
UBR2	union#Block R25-R29#R25-R29 Symptoms and signs involving the nervous and musculoskeletal systems	ptv	Chapter XVIII Symptoms signs and abnormal clinical and laboratory findings not elsewhere classified	0.0042	109472	20770	13	0.000625903	88702	18	0.000202927	3.0857	1.5117	6.2986
UBR2	40006#C44#Other malignant neoplasms of skin	ptv5pcnt	Chapter II Neoplasms	0.0042	305941	30382	18	0.000592456	275559	73	0.000264916	2.2371	1.3354	3.7476
UBR2	union#Block R25-R29#R25-R29 Symptoms and signs involving the nervous and musculoskeletal systems	ptv5pcnt	Chapter XVIII Symptoms signs and abnormal clinical and laboratory findings not elsewhere classified	0.0042	109472	20770	13	0.000625903	88702	18	0.000202927	3.0857	1.5117	6.2986
UBR2	union#R69#Unknown and unspecified causes of morbidity	ptvraredmg	Chapter XVIII Symptoms signs and abnormal clinical and laboratory findings not elsewhere classified	0.0042	121432	26001	142	0.00546133	95431	391	0.0040972	1.3348	1.101	1.6182
UBR2	20002#1457#duodenal ulcer	raredmg	Chapter XI Diseases of the digestive system	0.0042	247869	1761	16	0.00908575	246108	1017	0.00413233	2.2097	1.3455	3.6289
UBR2	41202#G439#Migraine unspecified	syn	Chapter VI Diseases of the nervous system	0.0042	275151	1875	16	0.00853333	273276	1062	0.00388618	2.2061	1.3437	3.6219
UBR3	131167#Source of report of H26 other cataract	UR	Chapter VII Diseases of the eye and adnexa	0.0042	394500	38917	72	0.00185009	355583	453	0.00127396	1.4531	1.1329	1.8637
UBR3	union#Block L80-L99#L80-L99 Other disorders of the skin and subcutaneous tissue	UR	Chapter XII Diseases of the skin and subcutaneous tissue	0.0042	225860	28887	56	0.00193859	196973	245	0.00124383	1.5597	1.1664	2.0856
UBR3	41202#K259#Gastric ulcer; Unspecified as acute or chronic without haemorrhage or perforation	UR	Chapter XI Diseases of the digestive system	0.0042	240761	2780	10	0.00359712	237981	307	0.00129002	2.7949	1.4871	5.2526
UBR3	union#N889#Noninflammatory disorder of cervix uteri unspecified	URmtr	Chapter XIV Diseases of the genitourinary system	0.0042	92730	1286	5	0.00388802	91444	71	0.000776431	5.0232	2.0249	12.4612
UBR3	union#I110#Hypertensive heart disease with (congestive) heart failure	flexnonsynmtr	Chapter IX Diseases of the circulatory system	0.0042	129213	171	4	0.0233918	129042	483	0.00374297	6.3753	2.3555	17.2552
UBR3	union#M664#Spontaneous rupture of other tendons	flexnonsynmtr	Chapter XIII Diseases of the musculoskeletal system and connective tissue	0.0042	106632	156	4	0.025641	106476	438	0.0041136	6.3709	2.3502	17.2702
UBR3	union#A410#Sepsis due to Staphylococcus aureus	ptv	Chapter I Certain infectious and parasitic diseases	0.0042	189675	537	2	0.00372439	189138	32	0.000169189	22.0918	5.281	92.4168
UBR3	131357#Source of report of I51 complications and ill defined descriptions of heart disease	ptv	Chapter IX Diseases of the circulatory system	0.0042	321489	18718	10	0.000534245	302771	55	0.000181655	2.942	1.4995	5.7722
UBR3	union#A410#Sepsis due to Staphylococcus aureus	ptv5pcnt	Chapter I Certain infectious and parasitic diseases	0.0042	189675	537	2	0.00372439	189138	32	0.000169189	22.0918	5.281	92.4168
UBR3	131357#Source of report of I51 complications and ill defined descriptions of heart disease	ptv5pcnt	Chapter IX Diseases of the circulatory system	0.0042	321489	18718	10	0.000534245	302771	55	0.000181655	2.942	1.4995	5.7722
UBR3	union#G249#Dystonia unspecified	ptvraredmg	Chapter VI Diseases of the nervous system	0.0042	225851	308	5	0.0162338	225543	760	0.00336965	4.8806	2.0111	11.8447
UBR3	union#M819#Osteoporosis unspecified	ptvraredmg	Chapter XIII Diseases of the musculoskeletal system and connective tissue	0.0042	100066	14796	66	0.00446067	85270	252	0.00295532	1.5117	1.1521	1.9833
UBR3	union#Block R90-R94#R90-R94 Abnormal findings on diagnostic imaging and in function studies| without diagnosis	raredmgmtr	Chapter XVIII Symptoms signs and abnormal clinical and laboratory findings not elsewhere classified	0.0042	110192	21244	56	0.00263604	88948	147	0.00165265	1.5966	1.1732	2.1728
APBA1	union#Z85#Personal history of malignant neoplasm	flexnonsynmtr	Chapter XXI Factors influencing health status and contact with health services	0.0043	198560	46198	194	0.00419932	152362	802	0.00526378	0.7969	0.681	0.9326
APBA1	20002#1597#tinnitus | tiniitis	flexnonsynmtr	Chapter VIII Diseases of the ear and mastoid process	0.0043	321201	704	10	0.0142045	320497	1658	0.00517322	2.7709	1.4815	5.1826
APBA1	union#N82#Fistulae involving female genital tract	ptv	Chapter XIV Diseases of the genitourinary system	0.0043	91528	297	2	0.00673401	91231	28	0.000306913	22.0831	5.2367	93.1238
APBA1	130747#Source of report of E34 other endocrine disorders	ptv	Chapter IV Endocrine nutritional and metabolic diseases	0.0043	344480	355	2	0.0056338	344125	91	0.000264439	21.4198	5.2559	87.2933
APBA1	union#N82#Fistulae involving female genital tract	ptv5pcnt	Chapter XIV Diseases of the genitourinary system	0.0043	91528	297	2	0.00673401	91231	28	0.000306913	22.0831	5.2367	93.1238
APBA1	130747#Source of report of E34 other endocrine disorders	ptv5pcnt	Chapter IV Endocrine nutritional and metabolic diseases	0.0043	344480	355	2	0.0056338	344125	91	0.000264439	21.4198	5.2559	87.2933
APBA1	20002#1538#arthritis (nos)	ptvraredmg	Chapter XIII Diseases of the musculoskeletal system and connective tissue	0.0043	286436	3262	22	0.00674433	283174	988	0.00348902	1.9393	1.2693	2.9632
APBA1	130885#Source of report of F25 schizoaffective disorders	raredmgmtr	Chapter V Mental and behavioural disorders	0.0043	370364	274	3	0.0109489	370090	431	0.00116458	9.4946	3.0312	29.7399
APBA1	union#I517#Cardiomegaly	rec	Chapter IX Diseases of the circulatory system	0.0043	124141	8192	4	0.000488281	115949	7	6.03714e-05	8.0914	2.3681	27.6466
APBA1	union#Z428#Follow-up care involving plastic surgery of other body part	rec	Chapter XXI Factors influencing health status and contact with health services	0.0043	154605	33	1	0.030303	154572	19	0.00012292	254.199	33.0348	1956.03
BSN	union#H441#Other endophthalmitis	UR	Chapter VII Diseases of the eye and adnexa	0.0043	264665	51	2	0.0392157	264614	500	0.00188954	21.5603	5.2289	88.8994
BSN	40002#Block K40-K46#K40-K46 Hernia	flexdmg	Chapter XI Diseases of the digestive system	0.0043	416755	33	3	0.0909091	416722	4143	0.00994188	9.9585	3.038	32.6438
BSN	union#G80#Cerebral palsy	flexdmg	Chapter VI Diseases of the nervous system	0.0043	223203	259	8	0.030888	222944	2170	0.00973339	3.2427	1.6019	6.5639
BSN	41202#J386#Stenosis of larynx	flexnonsynmtr	Chapter X Diseases of the respiratory system	0.0043	372725	52	5	0.0961538	372673	7664	0.0205649	5.0666	2.0146	12.7425
BSN	union#D24#Benign neoplasm of breast	flexnonsynmtr	Chapter II Neoplasms	0.0043	138301	3194	89	0.0278647	135107	2742	0.020295	1.3837	1.117	1.714
BSN	union#A16#Respiratory tuberculosis not confirmed bacteriologically or histologically	flexnonsynmtr	Chapter I Certain infectious and parasitic diseases	0.0043	225889	508	21	0.0413386	225381	4698	0.0208447	2.0256	1.3074	3.1382
BSN	41202#O990#Anaemia complicating pregnancy childbirth and the puerperium	raredmg	Chapter XV Pregnancy childbirth and the puerperium	0.0043	212255	52	3	0.0576923	212203	1325	0.00624402	9.7441	3.0334	31.3008
BSN	union#K822#Perforation of gallbladder	raredmg	Chapter XI Diseases of the digestive system	0.0043	114185	257	6	0.0233463	113928	662	0.00581069	4.09	1.8135	9.224
BSN	41202#I219#Acute myocardial infarction unspecified	rec	Chapter IX Diseases of the circulatory system	0.0043	191434	3777	7	0.00185332	187657	933	0.00497184	0.3716	0.1765	0.7822
GCK	union#M663#Spontaneous rupture of flexor tendons	UR	Chapter XIII Diseases of the musculoskeletal system and connective tissue	0.0043	139794	136	2	0.0147059	139658	97	0.000694554	21.4742	5.2409	87.9887
GCK	union#H521#Myopia	URmtr	Chapter VII Diseases of the eye and adnexa	0.0043	246419	3214	6	0.00186683	243205	110	0.000452293	4.1333	1.816	9.4076
GCK	41202#M538#Other specified dorsopathies	flexdmg	Chapter XIII Diseases of the musculoskeletal system and connective tissue	0.0043	297650	40	2	0.05	297610	718	0.00241255	21.7631	5.2404	90.3809
GCK	40002#D70#Agranulocytosis	flexdmg	Chapter III Diseases of the blood and blood-forming organs and certain disorders involving the immune mechanism	0.0043	285378	133	3	0.0225564	285245	686	0.00240495	9.5725	3.04	30.1425
GCK	41202#G31#Other degenerative diseases of nervous system not elsewhere classified	flexdmg	Chapter VI Diseases of the nervous system	0.0043	275997	278	4	0.0143885	275719	639	0.00231758	6.2845	2.3347	16.9159
GCK	union#R944#Abnormal results of kidney function studies	flexnonsynmtr	Chapter XVIII Symptoms signs and abnormal clinical and laboratory findings not elsewhere classified	0.0043	76754	349	4	0.0114613	76405	139	0.00181925	6.3615	2.3412	17.2855
GCK	41202#A415#Sepsis due to other Gram-negative organisms	ptvraredmg	Chapter I Certain infectious and parasitic diseases	0.0043	312371	1193	8	0.00670578	311178	651	0.00209205	3.2203	1.5999	6.4818
GCK	union#Q15#Other congenital malformations of eye	raredmg	Chapter XVII Congenital malformations deformations and chromosomal abnormalities	0.0043	403397	48	2	0.0416667	403349	811	0.00201067	21.5803	5.2298	89.0498
GCK	union#R42#Dizziness and giddiness	raredmgmtr	Chapter XVIII Symptoms signs and abnormal clinical and laboratory findings not elsewhere classified	0.0043	107126	10248	29	0.00282982	96878	147	0.00151737	1.8674	1.2533	2.7824
GIGYF1	41202#N813#Complete uterovaginal prolapse	UR	Chapter XIV Diseases of the genitourinary system	0.0043	159401	793	6	0.0075662	158608	296	0.00186624	4.0775	1.8116	9.1775
GIGYF1	union#J98#Other respiratory disorders	flexdmg	Chapter X Diseases of the respiratory system	0.0043	176538	21988	299	0.0135983	154550	1755	0.0113555	1.2002	1.0608	1.3579
GIGYF1	40006#C211#Malignant neoplasm: Anal canal	flexnonsynmtr	Chapter II Neoplasms	0.0043	258261	135	5	0.037037	258126	2009	0.00778302	4.9033	2.0049	11.9917
GIGYF1	41202#M7985#Other specified soft tissue disorders Pelvic region and thigh	flexnonsynmtr	Chapter XIII Diseases of the musculoskeletal system and connective tissue	0.0043	252005	134	5	0.0373134	251871	1970	0.00782146	4.9168	2.0101	12.0266
GIGYF1	20002#1511#abdominal hernia	ptv	Chapter XI Diseases of the digestive system	0.0043	193877	2467	5	0.00202675	191410	78	0.000407502	4.9817	2.0152	12.3152
GIGYF1	20002#1511#abdominal hernia	ptv5pcnt	Chapter XI Diseases of the digestive system	0.0043	193877	2467	5	0.00202675	191410	78	0.000407502	4.9817	2.0152	12.3152
GIGYF1	41202#G959#Disease of spinal cord unspecified	ptvraredmg	Chapter VI Diseases of the nervous system	0.0043	384191	136	5	0.0367647	384055	2959	0.00770463	4.9157	2.0109	12.0165
GIGYF1	20001#1084#respiratory | intrathoracic cancer	ptvraredmg	Chapter II Neoplasms	0.0043	259123	707	13	0.0183876	258416	2009	0.00777429	2.3907	1.3788	4.1455
GIGYF1	41202#I221#Subsequent myocardial infarction of inferior wall	raredmg	Chapter IX Diseases of the circulatory system	0.0043	163135	158	5	0.0316456	162977	1078	0.00661443	4.908	2.0099	11.9846
GIGYF1	41202#N736#Female pelvic peritoneal adhesions	raredmgmtr	Chapter XIV Diseases of the genitourinary system	0.0043	159166	558	6	0.0107527	158608	421	0.00265434	4.0841	1.8166	9.1823
HNF1A	20002#1473#high cholesterol	ptv	Chapter XVIII Symptoms signs and abnormal clinical and laboratory findings not elsewhere classified	0.0043	253192	51517	7	0.000135877	201675	5	2.47924e-05	5.4812	1.7396	17.271
HNF1A	40002#Block E10-E14#E10-E14 Diabetes mellitus	ptv	Chapter IV Endocrine nutritional and metabolic diseases	0.0043	270986	2262	2	0.000884173	268724	10	3.72129e-05	23.78	5.2073	108.594
HNF1A	41202#M706#Trochanteric bursitis	ptv	Chapter XIII Diseases of the musculoskeletal system and connective tissue	0.0043	193333	857	2	0.00233372	192476	20	0.000103909	22.5095	5.2531	96.4537
HNF1A	union#E14#Unspecified diabetes mellitus	ptvraredmg	Chapter IV Endocrine nutritional and metabolic diseases	0.0043	202398	27302	150	0.0054941	175096	739	0.00422054	1.3034	1.0931	1.5542
HNF1A	union#D171#Benign lipomatous neoplasm of skin and subcutaneous tissue of trunk	raredmg	Chapter II Neoplasms	0.0043	260582	2679	22	0.00821202	257903	1096	0.00424966	1.9401	1.2699	2.9639
HNF1A	union#K810#Acute cholecystitis	raredmgmtr	Chapter XI Diseases of the digestive system	0.0043	135551	1394	9	0.00645624	134157	291	0.0021691	2.9893	1.5366	5.8154
HNF4A	132023#Source of report of N13 obstructive and reflux uropathy	raredmgmtr	Chapter XIV Diseases of the genitourinary system	0.0043	320288	6010	19	0.0031614	314278	483	0.00153686	2.0604	1.3018	3.261
IGF1R	union#K565#Intestinal adhesions [bands] with obstruction	ptvraredmg	Chapter XI Diseases of the digestive system	0.0043	161218	1735	1	0.000576369	159483	755	0.00473405	0.1212	0.017	0.8624
IGF1R	union#R945#Abnormal results of liver function studies	raredmg	Chapter XVIII Symptoms signs and abnormal clinical and laboratory findings not elsewhere classified	0.0043	95724	7849	19	0.00242069	87875	404	0.00459744	0.5254	0.3314	0.8328
IP6K1	union#I801#Phlebitis and thrombophlebitis of femoral vein	flexdmg	Chapter IX Diseases of the circulatory system	0.0043	121574	628	3	0.00477707	120946	60	0.000496089	9.6709	3.025	30.9178
IP6K1	union#I801#Phlebitis and thrombophlebitis of femoral vein	ptvraredmg	Chapter IX Diseases of the circulatory system	0.0043	121574	628	3	0.00477707	120946	60	0.000496089	9.6709	3.025	30.9178
IP6K1	41202#N136#Pyonephrosis	raredmg	Chapter XIV Diseases of the genitourinary system	0.0043	316106	220	2	0.00909091	315886	137	0.000433701	21.1444	5.2021	85.943
IRS2	41202#I671#Cerebral aneurysm nonruptured	URmtr	Chapter IX Diseases of the circulatory system	0.0043	269177	384	3	0.0078125	268793	222	0.000825914	9.5258	3.0354	29.8939
IRS2	40002#D649#Anaemia unspecified	ptv	Chapter III Diseases of the blood and blood-forming organs and certain disorders involving the immune mechanism	0.0043	419016	48	1	0.0208333	418968	37	8.83122e-05	240.903	32.3824	1792.16
IRS2	41202#N17#Acute renal failure	ptv	Chapter XIV Diseases of the genitourinary system	0.0043	258692	3423	3	0.000876424	255269	22	8.61836e-05	10.1773	3.0447	34.0193
IRS2	40002#D64#Other anaemias	ptv	Chapter III Diseases of the blood and blood-forming organs and certain disorders involving the immune mechanism	0.0043	419016	48	1	0.0208333	418968	37	8.83122e-05	240.903	32.3824	1792.16
IRS2	40002#D649#Anaemia unspecified	ptv5pcnt	Chapter III Diseases of the blood and blood-forming organs and certain disorders involving the immune mechanism	0.0043	419016	48	1	0.0208333	418968	37	8.83122e-05	240.903	32.3824	1792.16
IRS2	41202#N17#Acute renal failure	ptv5pcnt	Chapter XIV Diseases of the genitourinary system	0.0043	258692	3423	3	0.000876424	255269	22	8.61836e-05	10.1773	3.0447	34.0193
IRS2	40002#D64#Other anaemias	ptv5pcnt	Chapter III Diseases of the blood and blood-forming organs and certain disorders involving the immune mechanism	0.0043	419016	48	1	0.0208333	418968	37	8.83122e-05	240.903	32.3824	1792.16
IRS2	41202#K754#Autoimmune hepatitis	ptvraredmg	Chapter XI Diseases of the digestive system	0.0043	163578	148	3	0.0202703	163430	352	0.00215383	9.5853	3.0411	30.2126
IRS2	union#E119#Type 2 diabetes mellitus; Without complications	rec	Chapter IV Endocrine nutritional and metabolic diseases	0.0043	206646	31185	0	0	175461	36	0.000205174	0	NA	NA
MC4R	union#R522#Other chronic pain	UR	Chapter XVIII Symptoms signs and abnormal clinical and laboratory findings not elsewhere classified	0.0043	121112	791	3	0.00379267	120321	47	0.000390622	9.7425	3.026	31.367
MC4R	130869#Source of report of F17 mental and behavioural disorders due to use of tobacco	URmtr	Chapter V Mental and behavioural disorders	0.0043	361937	36830	20	0.000543036	325107	81	0.000249149	2.1802	1.3363	3.5571
MC4R	131677#Source of report of K81 cholecystitis	flexdmg	Chapter XI Diseases of the digestive system	0.0043	374493	5461	31	0.00567662	369032	1212	0.00328427	1.7326	1.2118	2.4772
MC4R	union#I7020#Atherosclerosis of arteries of extremities without gangrene	flexdmg	Chapter IX Diseases of the circulatory system	0.0043	100142	1077	10	0.00928505	99065	331	0.00334124	2.7956	1.486	5.2595
MC4R	41202#N17#Acute renal failure	flexnonsynmtr	Chapter XIV Diseases of the genitourinary system	0.0043	258692	3423	19	0.00555069	255269	691	0.00270695	2.0564	1.302	3.2479
MC4R	41202#Block E15-E16#E15-E16 Other disorders of glucose regulation and pancreatic internal secretion	flexnonsynmtr	Chapter IV Endocrine nutritional and metabolic diseases	0.0043	307975	912	8	0.00877193	307063	842	0.00274211	3.2184	1.5993	6.4766
MC4R	40001#C809#Malignant neoplasm primary site unspecified	ptv	Chapter II Neoplasms	0.0043	319102	223	2	0.00896861	318879	136	0.000426494	21.2099	5.2183	86.2085
MC4R	40001#C809#Malignant neoplasm primary site unspecified	ptv5pcnt	Chapter II Neoplasms	0.0043	319102	223	2	0.00896861	318879	136	0.000426494	21.2099	5.2183	86.2085
MC4R	41202#M0609#Seronegative rheumatoid arthritis Site unspecified	raredmg	Chapter XIII Diseases of the musculoskeletal system and connective tissue	0.0043	202336	41	2	0.0487805	202295	478	0.00236289	21.6519	5.2134	89.9222
MC4R	union#K620#Anal polyp	raredmgmtr	Chapter XI Diseases of the digestive system	0.0043	140609	1897	7	0.00369004	138712	142	0.0010237	3.6142	1.6899	7.7298
MC4R	130719#Source of report of E16 other disorders of pancreatic internal secretion	raredmgmtr	Chapter IV Endocrine nutritional and metabolic diseases	0.0043	342148	3719	10	0.00268889	338429	327	0.000966229	2.7877	1.4846	5.2344
MC4R	union#G909#Disorder of autonomic nervous system unspecified	raredmgmtr	Chapter VI Diseases of the nervous system	0.0043	242618	3209	9	0.00280461	239409	225	0.000939814	2.9898	1.5342	5.8263
MC4R	union#Block I05-I09#I05-I09 Chronic rheumatic heart diseases	raredmgmtr	Chapter IX Diseases of the circulatory system	0.0043	138532	7781	16	0.00205629	130751	119	0.000910127	2.2619	1.3415	3.8138
MC4R	union#B95#Streptococcus and staphylococcus as the cause of diseases classified to other chapters	raredmgmtr	Chapter I Certain infectious and parasitic diseases	0.0043	227886	7478	16	0.00213961	220408	212	0.000961853	2.2271	1.3391	3.7039
NAA15	41202#M241#Other articular cartilage disorders	raredmgmtr	Chapter XIII Diseases of the musculoskeletal system and connective tissue	0.0043	298157	547	3	0.00548446	297610	172	0.000577938	9.5365	3.0362	29.9538
PCSK1	41202#M253#Other instability of joint	UR	Chapter XIII Diseases of the musculoskeletal system and connective tissue	0.0043	297909	299	3	0.0100334	297610	317	0.00106515	9.5051	3.0319	29.7989
PCSK1	41202#M948#Other specified disorders of cartilage	flexdmg	Chapter XIII Diseases of the musculoskeletal system and connective tissue	0.0043	250168	258	6	0.0232558	249910	1450	0.00580209	4.0798	1.8126	9.1828
PCSK1	40002#F03#Unspecified dementia	flexdmg	Chapter V Mental and behavioural disorders	0.0043	308420	431	8	0.0185615	307989	1800	0.00584436	3.2171	1.5959	6.4851
PCSK1	41202#Block M50-M54#M50-M54 Other dorsopathies	raredmg	Chapter XIII Diseases of the musculoskeletal system and connective tissue	0.0043	293654	21503	98	0.0045575	272151	908	0.00333638	1.3677	1.1099	1.6854
PCSK1	union#M821#Osteoporosis in endocrine disorders	raredmgmtr	Chapter XIII Diseases of the musculoskeletal system and connective tissue	0.0043	139804	146	3	0.0205479	139658	306	0.00219107	9.5538	3.0284	30.1397
PCSK1	union#C671#Malignant neoplasm: Dome of bladder	syn	Chapter II Neoplasms	0.0043	162592	187	3	0.0160428	162405	278	0.00171177	9.5085	3.0203	29.9352
PCSK1	41202#H27#Other disorders of lens	syn	Chapter VII Diseases of the eye and adnexa	0.0043	354215	379	4	0.0105541	353836	602	0.00170135	6.2589	2.3292	16.818
PTPRG	41202#R500#R500 Fever with chills	UR	Chapter XVIII Symptoms signs and abnormal clinical and laboratory findings not elsewhere classified	0.0043	188113	152	3	0.0197368	187961	395	0.0021015	9.5608	3.0358	30.1102
PTPRG	40006#C504#Malignant neoplasm: Upper-outer quadrant of breast	URmtr	Chapter II Neoplasms	0.0043	176652	4287	12	0.00279916	172365	191	0.00110811	2.5303	1.4109	4.5378
PTPRG	20002#1488#mitral valve prolapse	URmtr	Chapter IX Diseases of the circulatory system	0.0043	280706	78	2	0.025641	280628	347	0.00123651	21.256	5.1999	86.8885
PTPRG	131141#Source of report of H06 disorders of lachrymal system and orbit in DCE	flexdmg	Chapter VII Diseases of the eye and adnexa	0.0043	298110	178	8	0.0449438	297932	4248	0.0142583	3.2534	1.5999	6.6156
PTPRG	union#L130#Dermatitis herpetiformis	flexnonsynmtr	Chapter XII Diseases of the skin and subcutaneous tissue	0.0043	197019	46	4	0.0869565	196973	2833	0.0143827	6.5265	2.3387	18.2132
PTPRG	41202#D892#Hypergammaglobulinaemia unspecified	ptv	Chapter III Diseases of the blood and blood-forming organs and certain disorders involving the immune mechanism	0.0043	337945	213	2	0.00938967	337732	151	0.0004471	21.1909	5.2173	86.0701
PTPRG	41202#D892#Hypergammaglobulinaemia unspecified	ptv5pcnt	Chapter III Diseases of the blood and blood-forming organs and certain disorders involving the immune mechanism	0.0043	337945	213	2	0.00938967	337732	151	0.0004471	21.1909	5.2173	86.0701
PTPRG	41202#B259#Cytomegaloviral disease unspecified	ptvraredmg	Chapter I Certain infectious and parasitic diseases	0.0043	395737	52	3	0.0576923	395685	2477	0.00626003	9.719	3.0273	31.2021
PTPRG	20002#1478#cervical spondylosis	raredmg	Chapter XIII Diseases of the musculoskeletal system and connective tissue	0.0043	273588	2966	6	0.00202293	270622	1539	0.0056869	0.3544	0.1588	0.7908
PTPRG	union#D041#Carcinoma in situ: Skin of eyelid including canthus	raredmg	Chapter II Neoplasms	0.0043	257962	59	3	0.0508475	257903	1422	0.0055137	9.6625	3.0209	30.9057
PTPRG	41202#K644#Residual haemorrhoidal skin tags	raredmgmtr	Chapter XI Diseases of the digestive system	0.0043	238273	292	4	0.0136986	237981	523	0.00219765	6.306	2.342	16.9794
PTPRG	union#Block B95-B98#B95-B98 Bacterial| viral and other infectious agents	rec	Chapter I Certain infectious and parasitic diseases	0.0043	274263	24909	21	0.000843069	249354	102	0.000409057	2.0619	1.2889	3.2986
PTPRG	130225#Source of report of B34 viral infection of unspecified site	rec	Chapter I Certain infectious and parasitic diseases	0.0043	367445	10068	12	0.0011919	357377	168	0.000470092	2.5373	1.4121	4.5589
PTPRG	union#K42#Umbilical hernia	rec	Chapter XI Diseases of the digestive system	0.0043	105388	7411	8	0.00107948	97977	30	0.000306194	3.5282	1.6169	7.6987
PTPRG	union#C169#Malignant neoplasm: Stomach unspecified	rec	Chapter II Neoplasms	0.0043	194186	684	3	0.00438596	193502	89	0.000459944	9.5735	3.0223	30.3251
RIF1	union#L71#Rosacea	flexnonsynmtr	Chapter XII Diseases of the skin and subcutaneous tissue	0.0043	178481	5881	82	0.0139432	172600	1726	0.01	1.3999	1.12	1.7497
RIF1	41202#C062#Malignant neoplasm: Retromolar area	flexnonsynmtr	Chapter II Neoplasms	0.0043	297110	33	3	0.0909091	297077	2950	0.00993009	9.9704	3.0411	32.6882
RIF1	131613#Source of report of K40 inguinal hernia	ptvraredmg	Chapter XI Diseases of the digestive system	0.0043	211100	27277	61	0.00223632	183823	596	0.00324225	0.689	0.5293	0.897
RIF1	union#B370#Candidal stomatitis	raredmgmtr	Chapter I Certain infectious and parasitic diseases	0.0043	279968	2729	11	0.00403078	277239	427	0.00154019	2.6236	1.4403	4.7792
RIF1	union#Block Q90-Q99#Q90-Q99 Chromosomal abnormalities| not elsewhere classified	rec	Chapter XVII Congenital malformations deformations and chromosomal abnormalities	0.0043	403510	161	2	0.0124224	403349	238	0.00059006	21.305	5.2517	86.4301
RMC1	union#D020#Carcinoma in situ: Larynx	UR	Chapter II Neoplasms	0.0043	149408	113	2	0.0176991	149295	125	0.000837268	21.502	5.2532	88.0108
RMC1	131219#Source of report of H58 other disorders of eye and adnexa in DCE	URmtr	Chapter VII Diseases of the eye and adnexa	0.0043	350928	187	2	0.0106952	350741	179	0.000510348	21.1724	5.2154	85.9515
RMC1	union#E11#Type 2 diabetes mellitus	URmtr	Chapter IV Endocrine nutritional and metabolic diseases	0.0043	209263	33940	28	0.000824985	175323	74	0.000422078	1.9554	1.2656	3.0211
RMC1	union#M665#Spontaneous rupture of unspecified tendon	flexnonsynmtr	Chapter XIII Diseases of the musculoskeletal system and connective tissue	0.0043	139726	68	3	0.0441176	139658	663	0.00474731	9.6759	3.0335	30.8637
RMC1	union#M71#Other bursopathies	flexnonsynmtr	Chapter XIII Diseases of the musculoskeletal system and connective tissue	0.0043	135258	3214	28	0.00871189	132044	632	0.00478628	1.8274	1.2495	2.6726
RMC1	union#M7702#Medial epicondylitis Upper arm	flexnonsynmtr	Chapter XIII Diseases of the musculoskeletal system and connective tissue	0.0043	118259	134	4	0.0298507	118125	569	0.00481693	6.357	2.3424	17.2518
RMC1	union#D739#Disease of spleen unspecified	syn	Chapter III Diseases of the blood and blood-forming organs and certain disorders involving the immune mechanism	0.0043	360272	33	2	0.0606061	360239	1064	0.00295359	21.7787	5.2056	91.1164
SLTM	union#M5418#Radiculopathy Sacral and sacrococcygeal region	UR	Chapter XIII Diseases of the musculoskeletal system and connective tissue	0.0043	116843	103	2	0.0194175	116740	107	0.000916567	21.5847	5.2573	88.6193
SLTM	union#Block E10-E14#E10-E14 Diabetes mellitus	URmtr	Chapter IV Endocrine nutritional and metabolic diseases	0.0043	210201	33563	26	0.000774663	176638	68	0.000384968	2.0131	1.2809	3.1637
SLTM	union#N328#Other specified disorders of bladder	URmtr	Chapter XIV Diseases of the genitourinary system	0.0043	201357	10790	11	0.00101946	190567	71	0.000372572	2.7381	1.4504	5.1688
SLTM	union#Block K50-K52#K50-K52 Noninfective enteritis and colitis	ptv	Chapter XI Diseases of the digestive system	0.0043	178076	26085	11	0.000421698	151991	21	0.000138166	3.053	1.4718	6.3328
TNK2	40002#G473#Sleep apnoea	URmtr	Chapter VI Diseases of the nervous system	0.0043	278311	77	2	0.025974	278234	348	0.00125075	21.2939	5.2081	87.0637
TNK2	union#Z048#Examination and observation for other specified reasons	flexdmg	Chapter XXI Factors influencing health status and contact with health services	0.0043	155609	1037	19	0.0183221	154572	1389	0.0089861	2.0583	1.3034	3.2504
TNK2	40006#C621#Malignant neoplasm: Descended testis	flexdmg	Chapter II Neoplasms	0.0043	146911	116	5	0.0431034	146795	1327	0.00903982	4.9379	2.0122	12.1173
TNK2	union#L10#Pemphigus	ptv5pcnt	Chapter XII Diseases of the skin and subcutaneous tissue	0.0043	197046	73	2	0.0273973	196973	258	0.00130982	21.4778	5.2405	88.0256
TNK2	union#E88#Other metabolic disorders	ptvraredmg	Chapter IV Endocrine nutritional and metabolic diseases	0.0043	203338	1376	16	0.0116279	201962	1074	0.00531783	2.2005	1.3394	3.6154
TNK2	union#K58#Irritable bowel syndrome	syn	Chapter XI Diseases of the digestive system	0.0043	163021	40820	256	0.00627144	122201	935	0.00765133	0.8185	0.7125	0.9403
TNRC6B	41202#G41#Status epilepticus	URmtr	Chapter VI Diseases of the nervous system	0.0043	299360	150	2	0.0133333	299210	191	0.000638348	21.156	5.2042	86.0028
TNRC6B	union#D175#Benign lipomatous neoplasm of intra-abdominal organs	ptv	Chapter II Neoplasms	0.0043	258410	507	2	0.00394477	257903	47	0.000182239	21.7279	5.2635	89.6935
TNRC6B	union#D175#Benign lipomatous neoplasm of intra-abdominal organs	ptv5pcnt	Chapter II Neoplasms	0.0043	258410	507	2	0.00394477	257903	47	0.000182239	21.7279	5.2635	89.6935
TNRC6B	union#M797#Fibromyalgia	raredmg	Chapter XIII Diseases of the musculoskeletal system and connective tissue	0.0043	88539	4679	24	0.0051293	83860	225	0.00268304	1.9164	1.2568	2.9223
TNRC6B	union#I340#Mitral (valve) insufficiency	raredmg	Chapter IX Diseases of the circulatory system	0.0043	135964	5275	24	0.00454976	130689	313	0.002395	1.9038	1.2558	2.8861
UBB	union#I80#Phlebitis and thrombophlebitis	flexdmg	Chapter IX Diseases of the circulatory system	0.0043	182891	16464	12	0.000728863	166427	45	0.000270389	2.6968	1.4263	5.0992
UBB	41202#K121#Other forms of stomatitis	flexdmg	Chapter XI Diseases of the digestive system	0.0043	238227	246	2	0.00813008	237981	91	0.000382383	21.4277	5.2488	87.4767
UBB	union#I80#Phlebitis and thrombophlebitis	flexnonsynmtr	Chapter IX Diseases of the circulatory system	0.0043	182891	16464	12	0.000728863	166427	45	0.000270389	2.6968	1.4263	5.0992
UBB	union#I80#Phlebitis and thrombophlebitis	ptvraredmg	Chapter IX Diseases of the circulatory system	0.0043	182891	16464	12	0.000728863	166427	45	0.000270389	2.6968	1.4263	5.0992
UBB	41202#K121#Other forms of stomatitis	ptvraredmg	Chapter XI Diseases of the digestive system	0.0043	238227	246	2	0.00813008	237981	91	0.000382383	21.4277	5.2488	87.4767
UBB	41202#ChapterIX#Chapter IX Diseases of the circulatory system	raredmg	Chapter IX Diseases of the circulatory system	0.0043	340707	97071	22	0.000226638	243636	23	9.44031e-05	2.4011	1.3382	4.308
UBB	41202#I129#Hypertensive renal disease without renal failure	raredmg	Chapter IX Diseases of the circulatory system	0.0043	222987	50	1	0.02	222937	18	8.07403e-05	252.743	33.0918	1930.35
UBB	41202#ChapterIX#Chapter IX Diseases of the circulatory system	raredmgmtr	Chapter IX Diseases of the circulatory system	0.0043	340707	97071	22	0.000226638	243636	23	9.44031e-05	2.4011	1.3382	4.308
UBB	41202#I129#Hypertensive renal disease without renal failure	raredmgmtr	Chapter IX Diseases of the circulatory system	0.0043	222987	50	1	0.02	222937	18	8.07403e-05	252.743	33.0918	1930.35
UBB	130739#Source of report of E29 testicular dysfunction	syn	Chapter IV Endocrine nutritional and metabolic diseases	0.0043	198737	511	4	0.00782779	198226	248	0.0012511	6.2982	2.3363	16.979
UBR2	union#Block I95-I99#I95-I99 Other and unspecified disorders of the circulatory system	URmtr	Chapter IX Diseases of the circulatory system	0.0043	152600	15897	25	0.00157262	136703	110	0.000804664	1.9559	1.2665	3.0205
UBR2	42019#Source of all cause dementia report	flexdmg	Chapter VI Diseases of the nervous system	0.0043	367033	6608	63	0.0095339	360425	2349	0.00651731	1.4673	1.1411	1.8867
UBR2	41202#D649#Anaemia unspecified	flexnonsynmtr	Chapter III Diseases of the blood and blood-forming organs and certain disorders involving the immune mechanism	0.0043	406864	8508	75	0.00881523	398356	2472	0.0062055	1.4243	1.1308	1.7939
UBR2	130771#Source of report of E53 deficiency of other b group vitamins	ptvraredmg	Chapter IV Endocrine nutritional and metabolic diseases	0.0043	419387	3652	29	0.00794085	415735	1877	0.0045149	1.7649	1.2212	2.5505
UBR2	40002#ChapterXI#Chapter XI Diseases of the digestive system	raredmgmtr	Chapter XI Diseases of the digestive system	0.0043	299589	2002	11	0.00549451	297587	626	0.00210359	2.6209	1.4416	4.7649
UBR3	41202#R221#Localized swelling mass and lump neck	URmtr	Chapter XVIII Symptoms signs and abnormal clinical and laboratory findings not elsewhere classified	0.0043	265266	408	3	0.00735294	264858	206	0.000777775	9.5164	3.0315	29.8742
UBR3	union#I89#Other noninfective disorders of lymphatic vessels and lymph nodes	ptv	Chapter IX Diseases of the circulatory system	0.0043	164175	2487	3	0.00120627	161688	19	0.00011751	10.2764	3.039	34.7497
UBR3	union#I89#Other noninfective disorders of lymphatic vessels and lymph nodes	ptv5pcnt	Chapter IX Diseases of the circulatory system	0.0043	164175	2487	3	0.00120627	161688	19	0.00011751	10.2764	3.039	34.7497
UBR3	130643#Source of report of D61 other aplastic anaemias	raredmg	Chapter III Diseases of the blood and blood-forming organs and certain disorders involving the immune mechanism	0.0043	334192	1314	11	0.00837139	332878	1071	0.00321739	2.6154	1.4405	4.7489
APBA1	130179#Source of report of B02 zoster herpes zoster	flexdmg	Chapter I Certain infectious and parasitic diseases	0.0044	388372	15281	46	0.00301027	373091	1695	0.00454313	0.6616	0.4934	0.8871
APBA1	20002#1295#joint disorder	ptvraredmg	Chapter XIII Diseases of the musculoskeletal system and connective tissue	0.0044	286186	53374	222	0.00415933	232812	777	0.00333746	1.2473	1.0741	1.4484
APBA1	41202#U071#COVID-19 virus identified	ptvraredmg	Chapter I Certain infectious and parasitic diseases	0.0044	321124	2274	1	0.000439754	318850	1159	0.00363494	0.1206	0.017	0.8572
APBA1	union#K21#Gastro-oesophageal reflux disease	raredmg	Chapter XI Diseases of the digestive system	0.0044	220739	64559	163	0.00252482	156180	509	0.00325906	0.7741	0.6488	0.9237
APBA1	union#M621#Other rupture of muscle (nontraumatic)	raredmgmtr	Chapter XIII Diseases of the musculoskeletal system and connective tissue	0.0044	139742	84	2	0.0238095	139658	161	0.00115282	21.1327	5.1531	86.6641
BSN	40002#C79#Secondary malignant neoplasm of other and unspecified sites	URmtr	Chapter II Neoplasms	0.0044	282938	1566	7	0.00446999	281372	355	0.00126167	3.5543	1.6794	7.5225
BSN	union#M5489#Other dorsalgia Site unspecified	flexnonsynmtr	Chapter XIII Diseases of the musculoskeletal system and connective tissue	0.0044	139709	51	5	0.0980392	139658	2947	0.0211015	5.0424	2.0021	12.6993
BSN	131287#Source of report of I10 essential primary hypertension	ptv	Chapter IX Diseases of the circulatory system	0.0044	363588	161812	45	0.000278101	201776	28	0.000138768	2.0044	1.2504	3.2128
BSN	131287#Source of report of I10 essential primary hypertension	ptv5pcnt	Chapter IX Diseases of the circulatory system	0.0044	363588	161812	45	0.000278101	201776	28	0.000138768	2.0044	1.2504	3.2128
BSN	union#I720#Aneurysm and dissection of carotid artery	ptvraredmg	Chapter IX Diseases of the circulatory system	0.0044	182746	155	5	0.0322581	182591	1243	0.00680756	4.8632	1.9916	11.8754
BSN	23066#JCV seropositivity for Human Polyomavirus JCV	ptvraredmg	Chapter I Certain infectious and parasitic diseases	0.0044	7678	4598	41	0.00891692	3080	11	0.00357143	2.5102	1.2882	4.8914
BSN	41202#I350#Aortic (valve) stenosis	rec	Chapter IX Diseases of the circulatory system	0.0044	216869	1720	1	0.000581395	215149	1042	0.00484316	0.1195	0.0168	0.8499
GCK	union#E03#Other hypothyroidism	UR	Chapter IV Endocrine nutritional and metabolic diseases	0.0044	196113	32601	32	0.000981565	163512	87	0.000532071	1.8456	1.2305	2.7683
GCK	41202#R000#Tachycardia unspecified	UR	Chapter XVIII Symptoms signs and abnormal clinical and laboratory findings not elsewhere classified	0.0044	265355	497	3	0.00603622	264858	170	0.000641853	9.4554	3.0091	29.7117
GCK	union#G560#Carpal tunnel syndrome	flexdmg	Chapter VI Diseases of the nervous system	0.0044	233687	22284	76	0.00341052	211403	500	0.00236515	1.4435	1.1336	1.8382
GCK	union#M750#Adhesive capsulitis of shoulder	flexdmg	Chapter XIII Diseases of the musculoskeletal system and connective tissue	0.0044	117307	2330	13	0.0055794	114977	267	0.0023222	2.4105	1.3794	4.2124
GCK	union#R85#Abnormal findings in specimens from digestive organs and abdominal cavity	raredmg	Chapter XVIII Symptoms signs and abnormal clinical and laboratory findings not elsewhere classified	0.0044	95544	338	4	0.0118343	95206	181	0.00190114	6.2874	2.3209	17.0326
GCK	132459#Source of report of Q15 other congenital malformations of eye	raredmg	Chapter XVII Congenital malformations deformations and chromosomal abnormalities	0.0044	419387	48	2	0.0416667	419339	851	0.00202938	21.3809	5.1819	88.2198
GIGYF1	41202#R06#Abnormalities of breathing	UR	Chapter XVIII Symptoms signs and abnormal clinical and laboratory findings not elsewhere classified	0.0044	236895	8099	30	0.00370416	228796	476	0.00208046	1.7834	1.2323	2.5808
GIGYF1	41202#N40#Hyperplasia of prostate	URmtr	Chapter XIV Diseases of the genitourinary system	0.0044	166420	9142	23	0.00251586	157278	199	0.00126528	1.9909	1.2923	3.0672
GIGYF1	union#E03#Other hypothyroidism	flexdmg	Chapter IV Endocrine nutritional and metabolic diseases	0.0044	196113	32601	425	0.0130364	163512	1827	0.0111735	1.1689	1.0511	1.2999
GIGYF1	41202#N941#Dyspareunia	flexdmg	Chapter XIV Diseases of the genitourinary system	0.0044	159104	496	13	0.0262097	158608	1762	0.0111091	2.3959	1.3783	4.1646
GIGYF1	41202#M7985#Other specified soft tissue disorders Pelvic region and thigh	flexdmg	Chapter XIII Diseases of the musculoskeletal system and connective tissue	0.0044	252005	134	6	0.0447761	251871	2851	0.0113193	4.0943	1.8041	9.2918
GIGYF1	131281#Source of report of I07 rheumatic tricuspid valve diseases	flexnonsynmtr	Chapter IX Diseases of the circulatory system	0.0044	379560	1459	22	0.0150788	378101	2978	0.0078762	1.9285	1.2638	2.9427
GIGYF1	union#I07#Rheumatic tricuspid valve diseases	flexnonsynmtr	Chapter IX Diseases of the circulatory system	0.0044	146680	1459	22	0.0150788	145221	1141	0.00785699	1.9332	1.2638	2.9573
GIGYF1	union#Block H25-H28#H25-H28 Disorders of lens	ptv	Chapter VII Diseases of the eye and adnexa	0.0044	290650	49169	30	0.000610141	241481	78	0.000323007	1.8895	1.24	2.8791
GIGYF1	120001#Ever had rheumatoid arthritis affecting one or more joints	ptv	Chapter XIII Diseases of the musculoskeletal system and connective tissue	0.0044	122543	9148	8	0.000874508	113395	28	0.000246924	3.5438	1.6147	7.7776
GIGYF1	union#Block H25-H28#H25-H28 Disorders of lens	ptv5pcnt	Chapter VII Diseases of the eye and adnexa	0.0044	290650	49169	30	0.000610141	241481	78	0.000323007	1.8895	1.24	2.8791
GIGYF1	120001#Ever had rheumatoid arthritis affecting one or more joints	ptv5pcnt	Chapter XIII Diseases of the musculoskeletal system and connective tissue	0.0044	122543	9148	8	0.000874508	113395	28	0.000246924	3.5438	1.6147	7.7776
GIGYF1	union#H13#Disorders of conjunctiva in diseases classified elsewhere	ptvraredmg	Chapter VII Diseases of the eye and adnexa	0.0044	264749	135	5	0.037037	264614	2073	0.00783405	4.8711	1.9918	11.9126
GIGYF1	41202#G811#Spastic hemiplegia	raredmgmtr	Chapter VI Diseases of the nervous system	0.0044	384091	36	2	0.0555556	384055	1043	0.00271576	21.6013	5.1828	90.0311
GIGYF1	union#N63#Unspecified lump in breast	raredmgmtr	Chapter XIV Diseases of the genitourinary system	0.0044	108191	13716	21	0.00153106	94475	266	0.00281556	0.5431	0.3482	0.8472
GIGYF1	union#A390#Meningococcal meningitis	raredmgmtr	Chapter I Certain infectious and parasitic diseases	0.0044	277274	35	2	0.0571429	277239	775	0.00279542	21.6199	5.1787	90.2571
GIGYF1	union#M791#Myalgia	syn	Chapter XIII Diseases of the musculoskeletal system and connective tissue	0.0044	126435	1151	13	0.0112945	125284	595	0.00474921	2.3939	1.3776	4.1601
HNF1A	41202#F329#Depressive episode unspecified	flexnonsynmtr	Chapter V Mental and behavioural disorders	0.0044	412323	716	7	0.00977654	411607	1143	0.00277692	3.5455	1.6803	7.4813
HNF4A	40006#C259#Malignant neoplasm: Pancreas unspecified	UR	Chapter II Neoplasms	0.0044	286442	380	3	0.00789474	286062	241	0.000842475	9.4375	3.009	29.6005
HNF4A	union#I602#Subarachnoid haemorrhage from anterior communicating artery	raredmgmtr	Chapter IX Diseases of the circulatory system	0.0044	182803	212	3	0.0141509	182591	276	0.00151158	9.4817	3.0149	29.8196
HNF4A	41202#M224#Chondromalacia patellae	raredmgmtr	Chapter XIII Diseases of the musculoskeletal system and connective tissue	0.0044	297817	207	3	0.0144928	297610	463	0.00155573	9.438	3.0078	29.6151
HNF4A	union#R061#Stridor	syn	Chapter XVIII Symptoms signs and abnormal clinical and laboratory findings not elsewhere classified	0.0044	96265	176	3	0.0170455	96089	175	0.00182123	9.5043	3.0065	30.0455
HNF4A	41202#C671#Malignant neoplasm: Dome of bladder	syn	Chapter II Neoplasms	0.0044	182948	163	3	0.0184049	182785	362	0.00198047	9.4487	3.0014	29.7458
HNF4A	40002#M819#Osteoporosis unspecified	syn	Chapter XIII Diseases of the musculoskeletal system and connective tissue	0.0044	322564	50	2	0.04	322514	628	0.0019472	21.3566	5.1794	88.0612
IGF1R	union#C051#Malignant neoplasm: Soft palate	UR	Chapter II Neoplasms	0.0044	257962	59	2	0.0338983	257903	426	0.00165178	21.2072	5.1609	87.1452
IGF1R	20002#1308#osteomyelitis	flexdmg	Chapter XIII Diseases of the musculoskeletal system and connective tissue	0.0044	255769	647	13	0.0200927	255122	2175	0.00852533	2.3846	1.3748	4.1364
IGF1R	41202#I10#Essential (primary) hypertension	flexdmg	Chapter IX Diseases of the circulatory system	0.0044	324442	2126	31	0.0145814	322316	2738	0.00849477	1.7271	1.2091	2.4671
IGF1R	131039#Source of report of G31 other degenerative diseases of nervous system not elsewhere classified	ptvraredmg	Chapter VI Diseases of the nervous system	0.0044	324602	2519	22	0.00873362	322083	1463	0.00454231	1.9309	1.2651	2.9471
IGF1R	41202#F321#Moderate depressive episode	ptvraredmg	Chapter V Mental and behavioural disorders	0.0044	411834	227	5	0.0220264	411607	1900	0.00461605	4.8567	1.9994	11.797
IGF1R	union#H51#Other disorders of binocular movement	syn	Chapter VII Diseases of the eye and adnexa	0.0044	234006	211	6	0.028436	233795	1671	0.00714729	4.0658	1.8029	9.1689
IGF1R	131997#Source of report of M99 biomechanical lesions not elsewhere classified	syn	Chapter XIII Diseases of the musculoskeletal system and connective tissue	0.0044	419387	430	9	0.0209302	418957	3005	0.00717257	2.9591	1.5275	5.7324
IP6K1	41202#Block R40-R46#R40-R46 Symptoms and signs involving cognition| perception| emotional state and behaviour	flexdmg	Chapter XVIII Symptoms signs and abnormal clinical and laboratory findings not elsewhere classified	0.0044	233275	6898	10	0.0014497	226377	116	0.00051242	2.8318	1.4836	5.405
IP6K1	41202#K82#Other diseases of gallbladder	flexdmg	Chapter XI Diseases of the digestive system	0.0044	208986	607	3	0.00494234	208379	109	0.000523085	9.4904	3.0055	29.968
IP6K1	41202#K292#Alcoholic gastritis	ptv	Chapter XI Diseases of the digestive system	0.0044	135075	119	1	0.00840336	134956	4	2.96393e-05	285.915	31.7193	2577.21
IP6K1	41202#Block K40-K46#K40-K46 Hernia	ptv	Chapter XI Diseases of the digestive system	0.0044	199460	42680	6	0.000140581	156780	3	1.91351e-05	7.3477	1.8375	29.3811
IP6K1	41202#K292#Alcoholic gastritis	ptv5pcnt	Chapter XI Diseases of the digestive system	0.0044	135075	119	1	0.00840336	134956	4	2.96393e-05	285.915	31.7193	2577.21
IP6K1	41202#Block K40-K46#K40-K46 Hernia	ptv5pcnt	Chapter XI Diseases of the digestive system	0.0044	199460	42680	6	0.000140581	156780	3	1.91351e-05	7.3477	1.8375	29.3811
IP6K1	41202#Block R40-R46#R40-R46 Symptoms and signs involving cognition| perception| emotional state and behaviour	ptvraredmg	Chapter XVIII Symptoms signs and abnormal clinical and laboratory findings not elsewhere classified	0.0044	233275	6898	10	0.0014497	226377	116	0.00051242	2.8318	1.4836	5.405
IP6K1	41202#K82#Other diseases of gallbladder	ptvraredmg	Chapter XI Diseases of the digestive system	0.0044	208986	607	3	0.00494234	208379	109	0.000523085	9.4904	3.0055	29.968
IP6K1	20002#1258#chronic|degenerative neurological problem	raredmgmtr	Chapter VI Diseases of the nervous system	0.0044	345739	2663	5	0.00187758	343076	132	0.000384754	4.8872	1.9994	11.9464
IRS2	131363#Source of report of I61 intracerebral haemorrhage	flexdmg	Chapter IX Diseases of the circulatory system	0.0044	340682	1900	1	0.000526316	338782	1482	0.00437449	0.1199	0.0169	0.8519
IRS2	20001#1050#multiple myeloma	ptvraredmg	Chapter II Neoplasms	0.0044	299325	147	3	0.0204082	299178	657	0.00219602	9.466	3.0096	29.7731
MC4R	40001#Block G35-G37#G35-G37 Demyelinating diseases of the central nervous system	flexdmg	Chapter VI Diseases of the nervous system	0.0044	416451	97	3	0.0309278	416354	1390	0.00333851	9.5277	3.0146	30.1123
MC4R	40001#G35#Multiple sclerosis	flexdmg	Chapter VI Diseases of the nervous system	0.0044	416451	97	3	0.0309278	416354	1390	0.00333851	9.5277	3.0146	30.1123
MC4R	union#I70#Atherosclerosis	flexnonsynmtr	Chapter IX Diseases of the circulatory system	0.0044	110428	3238	18	0.00555899	107190	275	0.00256554	2.1733	1.3473	3.5057
MC4R	41202#I850#Oesophageal varices with bleeding	flexnonsynmtr	Chapter IX Diseases of the circulatory system	0.0044	200872	122	3	0.0245902	200750	534	0.00266002	9.4522	2.9961	29.8197
MC4R	union#E669#Obesity unspecified	ptvraredmg	Chapter IV Endocrine nutritional and metabolic diseases	0.0044	250460	27663	101	0.00365109	222797	594	0.0026661	1.3708	1.1097	1.6934
MC4R	41202#Block E15-E16#E15-E16 Other disorders of glucose regulation and pancreatic internal secretion	ptvraredmg	Chapter IV Endocrine nutritional and metabolic diseases	0.0044	307975	912	8	0.00877193	307063	846	0.00275513	3.2032	1.5918	6.4458
MC4R	41202#D414#Neoplasm of uncertain or unknown behaviour: Bladder	ptvraredmg	Chapter II Neoplasms	0.0044	192386	854	8	0.00936768	191532	562	0.00293424	3.2133	1.5938	6.4781
MC4R	union#G55#Nerve root and plexus compressions in diseases classified elsewhere	raredmg	Chapter VI Diseases of the nervous system	0.0044	267600	7469	30	0.0040166	260131	587	0.00225656	1.7831	1.2346	2.5753
MC4R	union#Chapter IV#Chapter IV Endocrine| nutritional and metabolic diseases	raredmgmtr	Chapter IV Endocrine nutritional and metabolic diseases	0.0044	347211	130214	155	0.00119035	216997	189	0.00087098	1.3671	1.1054	1.6908
MC4R	union#O13#Gestational [pregnancy-induced] hypertension	raredmgmtr	Chapter XV Pregnancy childbirth and the puerperium	0.0044	192458	645	4	0.00620155	191813	191	0.000995761	6.2606	2.3188	16.9033
MC4R	131287#Source of report of I10 essential primary hypertension	raredmgmtr	Chapter IX Diseases of the circulatory system	0.0044	363588	161812	196	0.00121128	201776	182	0.00090199	1.3433	1.0978	1.6438
MC4R	41202#K56#Paralytic ileus and intestinal obstruction without hernia	rec	Chapter XI Diseases of the digestive system	0.0044	242363	4382	4	0.000912825	237981	33	0.000138667	6.588	2.3329	18.6039
MC4R	41202#Block L55-L59#L55-L59 Radiation-related disorders of the skin and subcutaneous tissue	syn	Chapter XII Diseases of the skin and subcutaneous tissue	0.0044	343575	3580	10	0.0027933	339995	343	0.00100884	2.7738	1.4778	5.2062
NAA15	40006#C170#Malignant neoplasm: Duodenum	flexdmg	Chapter II Neoplasms	0.0044	318966	87	2	0.0229885	318879	355	0.00111327	21.1118	5.175	86.1275
NAA15	union#F48#Other neurotic disorders	flexdmg	Chapter V Mental and behavioural disorders	0.0044	207768	999	5	0.00500501	206769	214	0.00103497	4.8552	1.996	11.8101
NAA15	union#I09#Other rheumatic heart diseases	flexnonsynmtr	Chapter IX Diseases of the circulatory system	0.0044	143969	98	2	0.0204082	143871	141	0.000980045	21.2367	5.1848	86.9842
NAA15	union#E78#Disorders of lipoprotein metabolism and other lipidaemias	ptv	Chapter IV Endocrine nutritional and metabolic diseases	0.0044	287919	100535	11	0.000109415	187384	4	2.13465e-05	5.1261	1.6322	16.0991
NAA15	union#M7919#Myalgia Site unspecified	ptv	Chapter XIII Diseases of the musculoskeletal system and connective tissue	0.0044	139813	155	1	0.00645161	139658	3	2.1481e-05	302.284	31.2695	2922.19
NAA15	union#E78#Disorders of lipoprotein metabolism and other lipidaemias	ptv5pcnt	Chapter IV Endocrine nutritional and metabolic diseases	0.0044	287919	100535	11	0.000109415	187384	4	2.13465e-05	5.1261	1.6322	16.0991
NAA15	union#M7919#Myalgia Site unspecified	ptv5pcnt	Chapter XIII Diseases of the musculoskeletal system and connective tissue	0.0044	139813	155	1	0.00645161	139658	3	2.1481e-05	302.284	31.2695	2922.19
NAA15	union#C170#Malignant neoplasm: Duodenum	raredmgmtr	Chapter II Neoplasms	0.0044	258053	150	2	0.0133333	257903	166	0.000643653	20.9815	5.1557	85.3857
NAA15	131405#Source of report of I84 haemorrhoids	rec	Chapter IX Diseases of the circulatory system	0.0044	394812	26294	4	0.000152126	368518	7	1.8995e-05	8.0098	2.3446	27.3639
NAA15	union#L818#Other specified disorders of pigmentation	rec	Chapter XII Diseases of the skin and subcutaneous tissue	0.0044	197069	96	1	0.0104167	196973	8	4.06147e-05	259.164	32.1002	2092.4
PCSK1	130627#Source of report of D52 folate deficiency anaemia	flexnonsynmtr	Chapter III Diseases of the blood and blood-forming organs and certain disorders involving the immune mechanism	0.0044	354677	767	10	0.0130378	353910	1683	0.00475545	2.7647	1.4788	5.1688
PCSK1	41202#Block M50-M54#M50-M54 Other dorsopathies	ptvraredmg	Chapter XIII Diseases of the musculoskeletal system and connective tissue	0.0044	293654	21503	106	0.00492954	272151	994	0.00365238	1.3514	1.1056	1.6519
PCSK1	130707#Source of report of E10 insulin dependent diabetes mellitus	raredmg	Chapter IV Endocrine nutritional and metabolic diseases	0.0044	329151	4092	26	0.00635386	325059	1120	0.00344553	1.8495	1.2521	2.7318
PTPRG	41202#Block Q38-Q45#Q38-Q45 Other congenital malformations of the digestive system	UR	Chapter XVII Congenital malformations deformations and chromosomal abnormalities	0.0044	336924	512	5	0.00976562	336412	688	0.00204511	4.8123	1.9881	11.6488
PTPRG	union#M546#Pain in thoracic spine	URmtr	Chapter XIII Diseases of the musculoskeletal system and connective tissue	0.0044	106470	509	4	0.00785855	105961	133	0.00125518	6.3026	2.3222	17.1058
PTPRG	41202#N832#Other and unspecified ovarian cysts	flexdmg	Chapter XIV Diseases of the genitourinary system	0.0044	161197	2589	55	0.0212437	158608	2251	0.0141922	1.5076	1.1505	1.9757
PTPRG	union#R300#Dysuria	flexnonsynmtr	Chapter XVIII Symptoms signs and abnormal clinical and laboratory findings not elsewhere classified	0.0044	84002	1628	38	0.0233415	82374	1176	0.0142763	1.6502	1.1901	2.2881
PTPRG	41202#M485#Collapsed vertebra not elsewhere classified	ptvraredmg	Chapter XIII Diseases of the musculoskeletal system and connective tissue	0.0044	230073	246	6	0.0243902	229827	1406	0.00611765	4.0615	1.8036	9.1464
PTPRG	union#Block B65-B83#B65-B83 Helminthiases	ptvraredmg	Chapter I Certain infectious and parasitic diseases	0.0044	277479	240	6	0.025	277239	1740	0.00627617	4.0598	1.8029	9.1419
PTPRG	union#M9070#Fracture of bone in neoplastic disease Multiple sites	raredmgmtr	Chapter XIII Diseases of the musculoskeletal system and connective tissue	0.0044	139703	45	2	0.0444444	139658	302	0.00216243	21.4625	5.176	88.9958
PTPRG	40006#C16#Malignant neoplasm of stomach	rec	Chapter II Neoplasms	0.0044	215023	743	3	0.00403769	214280	91	0.000424678	9.5421	3.0142	30.2074
RIF1	union#Block M40-M43#M40-M43 Deforming dorsopathies	flexdmg	Chapter XIII Diseases of the musculoskeletal system and connective tissue	0.0044	112449	6541	14	0.00214035	105908	466	0.00440005	0.4853	0.285	0.8264
RIF1	41202#N12#Tubulo-interstitial nephritis not specified as acute or chronic	raredmg	Chapter XIV Diseases of the genitourinary system	0.0044	220232	1447	10	0.00691085	218785	548	0.00250474	2.7713	1.4796	5.191
RIF1	40006#C500#Malignant neoplasm: Nipple and areola	raredmg	Chapter II Neoplasms	0.0044	173618	123	3	0.0243902	173495	458	0.00263985	9.4453	2.9927	29.8099
RMC1	41202#I61#Intracerebral haemorrhage	URmtr	Chapter IX Diseases of the circulatory system	0.0044	240727	1325	4	0.00301887	239402	115	0.000480364	6.3005	2.3216	17.0987
RMC1	union#R92#Abnormal findings on diagnostic imaging of breast	flexdmg	Chapter XVIII Symptoms signs and abnormal clinical and laboratory findings not elsewhere classified	0.0044	79852	87	3	0.0344828	79765	298	0.00373597	9.5238	2.9938	30.2967
RMC1	41202#R074#Chest pain unspecified	flexdmg	Chapter XVIII Symptoms signs and abnormal clinical and laboratory findings not elsewhere classified	0.0044	262926	26860	129	0.00480268	236066	858	0.00363458	1.3229	1.0989	1.5926
RMC1	131601#Source of report of K30 dyspepsia	ptv	Chapter XI Diseases of the digestive system	0.0044	367486	16959	11	0.000648623	350527	84	0.000239639	2.7078	1.4441	5.0773
RMC1	union#F002#Dementia in Alzheimer disease atypical or mixed type	ptv	Chapter V Mental and behavioural disorders	0.0044	207589	378	2	0.00529101	207211	52	0.000250952	21.1906	5.1428	87.3135
RMC1	union#I95#Hypotension	ptv	Chapter IX Diseases of the circulatory system	0.0044	154173	16639	9	0.000540898	137534	22	0.00015996	3.3827	1.5573	7.3477
RMC1	130203#Source of report of B19 unspecified viral hepatitis	ptv	Chapter I Certain infectious and parasitic diseases	0.0044	371359	1122	3	0.0026738	370237	105	0.000283602	9.4506	2.9949	29.8216
RMC1	131601#Source of report of K30 dyspepsia	ptv5pcnt	Chapter XI Diseases of the digestive system	0.0044	367486	16959	11	0.000648623	350527	84	0.000239639	2.7078	1.4441	5.0773
RMC1	union#F002#Dementia in Alzheimer disease atypical or mixed type	ptv5pcnt	Chapter V Mental and behavioural disorders	0.0044	207589	378	2	0.00529101	207211	52	0.000250952	21.1906	5.1428	87.3135
RMC1	union#I95#Hypotension	ptv5pcnt	Chapter IX Diseases of the circulatory system	0.0044	154173	16639	9	0.000540898	137534	22	0.00015996	3.3827	1.5573	7.3477
RMC1	130203#Source of report of B19 unspecified viral hepatitis	ptv5pcnt	Chapter I Certain infectious and parasitic diseases	0.0044	371359	1122	3	0.0026738	370237	105	0.000283602	9.4506	2.9949	29.8216
RMC1	41202#M109#Gout unspecified	ptvraredmg	Chapter XIII Diseases of the musculoskeletal system and connective tissue	0.0044	170252	647	6	0.00927357	169605	391	0.00230536	4.0509	1.8021	9.1061
RMC1	union#K28#Gastrojejunal ulcer	raredmgmtr	Chapter XI Diseases of the digestive system	0.0044	118328	115	2	0.0173913	118213	98	0.000829012	21.3319	5.1971	87.5585
RMC1	union#D045#Carcinoma in situ: Skin of trunk	syn	Chapter II Neoplasms	0.0044	224150	346	5	0.0144509	223804	676	0.0030205	4.8398	1.9951	11.7403
SLTM	union#E119#Type 2 diabetes mellitus; Without complications	URmtr	Chapter IV Endocrine nutritional and metabolic diseases	0.0044	206646	31185	26	0.000833734	175461	73	0.000416047	2.0048	1.2811	3.1372
SLTM	union#O13#Gestational [pregnancy-induced] hypertension	flexnonsynmtr	Chapter XV Pregnancy childbirth and the puerperium	0.0044	192458	645	9	0.0139535	191813	912	0.00475463	2.9621	1.5292	5.7376
SLTM	41202#I495#Sick sinus syndrome	flexnonsynmtr	Chapter IX Diseases of the circulatory system	0.0044	247865	676	9	0.0133136	247189	1125	0.00455117	2.9513	1.5249	5.712
SLTM	union#M519#Intervertebral disc disorder unspecified	ptv	Chapter XIII Diseases of the musculoskeletal system and connective tissue	0.0044	148111	8453	6	0.000709807	139658	22	0.000157528	4.5084	1.8275	11.122
SLTM	union#R600#Localized oedema	ptv	Chapter XVIII Symptoms signs and abnormal clinical and laboratory findings not elsewhere classified	0.0044	88657	4176	4	0.000957854	84481	11	0.000130207	7.3625	2.3434	23.132
SLTM	union#M519#Intervertebral disc disorder unspecified	ptv5pcnt	Chapter XIII Diseases of the musculoskeletal system and connective tissue	0.0044	148111	8453	6	0.000709807	139658	22	0.000157528	4.5084	1.8275	11.122
SLTM	41202#N185#Chronic kidney disease stage 5	ptv5pcnt	Chapter XIV Diseases of the genitourinary system	0.0044	243308	628	2	0.00318471	242680	36	0.000148343	21.5339	5.1736	89.6304
SLTM	union#H830#Labyrinthitis	syn	Chapter VIII Diseases of the ear and mastoid process	0.0044	193938	1194	9	0.00753769	192744	493	0.0025578	2.9617	1.5281	5.7403
TNK2	union#C79#Secondary malignant neoplasm of other and unspecified sites	ptv5pcnt	Chapter II Neoplasms	0.0044	247365	9227	3	0.000325133	238138	316	0.00132696	0.2448	0.0785	0.7632
TNK2	41202#R931#Abnormal findings on diagnostic imaging of heart and coronary circulation	syn	Chapter XVIII Symptoms signs and abnormal clinical and laboratory findings not elsewhere classified	0.0044	206176	146	5	0.0342466	206030	1488	0.00722225	4.8745	1.9949	11.9105
TNK2	40002#Block R40-R46#R40-R46 Symptoms and signs involving cognition| perception| emotional state and behaviour	syn	Chapter XVIII Symptoms signs and abnormal clinical and laboratory findings not elsewhere classified	0.0044	417187	44	3	0.0681818	417143	3111	0.00745787	9.738	3.0139	31.4641
TNK2	41202#O120#Gestational oedema	syn	Chapter XV Pregnancy childbirth and the puerperium	0.0044	212247	44	3	0.0681818	212203	1578	0.00743628	9.7665	3.0212	31.5724
TNRC6B	union#H501#Divergent concomitant strabismus	ptv	Chapter VII Diseases of the eye and adnexa	0.0044	265121	507	2	0.00394477	264614	49	0.000185175	21.3833	5.1861	88.1671
TNRC6B	20002#1197#kidney stone|ureter stone|bladder stone	ptv	Chapter XIV Diseases of the genitourinary system	0.0044	201697	3294	4	0.00121433	198403	37	0.000186489	6.5182	2.322	18.298
TNRC6B	union#H501#Divergent concomitant strabismus	ptv5pcnt	Chapter VII Diseases of the eye and adnexa	0.0044	265121	507	2	0.00394477	264614	49	0.000185175	21.3833	5.1861	88.1671
TNRC6B	20002#1197#kidney stone|ureter stone|bladder stone	ptv5pcnt	Chapter XIV Diseases of the genitourinary system	0.0044	201697	3294	4	0.00121433	198403	37	0.000186489	6.5182	2.322	18.298
TNRC6B	union#M532#Spinal instabilities	syn	Chapter XIII Diseases of the musculoskeletal system and connective tissue	0.0044	100043	77	3	0.038961	99966	420	0.00420143	9.6087	3.0174	30.5987
UBB	union#E66#Obesity	UR	Chapter IV Endocrine nutritional and metabolic diseases	0.0044	266197	40484	11	0.000271712	225713	20	8.86081e-05	3.067	1.4694	6.4014
UBB	union#E66#Obesity	URmtr	Chapter IV Endocrine nutritional and metabolic diseases	0.0044	266197	40484	11	0.000271712	225713	20	8.86081e-05	3.067	1.4694	6.4014
UBB	41202#M254#Effusion of joint	rec	Chapter XIII Diseases of the musculoskeletal system and connective tissue	0.0044	253150	1104	1	0.000905797	252046	0	0	NA	NA	NA
UBB	union#L438#Other lichen planus	syn	Chapter XII Diseases of the skin and subcutaneous tissue	0.0044	143099	80	2	0.025	143019	172	0.00120264	21.295	5.1911	87.3569
UBR2	union#I7080#Atherosclerosis of other arteries without gangrene	UR	Chapter IX Diseases of the circulatory system	0.0044	114234	222	3	0.0135135	114012	164	0.00143845	9.5095	3.0123	30.0203
UBR2	41202#N50#Other disorders of male genital organs	UR	Chapter XIV Diseases of the genitourinary system	0.0044	159936	2658	11	0.00413845	157278	248	0.00157683	2.6313	1.4367	4.8193
UBR2	41202#Block R25-R29#R25-R29 Symptoms and signs involving the nervous and musculoskeletal systems	flexdmg	Chapter XVIII Symptoms signs and abnormal clinical and laboratory findings not elsewhere classified	0.0044	243116	5020	50	0.00996016	238096	1539	0.00646378	1.5464	1.1652	2.0523
UBR2	6150#4#High blood pressure	flexdmg	Chapter IX Diseases of the circulatory system	0.0044	368386	112985	808	0.00715139	255401	1615	0.00632339	1.1319	1.0399	1.232
UBR2	41202#D64#Other anaemias	flexnonsynmtr	Chapter III Diseases of the blood and blood-forming organs and certain disorders involving the immune mechanism	0.0044	406905	8549	75	0.00877296	398356	2472	0.0062055	1.4174	1.1253	1.7852
UBR2	20002#1072#essential hypertension	flexnonsynmtr	Chapter IX Diseases of the circulatory system	0.0044	246975	1885	22	0.0116711	245090	1489	0.00607532	1.9319	1.2651	2.9504
UBR2	41202#Block R50-R69#R50-R69 General symptoms and signs	flexnonsynmtr	Chapter XVIII Symptoms signs and abnormal clinical and laboratory findings not elsewhere classified	0.0044	295187	44921	328	0.00730171	250266	1533	0.00612548	1.1934	1.0588	1.3451
UBR2	union#D32#Benign neoplasm of meninges	ptv	Chapter II Neoplasms	0.0044	185687	1273	3	0.00235664	184414	45	0.000244016	9.6782	3.0037	31.1836
UBR2	union#G409#Epilepsy unspecified	ptv	Chapter VI Diseases of the nervous system	0.0044	264226	5191	6	0.00115585	259035	72	0.000277955	4.1621	1.8089	9.5764
UBR2	union#M485#Collapsed vertebra not elsewhere classified	ptv	Chapter XIII Diseases of the musculoskeletal system and connective tissue	0.0044	124037	1136	3	0.00264085	122901	33	0.000268509	9.8586	3.0191	32.192
UBR2	union#D32#Benign neoplasm of meninges	ptv5pcnt	Chapter II Neoplasms	0.0044	185687	1273	3	0.00235664	184414	45	0.000244016	9.6782	3.0037	31.1836
UBR2	union#G409#Epilepsy unspecified	ptv5pcnt	Chapter VI Diseases of the nervous system	0.0044	264226	5191	6	0.00115585	259035	72	0.000277955	4.1621	1.8089	9.5764
UBR2	union#M485#Collapsed vertebra not elsewhere classified	ptv5pcnt	Chapter XIII Diseases of the musculoskeletal system and connective tissue	0.0044	124037	1136	3	0.00264085	122901	33	0.000268509	9.8586	3.0191	32.192
UBR2	union#K920#Haematemesis	raredmgmtr	Chapter XI Diseases of the digestive system	0.0044	127307	3173	15	0.00472739	124134	253	0.00203812	2.3258	1.3799	3.92
UBR2	41202#D50#Iron deficiency anaemia	raredmgmtr	Chapter III Diseases of the blood and blood-forming organs and certain disorders involving the immune mechanism	0.0044	373875	9658	34	0.0035204	364217	749	0.00205647	1.7144	1.215	2.4189
UBR2	41202#C541#Malignant neoplasm: Endometrium	syn	Chapter II Neoplasms	0.0044	161057	1910	16	0.00837696	159147	609	0.00382665	2.1992	1.3359	3.6202
UBR3	union#L739#Follicular disorder unspecified	UR	Chapter XII Diseases of the skin and subcutaneous tissue	0.0044	160529	256	3	0.0117188	160273	201	0.00125411	9.4432	3	29.7244
UBR3	union#R39#Other symptoms and signs involving the urinary system	URmtr	Chapter XVIII Symptoms signs and abnormal clinical and laboratory findings not elsewhere classified	0.0044	72673	6944	14	0.00201613	65729	51	0.000775913	2.6016	1.4394	4.7022
UBR3	41202#L739#Follicular disorder unspecified	URmtr	Chapter XII Diseases of the skin and subcutaneous tissue	0.0044	374388	113	2	0.0176991	374275	320	0.000854986	21.056	5.1786	85.6129
UBR3	union#R931#Abnormal findings on diagnostic imaging of heart and coronary circulation	flexdmg	Chapter XVIII Symptoms signs and abnormal clinical and laboratory findings not elsewhere classified	0.0044	72362	809	9	0.0111248	71553	269	0.00375945	2.9812	1.5288	5.8133
UBR3	union#M664#Spontaneous rupture of other tendons	flexdmg	Chapter XIII Diseases of the musculoskeletal system and connective tissue	0.0044	106632	156	4	0.025641	106476	443	0.00416056	6.2987	2.3237	17.0737
UBR3	41202#M7987#Other specified soft tissue disorders Ankle and foot	flexnonsynmtr	Chapter XIII Diseases of the musculoskeletal system and connective tissue	0.0044	297866	256	5	0.0195312	297610	1220	0.00409932	4.8395	1.9933	11.7496
UBR3	union#J920#Pleural plaque with presence of asbestos	raredmg	Chapter X Diseases of the respiratory system	0.0044	86121	1062	10	0.0094162	85059	289	0.00339764	2.7882	1.48	5.2529
UBR3	41202#N64#Other disorders of breast	rec	Chapter XIV Diseases of the genitourinary system	0.0044	161143	1181	3	0.00254022	159962	42	0.000262562	9.6968	3.0014	31.3284
UBR3	41202#I844#I844 External haemorrhoids with other complications	syn	Chapter IX Diseases of the circulatory system	0.0044	322679	363	6	0.0165289	322316	1334	0.0041388	4.044	1.8014	9.0782
APBA1	union#E86#Volume depletion	flexdmg	Chapter IV Endocrine nutritional and metabolic diseases	0.0045	210913	9042	23	0.00254369	201871	913	0.00452269	0.5613	0.3709	0.8495
APBA1	union#Chapter IX#Chapter IX Diseases of the circulatory system	ptv	Chapter IX Diseases of the circulatory system	0.0045	331129	188707	62	0.000328552	142422	24	0.000168513	1.95	1.2172	3.1239
APBA1	union#Chapter IX#Chapter IX Diseases of the circulatory system	ptv5pcnt	Chapter IX Diseases of the circulatory system	0.0045	331129	188707	62	0.000328552	142422	24	0.000168513	1.95	1.2172	3.1239
APBA1	41202#N882#Stricture and stenosis of cervix uteri	raredmg	Chapter XIV Diseases of the genitourinary system	0.0045	158821	213	4	0.0187793	158608	486	0.00306416	6.2269	2.3061	16.8139
BSN	131717#Source of report of L13 other bullous disorders	URmtr	Chapter XII Diseases of the skin and subcutaneous tissue	0.0045	419387	849	5	0.00588928	418538	516	0.00123286	4.7993	1.984	11.6096
BSN	41202#L738#Other specified follicular disorders	flexdmg	Chapter XII Diseases of the skin and subcutaneous tissue	0.0045	374342	67	4	0.0597015	374275	3700	0.00988578	6.3591	2.3134	17.4796
BSN	union#M720#Palmar fascial fibromatosis [Dupuytren]	flexnonsynmtr	Chapter XIII Diseases of the musculoskeletal system and connective tissue	0.0045	96635	5520	88	0.015942	91115	1958	0.0214893	0.7377	0.5948	0.9149
BSN	41202#D075#Carcinoma in situ: Prostate	flexnonsynmtr	Chapter II Neoplasms	0.0045	138338	408	18	0.0441176	137930	2873	0.0208294	2.1696	1.3507	3.4852
BSN	union#H609#Otitis externa unspecified	ptv	Chapter VIII Diseases of the ear and mastoid process	0.0045	155980	454	2	0.00440529	155526	32	0.000205753	21.5008	5.1373	89.9861
BSN	union#H609#Otitis externa unspecified	ptv5pcnt	Chapter VIII Diseases of the ear and mastoid process	0.0045	155980	454	2	0.00440529	155526	32	0.000205753	21.5008	5.1373	89.9861
BSN	union#D219#Benign neoplasm: Connective and other soft tissue unspecified	ptvraredmg	Chapter II Neoplasms	0.0045	184883	47	3	0.0638298	184836	1298	0.00702244	9.641	2.9898	31.0886
BSN	union#K419#Unilateral or unspecified femoral hernia without obstruction or gangrene	ptvraredmg	Chapter XI Diseases of the digestive system	0.0045	127507	824	13	0.0157767	126683	846	0.00667809	2.3843	1.3727	4.1413
BSN	union#J988#Other specified respiratory disorders	raredmgmtr	Chapter X Diseases of the respiratory system	0.0045	149648	382	5	0.013089	149266	409	0.00274007	4.827	1.9869	11.7267
BSN	132015#Source of report of N08 glomerular disorders in DCE	rec	Chapter XIV Diseases of the genitourinary system	0.0045	298440	860	11	0.0127907	297580	1476	0.00496001	2.5992	1.4308	4.7218
BSN	41202#K295#Chronic gastritis unspecified	syn	Chapter XI Diseases of the digestive system	0.0045	229428	2749	55	0.0200073	226679	3031	0.0133713	1.5064	1.1507	1.9721
BSN	41202#D131#Benign neoplasm: Stomach	syn	Chapter II Neoplasms	0.0045	243010	629	1	0.00158983	242381	3251	0.0134128	0.1171	0.0165	0.8331
GCK	union#Block E70-E90#E70-E90 Metabolic disorders	UR	Chapter IV Endocrine nutritional and metabolic diseases	0.0045	276112	83834	66	0.00078727	192278	95	0.000494076	1.5939	1.1642	2.1822
GCK	union#K265#Duodenal ulcer; Chronic or unspecified with perforation	URmtr	Chapter XI Diseases of the digestive system	0.0045	130575	182	2	0.010989	130393	69	0.00052917	20.9862	5.106	86.2556
GCK	union#Q15#Other congenital malformations of eye	flexnonsynmtr	Chapter XVII Congenital malformations deformations and chromosomal abnormalities	0.0045	403397	48	2	0.0416667	403349	832	0.00206273	21.0345	5.0977	86.7939
GCK	132459#Source of report of Q15 other congenital malformations of eye	flexnonsynmtr	Chapter XVII Congenital malformations deformations and chromosomal abnormalities	0.0045	419387	48	2	0.0416667	419339	862	0.00205562	21.1075	5.1157	87.09
GCK	130625#Source of report of D51 vitamin b12 deficiency anaemia	ptvraredmg	Chapter III Diseases of the blood and blood-forming organs and certain disorders involving the immune mechanism	0.0045	351051	3051	15	0.00491642	348000	744	0.00213793	2.306	1.3815	3.8494
GCK	41202#K314#Gastric diverticulum	raredmgmtr	Chapter XI Diseases of the digestive system	0.0045	189866	53	2	0.0377358	189813	354	0.00186499	20.988	5.0899	86.5427
GCK	union#A692#Lyme disease	raredmgmtr	Chapter I Certain infectious and parasitic diseases	0.0045	277300	61	2	0.0327869	277239	449	0.00161954	20.8969	5.0903	85.7866
GCK	union#A37#Whooping cough	raredmgmtr	Chapter I Certain infectious and parasitic diseases	0.0045	255754	2181	10	0.00458505	253573	422	0.00166422	2.7632	1.4738	5.1805
GIGYF1	41202#D86#Sarcoidosis	UR	Chapter III Diseases of the blood and blood-forming organs and certain disorders involving the immune mechanism	0.0045	398680	324	4	0.0123457	398356	804	0.0020183	6.1808	2.3	16.6097
GIGYF1	41202#M45X0#Ankylosing spondylitis Multiple sites in spine	UR	Chapter XIII Diseases of the musculoskeletal system and connective tissue	0.0045	190574	45	2	0.0444444	190529	417	0.00218864	21.2048	5.1201	87.8188
GIGYF1	union#I738#Other specified peripheral vascular diseases	URmtr	Chapter IX Diseases of the circulatory system	0.0045	105729	80	2	0.025	105649	128	0.00121156	21.138	5.1388	86.9491
GIGYF1	131819#Source of report of L88 pyoderma gangrenosum	URmtr	Chapter XII Diseases of the skin and subcutaneous tissue	0.0045	419387	84	2	0.0238095	419303	490	0.00116861	20.8468	5.1124	85.0064
GIGYF1	union#C786#Secondary malignant neoplasm of retroperitoneum and peritoneum	flexdmg	Chapter II Neoplasms	0.0045	210763	3129	19	0.00607223	207634	2342	0.0112795	0.5355	0.3405	0.8423
GIGYF1	41202#K564#Other impaction of intestine	flexnonsynmtr	Chapter XI Diseases of the digestive system	0.0045	238235	254	7	0.0275591	237981	1883	0.0079124	3.5534	1.6741	7.5421
GIGYF1	40006#D390#Neoplasm of uncertain or unknown behaviour: Uterus	ptvraredmg	Chapter II Neoplasms	0.0045	172170	86	4	0.0465116	172084	1319	0.00766486	6.3154	2.3115	17.2544
GIGYF1	union#M402#Other and unspecified kyphosis	raredmg	Chapter XIII Diseases of the musculoskeletal system and connective tissue	0.0045	118702	579	10	0.0172712	118123	746	0.00631545	2.7652	1.4737	5.1887
GIGYF1	41202#I606#Subarachnoid haemorrhage from other intracranial arteries	raredmg	Chapter IX Diseases of the circulatory system	0.0045	230169	50	3	0.06	230119	1520	0.00660528	9.5996	2.9846	30.8759
GIGYF1	41202#H268#Other specified cataract	rec	Chapter VII Diseases of the eye and adnexa	0.0045	321174	2300	5	0.00217391	318874	143	0.000448453	4.856	1.9888	11.8566
HNF1A	union#M13#Other arthritis	UR	Chapter XIII Diseases of the musculoskeletal system and connective tissue	0.0045	152496	35628	20	0.000561356	116868	127	0.0010867	0.5163	0.3222	0.8275
HNF1A	131865#Source of report of M13 other arthritis	UR	Chapter XIII Diseases of the musculoskeletal system and connective tissue	0.0045	370136	35582	20	0.000562082	334554	348	0.00104019	0.5401	0.3441	0.8477
HNF1A	union#M8904#Algoneurodystrophy Hand	ptv	Chapter XIII Diseases of the musculoskeletal system and connective tissue	0.0045	98528	40	1	0.025	98488	10	0.000101535	252.508	31.5618	2020.17
HNF1A	20002#1421#meniere's disease	ptv5pcnt	Chapter VIII Diseases of the ear and mastoid process	0.0045	365943	1173	2	0.00170503	364770	29	7.95022e-05	21.4813	5.1198	90.1299
HNF1A	union#M8791#Osteonecrosis unspecified Shoulder region	raredmgmtr	Chapter XIII Diseases of the musculoskeletal system and connective tissue	0.0045	95249	44	2	0.0454545	95205	212	0.00222677	21.3372	5.1321	88.7107
HNF4A	41202#I839#Varicose veins of lower extremities without ulcer or inflammation	UR	Chapter IX Diseases of the circulatory system	0.0045	288886	11307	18	0.00159193	277579	204	0.000734926	2.168	1.3384	3.5117
HNF4A	40011#8312#Renal cell carcinoma	syn	Chapter II Neoplasms	0.0045	311370	770	6	0.00779221	310600	604	0.00194462	4.0307	1.798	9.0358
IGF1R	union#R39#Other symptoms and signs involving the urinary system	URmtr	Chapter XVIII Symptoms signs and abnormal clinical and laboratory findings not elsewhere classified	0.0045	72673	6944	15	0.00216014	65729	59	0.000897625	2.4095	1.3663	4.2492
IGF1R	41202#C342#Malignant neoplasm: Middle lobe bronchus or lung	flexdmg	Chapter II Neoplasms	0.0045	297257	180	6	0.0333333	297077	2507	0.00843889	4.0517	1.7938	9.1516
IGF1R	41202#M35#Other systemic involvement of connective tissue	raredmg	Chapter XIII Diseases of the musculoskeletal system and connective tissue	0.0045	216189	455	7	0.0153846	215734	948	0.0043943	3.5401	1.6734	7.4892
IGF1R	union#D05#Carcinoma in situ of breast	raredmgmtr	Chapter II Neoplasms	0.0045	141365	7127	4	0.000561246	134238	259	0.00192941	0.2905	0.1082	0.7801
IGF1R	131207#Source of report of H51 other disorders of binocular movement	syn	Chapter VII Diseases of the eye and adnexa	0.0045	419387	211	6	0.028436	419176	3008	0.00717598	4.0494	1.7967	9.1262
IP6K1	union#K52#Other noninfective gastroenteritis and colitis	UR	Chapter XI Diseases of the digestive system	0.0045	174313	24864	0	0	149449	38	0.000254267	0	NA	NA
IP6K1	union#N202#Calculus of kidney with calculus of ureter	flexdmg	Chapter XIV Diseases of the genitourinary system	0.0045	164060	636	3	0.00471698	163424	82	0.000501762	9.4406	2.9751	29.9577
IP6K1	20002#1373#connective tissue disorder	flexnonsynmtr	Chapter III Diseases of the blood and blood-forming organs and certain disorders involving the immune mechanism	0.0045	223676	2752	8	0.00290698	220924	200	0.000905289	3.2176	1.5855	6.5294
IP6K1	union#N202#Calculus of kidney with calculus of ureter	ptvraredmg	Chapter XIV Diseases of the genitourinary system	0.0045	164060	636	3	0.00471698	163424	82	0.000501762	9.4406	2.9751	29.9577
IP6K1	union#R070#Pain in throat	syn	Chapter XVIII Symptoms signs and abnormal clinical and laboratory findings not elsewhere classified	0.0045	101833	897	5	0.00557414	100936	116	0.00114924	4.8718	1.9854	11.9547
IRS2	union#E349#Endocrine disorder unspecified	UR	Chapter IV Endocrine nutritional and metabolic diseases	0.0045	238634	94	2	0.0212766	238540	248	0.00103966	20.8881	5.1179	85.2526
IRS2	41202#H028#Other specified disorders of eyelid	flexnonsynmtr	Chapter VII Diseases of the eye and adnexa	0.0045	337887	2335	7	0.00299786	335552	2676	0.00797492	0.374	0.1779	0.7862
IRS2	union#R932#Abnormal findings on diagnostic imaging of liver and biliary tract	flexnonsynmtr	Chapter XVIII Symptoms signs and abnormal clinical and laboratory findings not elsewhere classified	0.0045	92940	736	13	0.017663	92204	688	0.00746172	2.3917	1.375	4.1603
IRS2	union#H280#Diabetic cataract	ptv	Chapter VII Diseases of the eye and adnexa	0.0045	264658	44	1	0.0227273	264614	26	9.82563e-05	236.662	31.4076	1783.29
IRS2	union#H280#Diabetic cataract	ptv5pcnt	Chapter VII Diseases of the eye and adnexa	0.0045	264658	44	1	0.0227273	264614	26	9.82563e-05	236.662	31.4076	1783.29
IRS2	20002#1476#sciatica	syn	Chapter XIII Diseases of the musculoskeletal system and connective tissue	0.0045	327012	3971	7	0.00176278	323041	1522	0.00471148	0.373	0.1774	0.7844
MC4R	132093#Source of report of N50 other disorders of male genital organs	UR	Chapter XIV Diseases of the genitourinary system	0.0045	193800	10291	0	0	183509	108	0.000588527	0	NA	NA
MC4R	union#M2324#Derangement of meniscus due to old tear or injury Lateral collateral ligament or Anterior horn of lateral meniscus	URmtr	Chapter XIII Diseases of the musculoskeletal system and connective tissue	0.0045	140082	424	2	0.00471698	139658	31	0.000221971	21.3464	5.0924	89.4797
MC4R	131073#Source of report of G55 nerve root and plexus compressions in DCE	flexdmg	Chapter VI Diseases of the nervous system	0.0045	419387	7469	40	0.00535547	411918	1367	0.00331862	1.6171	1.1798	2.2163
MC4R	41202#E16#Other disorders of pancreatic internal secretion	flexnonsynmtr	Chapter IV Endocrine nutritional and metabolic diseases	0.0045	308408	910	8	0.00879121	307498	853	0.002774	3.1884	1.5845	6.4159
MC4R	union#G55#Nerve root and plexus compressions in diseases classified elsewhere	ptvraredmg	Chapter VI Diseases of the nervous system	0.0045	267600	7469	34	0.00455215	260131	694	0.00266789	1.7095	1.2107	2.4139
MC4R	41202#M814#Drug-induced osteoporosis	ptvraredmg	Chapter XIII Diseases of the musculoskeletal system and connective tissue	0.0045	297646	36	2	0.0555556	297610	823	0.00276536	21.2127	5.0878	88.4423
MC4R	union#M4950#Collapsed vertebra in diseases classified elsewhere Multiple sites in spine	ptvraredmg	Chapter XIII Diseases of the musculoskeletal system and connective tissue	0.0045	139696	38	2	0.0526316	139658	362	0.00259205	21.3775	5.1279	89.1195
MC4R	130337#Source of report of B95 streptococcus and staphylococcus as the cause of diseases classified to other chapters	raredmgmtr	Chapter I Certain infectious and parasitic diseases	0.0045	336932	7478	16	0.00213961	329454	321	0.000974339	2.1985	1.33	3.6341
MC4R	union#G245#Blepharospasm	raredmgmtr	Chapter VI Diseases of the nervous system	0.0045	210216	103	2	0.0194175	210113	200	0.000951869	20.7835	5.0923	84.8253
MC4R	union#I519#Heart disease unspecified	raredmgmtr	Chapter IX Diseases of the circulatory system	0.0045	146200	31584	46	0.00145643	114616	99	0.000863754	1.6872	1.189	2.3941
NAA15	41202#I34#Nonrheumatic mitral valve disorders	flexnonsynmtr	Chapter IX Diseases of the circulatory system	0.0045	224321	1103	5	0.00453309	223218	211	0.000945264	4.8129	1.9787	11.7064
NAA15	42001#Source of myocardial infarction report	flexnonsynmtr	Chapter IX Diseases of the circulatory system	0.0045	262871	23284	40	0.00171792	239587	245	0.00102259	1.6811	1.2032	2.349
NAA15	20001#1070#malignant lymph node unspecified	ptv	Chapter II Neoplasms	0.0045	373621	112	1	0.00892857	373509	14	3.74824e-05	240.344	31.3359	1843.42
NAA15	union#Block R70-R79#R70-R79 Abnormal findings on examination of blood| without diagnosis	ptv	Chapter XVIII Symptoms signs and abnormal clinical and laboratory findings not elsewhere classified	0.0045	84557	18142	6	0.000330724	66415	3	4.51705e-05	7.3238	1.8314	29.2873
NAA15	20001#1070#malignant lymph node unspecified	ptv5pcnt	Chapter II Neoplasms	0.0045	373621	112	1	0.00892857	373509	14	3.74824e-05	240.344	31.3359	1843.42
NAA15	union#Block R70-R79#R70-R79 Abnormal findings on examination of blood| without diagnosis	ptv5pcnt	Chapter XVIII Symptoms signs and abnormal clinical and laboratory findings not elsewhere classified	0.0045	84557	18142	6	0.000330724	66415	3	4.51705e-05	7.3238	1.8314	29.2873
NAA15	41202#Block A30-A49#A30-A49 Other bacterial diseases	ptvraredmg	Chapter I Certain infectious and parasitic diseases	0.0045	331484	8103	18	0.0022214	323381	331	0.00102356	2.1729	1.3514	3.4936
NAA15	union#C931#Chronic myelomonocytic leukaemia	raredmg	Chapter II Neoplasms	0.0045	184443	95	2	0.0210526	184348	190	0.00103066	20.8441	5.0994	85.2026
NAA15	40001#Block N17-N19#N17-N19 Renal failure	syn	Chapter XIV Diseases of the genitourinary system	0.0045	417290	49	2	0.0408163	417241	843	0.00202042	21.0191	5.0973	86.6738
PCSK1	41202#M5459#Low back pain Site unspecified	UR	Chapter XIII Diseases of the musculoskeletal system and connective tissue	0.0045	267816	1868	7	0.00374732	265948	282	0.00106036	3.5435	1.6716	7.5117
PCSK1	41202#M7126#M7126 Synovial cyst of popliteal space [Baker]-Lower Leg	flexnonsynmtr	Chapter XIII Diseases of the musculoskeletal system and connective tissue	0.0045	297747	137	4	0.0291971	297610	1430	0.00480495	6.2291	2.3008	16.8647
PCSK1	union#H024#Ptosis of eyelid	ptv	Chapter VII Diseases of the eye and adnexa	0.0045	237059	2247	4	0.00178015	234812	66	0.000281076	6.3429	2.3099	17.417
PCSK1	union#G83#Other paralytic syndromes	ptv	Chapter VI Diseases of the nervous system	0.0045	260861	1247	3	0.00240577	259614	66	0.000254224	9.4836	2.9778	30.2032
PCSK1	union#H024#Ptosis of eyelid	ptv5pcnt	Chapter VII Diseases of the eye and adnexa	0.0045	237059	2247	4	0.00178015	234812	66	0.000281076	6.3429	2.3099	17.417
PCSK1	union#G83#Other paralytic syndromes	ptv5pcnt	Chapter VI Diseases of the nervous system	0.0045	260861	1247	3	0.00240577	259614	66	0.000254224	9.4836	2.9778	30.2032
PCSK1	41202#M171#Other primary gonarthrosis	ptvraredmg	Chapter XIII Diseases of the musculoskeletal system and connective tissue	0.0045	302636	5026	32	0.00636689	297610	1087	0.00365243	1.748	1.2285	2.4871
PCSK1	union#M7970#Fibromyalgia Multiple sites	ptvraredmg	Chapter XIII Diseases of the musculoskeletal system and connective tissue	0.0045	80221	176	4	0.0227273	80045	296	0.00369792	6.2656	2.3099	16.9957
PTPRG	union#R500#R500 Fever with chills	UR	Chapter XVIII Symptoms signs and abnormal clinical and laboratory findings not elsewhere classified	0.0045	68383	314	4	0.0127389	68069	140	0.00205674	6.2607	2.3029	17.0209
PTPRG	union#M4800#Spinal stenosis Multiple sites in spine	flexnonsynmtr	Chapter XIII Diseases of the musculoskeletal system and connective tissue	0.0045	139998	340	12	0.0352941	139658	2015	0.0144281	2.4991	1.4024	4.4534
PTPRG	union#I890#Lymphoedema not elsewhere classified	flexnonsynmtr	Chapter IX Diseases of the circulatory system	0.0045	156259	1493	36	0.0241125	154766	2250	0.0145381	1.6748	1.2001	2.3373
RIF1	union#K839#Disease of biliary tract unspecified	flexnonsynmtr	Chapter XI Diseases of the digestive system	0.0045	145536	11985	145	0.0120985	133551	1250	0.00935972	1.2962	1.0903	1.541
RIF1	131959#Source of report of M77 other enthesopathies	syn	Chapter XIII Diseases of the musculoskeletal system and connective tissue	0.0045	419387	27997	200	0.00714362	391390	2253	0.00575641	1.2427	1.0748	1.4368
RMC1	41202#N488#Other specified disorders of penis	UR	Chapter XIV Diseases of the genitourinary system	0.0045	157680	402	3	0.00746269	157278	126	0.000801129	9.3777	2.9717	29.5932
RMC1	union#M95#Other acquired deformities of musculoskeletal system and connective tissue	flexnonsynmtr	Chapter XIII Diseases of the musculoskeletal system and connective tissue	0.0045	126502	1945	19	0.00976864	124557	597	0.00479299	2.0484	1.2944	3.2414
RMC1	union#R25#Abnormal involuntary movements	ptv	Chapter XVIII Symptoms signs and abnormal clinical and laboratory findings not elsewhere classified	0.0045	92355	2132	3	0.00140713	90223	12	0.000133004	10.5931	2.9871	37.5664
RMC1	union#M15#Polyarthrosis	ptv	Chapter XIII Diseases of the musculoskeletal system and connective tissue	0.0045	119850	12815	8	0.000624268	107035	18	0.000168169	3.7138	1.6145	8.543
RMC1	41202#Block G50-G59#G50-G59 Nerve| nerve root and plexus disorders	ptv	Chapter VI Diseases of the nervous system	0.0045	334192	17347	12	0.000691762	316845	85	0.00026827	2.5797	1.4092	4.7223
RMC1	union#R25#Abnormal involuntary movements	ptv5pcnt	Chapter XVIII Symptoms signs and abnormal clinical and laboratory findings not elsewhere classified	0.0045	92355	2132	3	0.00140713	90223	12	0.000133004	10.5931	2.9871	37.5664
RMC1	union#M15#Polyarthrosis	ptv5pcnt	Chapter XIII Diseases of the musculoskeletal system and connective tissue	0.0045	119850	12815	8	0.000624268	107035	18	0.000168169	3.7138	1.6145	8.543
RMC1	41202#Block G50-G59#G50-G59 Nerve| nerve root and plexus disorders	ptv5pcnt	Chapter VI Diseases of the nervous system	0.0045	334192	17347	12	0.000691762	316845	85	0.00026827	2.5797	1.4092	4.7223
RMC1	131889#Source of report of M25 other joint disorders not elsewhere classified	ptvraredmg	Chapter XIII Diseases of the musculoskeletal system and connective tissue	0.0045	399403	77139	219	0.00283903	322264	731	0.00226833	1.2523	1.0766	1.4567
RMC1	131287#Source of report of I10 essential primary hypertension	ptvraredmg	Chapter IX Diseases of the circulatory system	0.0045	363588	161812	427	0.00263886	201776	439	0.00217568	1.2135	1.0619	1.3866
RMC1	union#L80#Vitiligo	raredmg	Chapter XII Diseases of the skin and subcutaneous tissue	0.0045	175838	911	6	0.00658617	174927	286	0.00163497	4.0484	1.7989	9.1109
SLTM	131121#Source of report of G96 other disorders of central nervous system	ptv5pcnt	Chapter VI Diseases of the nervous system	0.0045	419387	511	2	0.00391389	418876	79	0.0001886	20.83	5.1056	84.9825
SLTM	union#R32#Unspecified urinary incontinence	ptv5pcnt	Chapter XVIII Symptoms signs and abnormal clinical and laboratory findings not elsewhere classified	0.0045	115354	5931	5	0.000843028	109423	17	0.00015536	5.43	2.0026	14.7232
SLTM	union#H92#Otalgia and effusion of ear	ptvraredmg	Chapter VIII Diseases of the ear and mastoid process	0.0045	191110	13725	39	0.00284153	177385	304	0.00171379	1.6599	1.1888	2.3177
SLTM	41202#J43#Emphysema	ptvraredmg	Chapter X Diseases of the respiratory system	0.0045	270042	344	4	0.0116279	269698	512	0.00189842	6.1853	2.2994	16.6388
TNK2	union#R190#Intra-abdominal and pelvic swelling mass and lump	UR	Chapter XVIII Symptoms signs and abnormal clinical and laboratory findings not elsewhere classified	0.0045	110774	1793	9	0.00501952	108981	184	0.00168837	2.983	1.5253	5.8338
TNK2	131159#Source of report of H20 iridocyclitis	flexnonsynmtr	Chapter VII Diseases of the eye and adnexa	0.0045	419387	2408	45	0.0186877	416979	4970	0.0119191	1.5787	1.1739	2.1231
TNK2	union#N840#Polyp of corpus uteri	raredmgmtr	Chapter XIV Diseases of the genitourinary system	0.0045	100952	9721	11	0.00113157	91231	232	0.002543	0.4443	0.2426	0.8139
TNRC6B	union#R160#Hepatomegaly not elsewhere classified	flexnonsynmtr	Chapter XVIII Symptoms signs and abnormal clinical and laboratory findings not elsewhere classified	0.0045	74945	428	7	0.0163551	74517	346	0.00464324	3.5643	1.6763	7.5787
TNRC6B	40002#E78#Disorders of lipoprotein metabolism and other lipidaemias	flexnonsynmtr	Chapter IV Endocrine nutritional and metabolic diseases	0.0045	255789	135	4	0.0296296	255654	1247	0.00487769	6.2295	2.3	16.8727
UBB	union#R53#Malaise and fatigue	UR	Chapter XVIII Symptoms signs and abnormal clinical and laboratory findings not elsewhere classified	0.0045	99830	7273	5	0.000687474	92557	11	0.000118846	5.7879	2.0104	16.6629
UBB	union#R53#Malaise and fatigue	URmtr	Chapter XVIII Symptoms signs and abnormal clinical and laboratory findings not elsewhere classified	0.0045	99830	7273	5	0.000687474	92557	11	0.000118846	5.7879	2.0104	16.6629
UBB	41202#K121#Other forms of stomatitis	flexnonsynmtr	Chapter XI Diseases of the digestive system	0.0045	238227	246	2	0.00813008	237981	94	0.00039499	20.7435	5.0836	84.6433
UBB	union#I25#Chronic ischaemic heart disease	flexnonsynmtr	Chapter IX Diseases of the circulatory system	0.0045	149897	43272	24	0.000554631	106625	26	0.000243845	2.2752	1.3062	3.963
UBB	131737#Source of report of L28 lichen simplex chronicus and prurigo	ptv	Chapter XII Diseases of the skin and subcutaneous tissue	0.0045	370287	1397	3	0.00214746	368890	84	0.00022771	9.4488	2.9834	29.9259
UBB	131737#Source of report of L28 lichen simplex chronicus and prurigo	ptv5pcnt	Chapter XII Diseases of the skin and subcutaneous tissue	0.0045	370287	1397	3	0.00214746	368890	84	0.00022771	9.4488	2.9834	29.9259
UBB	41202#M23#Internal derangement of knee	raredmg	Chapter XIII Diseases of the musculoskeletal system and connective tissue	0.0045	265901	16646	7	0.000420521	249255	27	0.000108323	3.8833	1.6908	8.9187
UBB	41202#K85#Acute pancreatitis	raredmg	Chapter XI Diseases of the digestive system	0.0045	210882	2632	3	0.00113982	208250	24	0.000115246	9.9004	2.9794	32.8991
UBB	union#Chapter III#Chapter III Diseases of the blood and blood-forming organs and certain disorders involving the immune mechanism	raredmg	Chapter III Diseases of the blood and blood-forming organs and certain disorders involving the immune mechanism	0.0045	398486	47080	14	0.000297366	351406	40	0.000113828	2.6129	1.4215	4.8027
UBB	41202#M23#Internal derangement of knee	raredmgmtr	Chapter XIII Diseases of the musculoskeletal system and connective tissue	0.0045	265901	16646	7	0.000420521	249255	27	0.000108323	3.8833	1.6908	8.9187
UBB	41202#K85#Acute pancreatitis	raredmgmtr	Chapter XI Diseases of the digestive system	0.0045	210882	2632	3	0.00113982	208250	24	0.000115246	9.9004	2.9794	32.8991
UBB	union#Chapter III#Chapter III Diseases of the blood and blood-forming organs and certain disorders involving the immune mechanism	raredmgmtr	Chapter III Diseases of the blood and blood-forming organs and certain disorders involving the immune mechanism	0.0045	398486	47080	14	0.000297366	351406	40	0.000113828	2.6129	1.4215	4.8027
UBR2	union#M938#Other specified osteochondropathies	flexdmg	Chapter XIII Diseases of the musculoskeletal system and connective tissue	0.0045	139767	109	4	0.0366972	139658	841	0.00602185	6.2881	2.3114	17.1063
UBR2	union#R33#Retention of urine	flexdmg	Chapter XVIII Symptoms signs and abnormal clinical and laboratory findings not elsewhere classified	0.0045	76460	16225	134	0.00825886	60235	372	0.00617581	1.3401	1.0991	1.6339
UBR2	union#I7090#Generalized and unspecified atherosclerosis without gangrene	flexnonsynmtr	Chapter IX Diseases of the circulatory system	0.0045	118213	107	4	0.0373832	118106	728	0.00616395	6.2615	2.3	17.0461
UBR2	131583#Source of report of K20 oesophagitis	ptv	Chapter XI Diseases of the digestive system	0.0045	369081	16089	12	0.000745851	352992	103	0.000291791	2.5573	1.4062	4.6506
UBR2	union#Chapter IV#Chapter IV Endocrine| nutritional and metabolic diseases	ptv	Chapter IV Endocrine nutritional and metabolic diseases	0.0045	347211	130214	54	0.000414702	216997	51	0.000235026	1.7648	1.2035	2.5878
UBR2	union#K649#Haemorrhoids unspecified	ptv	Chapter XI Diseases of the digestive system	0.0045	155891	9172	7	0.000763192	146719	29	0.000197657	3.8634	1.692	8.8216
UBR2	131583#Source of report of K20 oesophagitis	ptv5pcnt	Chapter XI Diseases of the digestive system	0.0045	369081	16089	12	0.000745851	352992	103	0.000291791	2.5573	1.4062	4.6506
UBR2	union#Chapter IV#Chapter IV Endocrine| nutritional and metabolic diseases	ptv5pcnt	Chapter IV Endocrine nutritional and metabolic diseases	0.0045	347211	130214	54	0.000414702	216997	51	0.000235026	1.7648	1.2035	2.5878
UBR2	union#K649#Haemorrhoids unspecified	ptv5pcnt	Chapter XI Diseases of the digestive system	0.0045	155891	9172	7	0.000763192	146719	29	0.000197657	3.8634	1.692	8.8216
UBR2	20002#1075#heart attack|myocardial infarction	ptvraredmg	Chapter IX Diseases of the circulatory system	0.0045	155436	9730	62	0.00637205	145706	629	0.00431691	1.4791	1.1385	1.9216
UBR3	union#Block I20-I25#I20-I25 Ischaemic heart diseases	flexdmg	Chapter IX Diseases of the circulatory system	0.0045	161291	49684	243	0.00489091	111607	434	0.00388864	1.259	1.0757	1.4736
UBR3	41202#K400#Bilateral inguinal hernia with obstruction without gangrene	raredmgmtr	Chapter XI Diseases of the digestive system	0.0045	107478	55	2	0.0363636	107423	191	0.00177802	21.1858	5.1263	87.5567
UBR3	union#I823#Embolism and thrombosis of renal vein	raredmgmtr	Chapter IX Diseases of the circulatory system	0.0045	113835	60	2	0.0333333	113775	185	0.00162602	21.1724	5.1331	87.3287
UBR3	41202#M18#Arthrosis of first carpometacarpal joint	syn	Chapter XIII Diseases of the musculoskeletal system and connective tissue	0.0045	209923	1956	1	0.000511247	207967	903	0.00434204	0.1173	0.0165	0.834
APBA1	union#D372#Neoplasm of uncertain or unknown behaviour: Small intestine	URmtr	Chapter II Neoplasms	0.0046	258037	134	2	0.0149254	257903	189	0.000732834	20.6601	5.0761	84.0875
APBA1	union#B98#Other specified infectious agents as the cause of diseases classified to other chapters	ptv	Chapter I Certain infectious and parasitic diseases	0.0046	264635	3753	5	0.00133227	260882	71	0.000272154	4.9005	1.9776	12.1434
APBA1	132475#Source of report of Q24 other congenital malformations of heart	ptv	Chapter XVII Congenital malformations deformations and chromosomal abnormalities	0.0046	357067	375	2	0.00533333	356692	93	0.000260729	20.5598	5.0476	83.744
APBA1	union#B98#Other specified infectious agents as the cause of diseases classified to other chapters	ptv5pcnt	Chapter I Certain infectious and parasitic diseases	0.0046	264635	3753	5	0.00133227	260882	71	0.000272154	4.9005	1.9776	12.1434
APBA1	132475#Source of report of Q24 other congenital malformations of heart	ptv5pcnt	Chapter XVII Congenital malformations deformations and chromosomal abnormalities	0.0046	357067	375	2	0.00533333	356692	93	0.000260729	20.5598	5.0476	83.744
APBA1	union#I781#Naevus non-neoplastic	raredmg	Chapter IX Diseases of the circulatory system	0.0046	146161	964	9	0.0093361	145197	463	0.00318877	2.946	1.5185	5.7153
BSN	union#L13#Other bullous disorders	URmtr	Chapter XII Diseases of the skin and subcutaneous tissue	0.0046	197822	849	5	0.00588928	196973	243	0.00123367	4.7961	1.9733	11.6569
BSN	131101#Source of report of G80 infantile cerebral palsy	flexdmg	Chapter VI Diseases of the nervous system	0.0046	321738	258	8	0.0310078	321480	3186	0.00991041	3.1969	1.5799	6.469
BSN	union#K58#Irritable bowel syndrome	flexdmg	Chapter XI Diseases of the digestive system	0.0046	163021	40820	454	0.011122	122201	1160	0.00949256	1.1736	1.0523	1.3089
BSN	union#I871#Compression of vein	flexnonsynmtr	Chapter IX Diseases of the circulatory system	0.0046	132893	269	13	0.0483271	132624	2752	0.0207504	2.3965	1.3709	4.1892
BSN	130869#Source of report of F17 mental and behavioural disorders due to use of tobacco	ptv	Chapter V Mental and behavioural disorders	0.0046	361937	36830	15	0.000407277	325107	55	0.000169175	2.408	1.3604	4.2624
BSN	130869#Source of report of F17 mental and behavioural disorders due to use of tobacco	ptv5pcnt	Chapter V Mental and behavioural disorders	0.0046	361937	36830	15	0.000407277	325107	55	0.000169175	2.408	1.3604	4.2624
BSN	union#Block L80-L99#L80-L99 Other disorders of the skin and subcutaneous tissue	raredmg	Chapter XII Diseases of the skin and subcutaneous tissue	0.0046	225860	28887	218	0.00754665	196973	1200	0.00609221	1.2406	1.0733	1.4339
BSN	41202#D237#Benign neoplasm: Skin of lower limb including hip	syn	Chapter II Neoplasms	0.0046	250039	630	1	0.0015873	249409	3365	0.0134919	0.1162	0.0163	0.8268
GCK	40001#C71#Malignant neoplasm of brain	flexnonsynmtr	Chapter II Neoplasms	0.0046	245059	734	6	0.00817439	244325	502	0.00205464	4.003	1.784	8.9824
GCK	union#Block E65-E68#E65-E68 Obesity and other hyperalimentation	flexnonsynmtr	Chapter IV Endocrine nutritional and metabolic diseases	0.0046	256032	29448	74	0.0025129	226584	394	0.00173887	1.4463	1.1279	1.8545
GCK	130695#Source of report of E02 subclinical iodine deficiency hypothyroidism	flexnonsynmtr	Chapter IV Endocrine nutritional and metabolic diseases	0.0046	353411	161	3	0.0186335	353250	720	0.00203822	9.2967	2.9595	29.2037
GCK	130063#Source of report of A37 whooping cough	flexnonsynmtr	Chapter I Certain infectious and parasitic diseases	0.0046	380945	2096	11	0.00524809	378849	770	0.00203247	2.5905	1.4263	4.7047
GIGYF1	union#L88#Pyoderma gangrenosum	URmtr	Chapter XII Diseases of the skin and subcutaneous tissue	0.0046	197057	84	2	0.0238095	196973	231	0.00117275	20.7731	5.0785	84.971
GIGYF1	union#H570#Anomalies of pupillary function	ptv	Chapter VII Diseases of the eye and adnexa	0.0046	264907	293	2	0.00682594	264614	88	0.00033256	20.6596	5.0626	84.3082
GIGYF1	union#H570#Anomalies of pupillary function	ptv5pcnt	Chapter VII Diseases of the eye and adnexa	0.0046	264907	293	2	0.00682594	264614	88	0.00033256	20.6596	5.0626	84.3082
GIGYF1	union#D683#Haemorrhagic disorder due to circulating anticoagulants	raredmgmtr	Chapter III Diseases of the blood and blood-forming organs and certain disorders involving the immune mechanism	0.0046	275793	121	3	0.0247934	275672	753	0.00273151	9.2822	2.9446	29.2601
HNF1A	41202#K828#Other specified diseases of gallbladder	UR	Chapter XI Diseases of the digestive system	0.0046	204020	309	3	0.00970874	203711	215	0.00105542	9.2793	2.953	29.1591
HNF1A	41202#M2572#Osteophyte Upper arm	flexnonsynmtr	Chapter XIII Diseases of the musculoskeletal system and connective tissue	0.0046	168664	35	2	0.0571429	168629	480	0.00284649	21.2309	5.0802	88.7282
HNF1A	41202#I878#Other specified disorders of veins	ptv	Chapter IX Diseases of the circulatory system	0.0046	322375	59	1	0.0169492	322316	24	7.44611e-05	231.532	30.8091	1739.97
HNF1A	union#E10#Type 1 diabetes mellitus	ptv	Chapter IV Endocrine nutritional and metabolic diseases	0.0046	186093	4093	2	0.000488639	182000	3	1.64835e-05	29.6581	4.9542	177.546
HNF1A	40002#E11#Type 2 diabetes mellitus	ptv5pcnt	Chapter IV Endocrine nutritional and metabolic diseases	0.0046	274329	1397	2	0.00143164	272932	18	6.59505e-05	21.7375	5.0389	93.7735
HNF4A	41202#Block Q80-Q89#Q80-Q89 Other congenital malformations	flexdmg	Chapter XVII Congenital malformations deformations and chromosomal abnormalities	0.0046	355184	457	8	0.0175055	354727	1977	0.0055733	3.1791	1.5779	6.4052
HNF4A	union#M4785#Other spondylosis Thoracolumbar region	flexnonsynmtr	Chapter XIII Diseases of the musculoskeletal system and connective tissue	0.0046	103680	74	3	0.0405405	103606	464	0.00447851	9.3925	2.9478	29.9273
HNF4A	131585#Source of report of K21 gastro oesophageal reflux disease	raredmg	Chapter XI Diseases of the digestive system	0.0046	414113	64188	124	0.00193183	349925	882	0.00252054	0.766	0.6346	0.9246
HNF4A	union#N833#Acquired atrophy of ovary and fallopian tube	syn	Chapter XIV Diseases of the genitourinary system	0.0046	91397	166	3	0.0180723	91231	179	0.00196205	9.362	2.9604	29.607
IGF1R	union#C96#Other and unspecified malignant neoplasms of lymphoid haematopoietic and related tissue	URmtr	Chapter II Neoplasms	0.0046	258009	106	2	0.0188679	257903	242	0.000938337	20.4753	5.0247	83.4358
IGF1R	21075#Bloody diarrhoea when IBS symptoms first began	URmtr	Chapter XI Diseases of the digestive system	0.0046	7426	1043	4	0.00383509	6383	2	0.000313332	12.283	2.2469	67.1473
IGF1R	20002#1275#retinal problem	syn	Chapter VII Diseases of the eye and adnexa	0.0046	337121	2584	7	0.00270898	334537	2416	0.00722192	0.3734	0.1776	0.7849
IP6K1	union#K40#Inguinal hernia	URmtr	Chapter XI Diseases of the digestive system	0.0046	105014	27498	15	0.000545494	77516	14	0.000180608	3.0214	1.4583	6.2602
IP6K1	20002#1281#retinal detachment	URmtr	Chapter VII Diseases of the eye and adnexa	0.0046	310290	1425	3	0.00210526	308865	69	0.000223399	9.4416	2.9683	30.0313
IP6K1	41202#K90#Intestinal malabsorption	URmtr	Chapter XI Diseases of the digestive system	0.0046	210150	1377	3	0.00217865	208773	48	0.000229915	9.4944	2.9537	30.5188
IP6K1	41202#M5459#Low back pain Site unspecified	flexdmg	Chapter XIII Diseases of the musculoskeletal system and connective tissue	0.0046	267816	1868	5	0.00267666	265948	148	0.0005565	4.82	1.9747	11.7655
IP6K1	41202#M5459#Low back pain Site unspecified	ptvraredmg	Chapter XIII Diseases of the musculoskeletal system and connective tissue	0.0046	267816	1868	5	0.00267666	265948	148	0.0005565	4.82	1.9747	11.7655
IP6K1	union#I841#I841 Internal haemorrhoids with other complications	syn	Chapter IX Diseases of the circulatory system	0.0046	145566	2767	9	0.00325262	142799	156	0.00109244	2.9838	1.5223	5.8485
IRS2	41202#N179#Acute renal failure unspecified	ptv	Chapter XIV Diseases of the genitourinary system	0.0046	258973	3377	3	0.000888362	255596	23	8.99858e-05	9.8801	2.9651	32.9224
IRS2	41202#O140#Mild to moderate pre-eclampsia	ptv	Chapter XV Pregnancy childbirth and the puerperium	0.0046	212254	51	1	0.0196078	212203	18	8.48244e-05	235.761	30.8803	1799.96
IRS2	41202#N179#Acute renal failure unspecified	ptv5pcnt	Chapter XIV Diseases of the genitourinary system	0.0046	258973	3377	3	0.000888362	255596	23	8.99858e-05	9.8801	2.9651	32.9224
IRS2	41202#O140#Mild to moderate pre-eclampsia	ptv5pcnt	Chapter XV Pregnancy childbirth and the puerperium	0.0046	212254	51	1	0.0196078	212203	18	8.48244e-05	235.761	30.8803	1799.96
MC4R	41202#ChapterIX#Chapter IX Diseases of the circulatory system	URmtr	Chapter IX Diseases of the circulatory system	0.0046	340707	97071	41	0.000422371	243636	56	0.000229851	1.8379	1.2284	2.7499
MC4R	union#K295#Chronic gastritis unspecified	URmtr	Chapter XI Diseases of the digestive system	0.0046	164745	5262	6	0.00114025	159483	43	0.000269621	4.2328	1.8008	9.949
MC4R	union#K811#Chronic cholecystitis	flexdmg	Chapter XI Diseases of the digestive system	0.0046	141647	1886	15	0.00795334	139761	486	0.00347736	2.2975	1.3716	3.8484
MC4R	union#E875#Hyperkalaemia	ptvraredmg	Chapter IV Endocrine nutritional and metabolic diseases	0.0046	170400	3137	18	0.00573797	167263	448	0.00267842	2.1489	1.3397	3.4468
MC4R	union#M7686#Other enthesopathies of lower limb excluding foot Lower leg	raredmg	Chapter XIII Diseases of the musculoskeletal system and connective tissue	0.0046	139703	45	2	0.0444444	139658	309	0.00221255	20.9752	5.059	86.9666
MC4R	union#I7020#Atherosclerosis of arteries of extremities without gangrene	raredmgmtr	Chapter IX Diseases of the circulatory system	0.0046	100142	1077	5	0.00464253	99065	95	0.000958966	4.8591	1.973	11.9672
NAA15	40001#I67#Other cerebrovascular diseases	ptv	Chapter IX Diseases of the circulatory system	0.0046	252884	90	1	0.0111111	252794	12	4.74695e-05	236.687	30.452	1839.65
NAA15	41202#A02#Other salmonella infections	ptv	Chapter I Certain infectious and parasitic diseases	0.0046	395786	101	1	0.00990099	395685	17	4.29635e-05	232.746	30.6803	1765.65
NAA15	40001#I67#Other cerebrovascular diseases	ptv5pcnt	Chapter IX Diseases of the circulatory system	0.0046	252884	90	1	0.0111111	252794	12	4.74695e-05	236.687	30.452	1839.65
NAA15	41202#A02#Other salmonella infections	ptv5pcnt	Chapter I Certain infectious and parasitic diseases	0.0046	395786	101	1	0.00990099	395685	17	4.29635e-05	232.746	30.6803	1765.65
NAA15	21076#Vomiting when IBS symptoms first began	ptvraredmg	Chapter XI Diseases of the digestive system	0.0046	16325	1192	5	0.00419463	15133	11	0.000726888	5.7908	2.0087	16.6942
NAA15	union#N459#Orchitis epididymitis and epididymo-orchitis without abscess	ptvraredmg	Chapter XIV Diseases of the genitourinary system	0.0046	119258	1315	6	0.00456274	117943	133	0.00112766	4.0602	1.7885	9.217
NAA15	40001#C920#Acute myeloblastic leukaemia [AML]	raredmg	Chapter II Neoplasms	0.0046	247798	322	3	0.00931677	247476	250	0.0010102	9.3	2.9635	29.1857
NAA15	40006#C77#Secondary and unspecified malignant neoplasm of lymph nodes	raredmgmtr	Chapter II Neoplasms	0.0046	229444	164	2	0.0121951	229280	138	0.000601884	20.4994	5.0328	83.4965
PCSK1	20002#1502#appendicitis	flexnonsynmtr	Chapter XI Diseases of the digestive system	0.0046	346002	3576	30	0.00838926	342426	1630	0.00476015	1.7688	1.2308	2.542
PTPRG	union#L70#Acne	UR	Chapter XII Diseases of the skin and subcutaneous tissue	0.0046	170823	5778	3	0.000519211	165045	353	0.00213881	0.2424	0.0778	0.7553
PTPRG	41202#H66#Suppurative and unspecified otitis media	rec	Chapter VIII Diseases of the ear and mastoid process	0.0046	376219	710	3	0.00422535	375509	172	0.000458045	9.2597	2.9501	29.0635
RIF1	union#M2333#Other meniscus derangements Medial collateral ligament or Other and unspecified medial meniscus	flexdmg	Chapter XIII Diseases of the musculoskeletal system and connective tissue	0.0046	120336	1585	15	0.00946372	118751	492	0.00414312	2.2965	1.3706	3.8478
RIF1	41202#J986#Disorders of diaphragm	raredmg	Chapter X Diseases of the respiratory system	0.0046	372712	39	2	0.0512821	372673	962	0.00258135	20.8862	5.0268	86.7809
RIF1	union#I679#Cerebrovascular disease unspecified	raredmgmtr	Chapter IX Diseases of the circulatory system	0.0046	126675	3129	12	0.00383509	123546	189	0.00152979	2.5127	1.4005	4.5084
RIF1	41202#ChapterXXI#Chapter XXI Factors influencing health status and contact with health services	raredmgmtr	Chapter XXI Factors influencing health status and contact with health services	0.0046	395126	75032	150	0.00199915	320094	487	0.00152143	1.3146	1.0946	1.5789
RIF1	20002#1474#hiatus hernia	syn	Chapter XI Diseases of the digestive system	0.0046	323665	9727	79	0.00812172	313938	1823	0.00580688	1.4019	1.1182	1.7577
RMC1	union#J382#Nodules of vocal cords	UR	Chapter X Diseases of the respiratory system	0.0046	173728	138	2	0.0144928	173590	123	0.000708566	20.7397	5.0775	84.7141
RMC1	union#I61#Intracerebral haemorrhage	URmtr	Chapter IX Diseases of the circulatory system	0.0046	132246	1900	4	0.00210526	130346	43	0.000329891	6.393	2.2925	17.8282
RMC1	41202#M1097#Gout unspecified Ankle and foot	flexdmg	Chapter XIII Diseases of the musculoskeletal system and connective tissue	0.0046	178822	179	4	0.0223464	178643	657	0.00367773	6.1922	2.2915	16.7329
RMC1	union#C320#Malignant neoplasm: Glottis	flexdmg	Chapter II Neoplasms	0.0046	135219	289	5	0.017301	134930	494	0.00366116	4.7912	1.9702	11.651
RMC1	union#H27#Other disorders of lens	flexdmg	Chapter VII Diseases of the eye and adnexa	0.0046	265178	564	7	0.0124113	264614	942	0.0035599	3.5177	1.6646	7.4335
RMC1	41202#E113#Type 2 diabetes mellitus; With ophthalmic complications	flexdmg	Chapter IV Endocrine nutritional and metabolic diseases	0.0046	266218	296	5	0.0168919	265922	953	0.00358376	4.7773	1.969	11.5905
RMC1	131993#Source of report of M95 other acquired deformities of musculoskeletal system and connective tissue	flexnonsynmtr	Chapter XIII Diseases of the musculoskeletal system and connective tissue	0.0046	392036	1890	19	0.0100529	390146	1936	0.00496224	2.0363	1.293	3.2068
SLTM	union#M6597#Synovitis and tenosynovitis unspecified Ankle and foot	flexnonsynmtr	Chapter XIII Diseases of the musculoskeletal system and connective tissue	0.0046	113272	433	7	0.0161663	112839	522	0.00462606	3.5356	1.6671	7.4984
SLTM	union#K44#Diaphragmatic hernia	ptv5pcnt	Chapter XI Diseases of the digestive system	0.0046	208311	48828	18	0.000368641	159483	23	0.000144216	2.5567	1.3797	4.738
TNK2	union#R22#Localized swelling mass and lump of skin and subcutaneous tissue	flexdmg	Chapter XVIII Symptoms signs and abnormal clinical and laboratory findings not elsewhere classified	0.0046	97895	3166	46	0.0145294	94729	872	0.00920521	1.5869	1.1772	2.1392
TNK2	union#Chapter XVIII#Chapter XVIII Symptoms| signs and abnormal clinical and laboratory findings| not elsewhere classified	flexdmg	Chapter XVIII Symptoms signs and abnormal clinical and laboratory findings not elsewhere classified	0.0046	294101	200904	1683	0.00837714	93197	879	0.00943163	0.8873	0.8174	0.963
TNK2	union#H20#Iridocyclitis	flexnonsynmtr	Chapter VII Diseases of the eye and adnexa	0.0046	267022	2408	45	0.0186877	264614	3163	0.0119533	1.5741	1.1696	2.1185
TNK2	131711#Source of report of L10 pemphigus	ptv5pcnt	Chapter XII Diseases of the skin and subcutaneous tissue	0.0046	419387	73	2	0.0273973	419314	569	0.00135698	20.7305	5.0728	84.7174
TNK2	42033#Source of parkinsons disease report	ptvraredmg	Chapter VI Diseases of the nervous system	0.0046	307099	3230	30	0.00928793	303869	1600	0.00526543	1.7711	1.2321	2.5459
TNK2	union#E040#Nontoxic diffuse goitre	ptvraredmg	Chapter IV Endocrine nutritional and metabolic diseases	0.0046	165320	64	3	0.046875	165256	853	0.00516169	9.4788	2.9683	30.2684
TNK2	union#F29#Unspecified nonorganic psychosis	syn	Chapter V Mental and behavioural disorders	0.0046	218106	973	16	0.016444	217133	1652	0.00760824	2.1808	1.3274	3.5827
TNRC6B	41202#C443#Malignant neoplasm: Skin of other and unspecified parts of face	ptv	Chapter II Neoplasms	0.0046	270058	10822	7	0.000646831	259236	45	0.000173587	3.728	1.6808	8.2685
TNRC6B	41202#C443#Malignant neoplasm: Skin of other and unspecified parts of face	ptv5pcnt	Chapter II Neoplasms	0.0046	270058	10822	7	0.000646831	259236	45	0.000173587	3.728	1.6808	8.2685
TNRC6B	41202#N851#Endometrial adenomatous hyperplasia	syn	Chapter XIV Diseases of the genitourinary system	0.0046	158775	167	4	0.0239521	158608	624	0.00393423	6.213	2.2969	16.8055
UBB	41202#Block A30-A49#A30-A49 Other bacterial diseases	flexdmg	Chapter I Certain infectious and parasitic diseases	0.0046	331484	8103	9	0.0011107	323381	120	0.000371079	2.9954	1.5209	5.8992
UBB	41202#Block A30-A49#A30-A49 Other bacterial diseases	ptvraredmg	Chapter I Certain infectious and parasitic diseases	0.0046	331484	8103	9	0.0011107	323381	120	0.000371079	2.9954	1.5209	5.8992
UBB	41202#I251#Atherosclerotic heart disease	raredmg	Chapter IX Diseases of the circulatory system	0.0046	204887	21049	8	0.000380066	183838	19	0.000103352	3.6784	1.6101	8.4037
UBB	41202#I251#Atherosclerotic heart disease	raredmgmtr	Chapter IX Diseases of the circulatory system	0.0046	204887	21049	8	0.000380066	183838	19	0.000103352	3.6784	1.6101	8.4037
UBR2	union#M852#Hyperostosis of skull	UR	Chapter XIII Diseases of the musculoskeletal system and connective tissue	0.0046	78168	70	2	0.0285714	78098	110	0.00140849	20.8524	5.0477	86.1434
UBR2	union#R53#Malaise and fatigue	URmtr	Chapter XVIII Symptoms signs and abnormal clinical and laboratory findings not elsewhere classified	0.0046	99830	7273	14	0.00192493	92557	70	0.000756291	2.5482	1.4349	4.5254
UBR2	union#Block D37-D48#D37-D48 Neoplasms of uncertain or unknown behaviour	URmtr	Chapter II Neoplasms	0.0046	236428	10009	18	0.00179838	226419	189	0.000834736	2.1565	1.3292	3.4987
UBR2	union#Block M20-M25#M20-M25 Other joint disorders	flexdmg	Chapter XIII Diseases of the musculoskeletal system and connective tissue	0.0046	178836	54548	386	0.00707634	124288	735	0.00591368	1.198	1.0587	1.3556
UBR2	41202#M7963#Pain in limb Forearm	ptvraredmg	Chapter XIII Diseases of the musculoskeletal system and connective tissue	0.0046	297760	150	4	0.0266667	297610	1312	0.00440845	6.1873	2.288	16.7318
UBR2	41202#R688#Other specified general symptoms and signs	ptvraredmg	Chapter XVIII Symptoms signs and abnormal clinical and laboratory findings not elsewhere classified	0.0046	212916	149	4	0.0268456	212767	942	0.00442738	6.2032	2.2924	16.7862
UBR2	40006#C914#Hairy-cell leukaemia	raredmg	Chapter II Neoplasms	0.0046	195807	80	3	0.0375	195727	806	0.00411798	9.4222	2.967	29.9218
UBR3	41202#B25#Cytomegaloviral disease	UR	Chapter I Certain infectious and parasitic diseases	0.0046	395759	74	2	0.027027	395685	533	0.00134703	20.5937	5.0398	84.1497
UBR3	union#Block H43-H45#H43-H45 Disorders of vitreous body and globe	UR	Chapter VII Diseases of the eye and adnexa	0.0046	268474	3860	12	0.00310881	264614	331	0.00125088	2.4899	1.3985	4.4331
UBR3	union#J449#Chronic obstructive pulmonary disease unspecified	flexdmg	Chapter X Diseases of the respiratory system	0.0046	162659	17337	98	0.00565265	145322	598	0.004115	1.3758	1.1105	1.7044
UBR3	41202#ChapterXII#Chapter XII Diseases of the skin and subcutaneous tissue	flexnonsynmtr	Chapter XII Diseases of the skin and subcutaneous tissue	0.0046	398710	45112	220	0.00487675	353598	1399	0.00395647	1.2337	1.0699	1.4227
UBR3	union#Z016#Radiological examination not elsewhere classified	flexnonsynmtr	Chapter XXI Factors influencing health status and contact with health services	0.0046	134241	533	7	0.0131332	133708	503	0.00376193	3.5242	1.6633	7.4671
UBR3	union#N75#Diseases of Bartholin gland	ptv	Chapter XIV Diseases of the genitourinary system	0.0046	93341	2020	3	0.00148515	91321	13	0.000142355	10.4467	2.9746	36.6887
UBR3	union#N75#Diseases of Bartholin gland	ptv5pcnt	Chapter XIV Diseases of the genitourinary system	0.0046	93341	2020	3	0.00148515	91321	13	0.000142355	10.4467	2.9746	36.6887
UBR3	union#I80#Phlebitis and thrombophlebitis	ptvraredmg	Chapter IX Diseases of the circulatory system	0.0046	182891	16464	73	0.00443392	166427	510	0.00306441	1.4489	1.1332	1.8526
UBR3	41202#ChapterVII#Chapter VII Diseases of the eye and adnexa	ptvraredmg	Chapter VII Diseases of the eye and adnexa	0.0046	397702	65551	268	0.00408842	332151	1117	0.00336293	1.2166	1.0645	1.3905
UBR3	union#D61#Other aplastic anaemias	raredmg	Chapter III Diseases of the blood and blood-forming organs and certain disorders involving the immune mechanism	0.0046	292802	1314	11	0.00837139	291488	947	0.00324885	2.59	1.4259	4.7046
UBR3	union#B348#Other viral infections of unspecified site	raredmg	Chapter I Certain infectious and parasitic diseases	0.0046	277438	199	4	0.0201005	277239	917	0.00330762	6.1812	2.2919	16.6703
UBR3	41202#Block N60-N64#N60-N64 Disorders of breast	rec	Chapter XIV Diseases of the genitourinary system	0.0046	170570	5340	6	0.0011236	165230	44	0.000266295	4.223	1.7988	9.9141
UBR3	union#H169#Keratitis unspecified	syn	Chapter VII Diseases of the eye and adnexa	0.0046	264693	79	3	0.0379747	264614	1106	0.00417967	9.4047	2.9623	29.8579
APBA1	union#I83#Varicose veins of lower extremities	flexdmg	Chapter IX Diseases of the circulatory system	0.0047	197377	21661	70	0.00323161	175716	802	0.00456418	0.7071	0.5536	0.9031
APBA1	union#I421#Obstructive hypertrophic cardiomyopathy	flexdmg	Chapter IX Diseases of the circulatory system	0.0047	113108	337	6	0.0178042	112771	508	0.0045047	4.0059	1.7783	9.0235
APBA1	union#C541#Malignant neoplasm: Endometrium	flexnonsynmtr	Chapter II Neoplasms	0.0047	136022	2311	3	0.00129814	133711	687	0.00513795	0.2517	0.0809	0.7829
APBA1	union#Q24#Other congenital malformations of heart	ptv	Chapter XVII Congenital malformations deformations and chromosomal abnormalities	0.0047	343158	375	2	0.00533333	342783	90	0.000262557	20.4166	5.01	83.2017
APBA1	20002#1442#helicobacter pylori	ptv	Chapter I Certain infectious and parasitic diseases	0.0047	400837	1189	3	0.00252313	399648	109	0.00027274	9.2719	2.9403	29.2383
APBA1	union#Q24#Other congenital malformations of heart	ptv5pcnt	Chapter XVII Congenital malformations deformations and chromosomal abnormalities	0.0047	343158	375	2	0.00533333	342783	90	0.000262557	20.4166	5.01	83.2017
APBA1	20002#1442#helicobacter pylori	ptv5pcnt	Chapter I Certain infectious and parasitic diseases	0.0047	400837	1189	3	0.00252313	399648	109	0.00027274	9.2719	2.9403	29.2383
APBA1	union#H819#Disorder of vestibular function unspecified	raredmgmtr	Chapter VIII Diseases of the ear and mastoid process	0.0047	192850	106	2	0.0188679	192744	181	0.000939069	20.4593	5.0112	83.5296
APBA1	union#H931#Tinnitus	raredmgmtr	Chapter VIII Diseases of the ear and mastoid process	0.0047	196360	40904	61	0.0014913	155456	148	0.000952038	1.5673	1.1629	2.1122
APBA1	union#R258#Other and unspecified abnormal involuntary movements	syn	Chapter XVIII Symptoms signs and abnormal clinical and laboratory findings not elsewhere classified	0.0047	91596	287	5	0.0174216	91309	337	0.00369076	4.7863	1.9641	11.6636
APBA1	41202#E87#Other disorders of fluid electrolyte and acid-base balance	syn	Chapter IV Endocrine nutritional and metabolic diseases	0.0047	377731	2797	21	0.00750804	374934	1419	0.00378467	1.9912	1.2921	3.0686
APBA1	41202#R258#Other and unspecified abnormal involuntary movements	syn	Chapter XVIII Symptoms signs and abnormal clinical and laboratory findings not elsewhere classified	0.0047	264943	85	3	0.0352941	264858	1035	0.00390775	9.3257	2.9418	29.5625
BSN	41202#I612#Intracerebral haemorrhage in hemisphere unspecified	URmtr	Chapter IX Diseases of the circulatory system	0.0047	253001	86	2	0.0232558	252915	296	0.00117035	20.3201	4.9761	82.9771
BSN	41202#C490#Malignant neoplasm: Connective and soft tissue of head face and neck	flexdmg	Chapter II Neoplasms	0.0047	170600	68	4	0.0588235	170532	1682	0.00986325	6.2742	2.2822	17.2488
BSN	union#M65#Synovitis and tenosynovitis	ptv	Chapter XIII Diseases of the musculoskeletal system and connective tissue	0.0047	134753	17133	9	0.000525302	117620	18	0.000153035	3.4338	1.5424	7.6446
BSN	union#M479#Spondylosis unspecified	ptv	Chapter XIII Diseases of the musculoskeletal system and connective tissue	0.0047	123216	7080	5	0.000706215	116136	15	0.000129159	5.471	1.9878	15.0575
BSN	union#M65#Synovitis and tenosynovitis	ptv5pcnt	Chapter XIII Diseases of the musculoskeletal system and connective tissue	0.0047	134753	17133	9	0.000525302	117620	18	0.000153035	3.4338	1.5424	7.6446
BSN	union#M479#Spondylosis unspecified	ptv5pcnt	Chapter XIII Diseases of the musculoskeletal system and connective tissue	0.0047	123216	7080	5	0.000706215	116136	15	0.000129159	5.471	1.9878	15.0575
BSN	20544#3#Any other type of psychosis or psychotic illness	ptvraredmg	Chapter V Mental and behavioural disorders	0.0047	124150	507	10	0.0197239	123643	900	0.00727902	2.7441	1.4623	5.1494
BSN	union#M480#Spinal stenosis	rec	Chapter XIII Diseases of the musculoskeletal system and connective tissue	0.0047	143260	8139	60	0.00737191	135121	667	0.00493632	1.4971	1.1484	1.9516
GCK	131955#Source of report of M75 shoulder lesions	UR	Chapter XIII Diseases of the musculoskeletal system and connective tissue	0.0047	410392	28984	33	0.00113856	381408	247	0.0006476	1.759	1.223	2.53
GCK	41202#N701#Chronic salpingitis and oophoritis	flexnonsynmtr	Chapter XIV Diseases of the genitourinary system	0.0047	158773	165	3	0.0181818	158608	318	0.00200494	9.2179	2.9266	29.0341
GCK	union#C419#Malignant neoplasm: Bone and articular cartilage unspecified	ptv	Chapter II Neoplasms	0.0047	181894	41	1	0.0243902	181853	20	0.000109979	227.291	29.7865	1734.39
GCK	40011#8230#Solid carcinoma NOS	ptv	Chapter II Neoplasms	0.0047	325012	46	1	0.0217391	324966	32	9.84718e-05	225.649	30.1823	1686.99
GCK	union#C419#Malignant neoplasm: Bone and articular cartilage unspecified	ptv5pcnt	Chapter II Neoplasms	0.0047	181894	41	1	0.0243902	181853	20	0.000109979	227.291	29.7865	1734.39
GCK	40011#8230#Solid carcinoma NOS	ptv5pcnt	Chapter II Neoplasms	0.0047	325012	46	1	0.0217391	324966	32	9.84718e-05	225.649	30.1823	1686.99
GCK	union#R160#Hepatomegaly not elsewhere classified	syn	Chapter XVIII Symptoms signs and abnormal clinical and laboratory findings not elsewhere classified	0.0047	74945	428	4	0.00934579	74517	113	0.00151643	6.2117	2.2812	16.9148
GIGYF1	union#D861#Sarcoidosis of lymph nodes	URmtr	Chapter III Diseases of the blood and blood-forming organs and certain disorders involving the immune mechanism	0.0047	360326	87	2	0.0229885	360239	415	0.00115201	20.4011	5.0035	83.1818
GIGYF1	6152#6#Emphysema|chronic bronchitis	flexdmg	Chapter X Diseases of the respiratory system	0.0047	373289	7110	107	0.0150492	366179	4138	0.0113005	1.3368	1.1018	1.622
GIGYF1	41202#G959#Disease of spinal cord unspecified	flexdmg	Chapter VI Diseases of the nervous system	0.0047	384191	136	6	0.0441176	384055	4339	0.0112979	4.039	1.7807	9.1612
GIGYF1	20002#1072#essential hypertension	ptv	Chapter IX Diseases of the circulatory system	0.0047	246975	1885	4	0.00212202	245090	84	0.000342731	6.2025	2.2725	16.9293
GIGYF1	20002#1072#essential hypertension	ptv5pcnt	Chapter IX Diseases of the circulatory system	0.0047	246975	1885	4	0.00212202	245090	84	0.000342731	6.2025	2.2725	16.9293
GIGYF1	union#L98#Other disorders of skin and subcutaneous tissue not elsewhere classified	raredmgmtr	Chapter XII Diseases of the skin and subcutaneous tissue	0.0047	227145	42153	86	0.00204019	184992	522	0.00282174	0.7225	0.575	0.9078
HNF1A	union#B17#Other acute viral hepatitis	UR	Chapter I Certain infectious and parasitic diseases	0.0047	209571	364	3	0.00824176	209207	188	0.000898631	9.2394	2.9394	29.0418
HNF1A	union#M0600#Seronegative rheumatoid arthritis Multiple sites	UR	Chapter XIII Diseases of the musculoskeletal system and connective tissue	0.0047	106332	297	3	0.010101	106035	116	0.00109398	9.3173	2.9448	29.4802
HNF1A	42001#Source of myocardial infarction report	UR	Chapter IX Diseases of the circulatory system	0.0047	262871	23284	35	0.00150318	239587	210	0.000876508	1.716	1.1995	2.455
HNF1A	20002#1220#diabetes	flexdmg	Chapter IV Endocrine nutritional and metabolic diseases	0.0047	202308	19845	181	0.00912069	182463	1325	0.00726175	1.2583	1.0766	1.4708
HNF1A	41202#F319#Bipolar affective disorder unspecified	flexnonsynmtr	Chapter V Mental and behavioural disorders	0.0047	352757	241	4	0.0165975	352516	968	0.00274597	6.1294	2.277	16.4998
HNF1A	41202#I359#Aortic valve disorder unspecified	ptv	Chapter IX Diseases of the circulatory system	0.0047	214757	73	1	0.0136986	214684	13	6.05541e-05	229.349	29.612	1776.34
HNF1A	41202#M706#Trochanteric bursitis	ptv5pcnt	Chapter XIII Diseases of the musculoskeletal system and connective tissue	0.0047	193333	857	2	0.00233372	192476	21	0.000109105	21.4375	5.0186	91.5716
HNF1A	union#D171#Benign lipomatous neoplasm of skin and subcutaneous tissue of trunk	ptvraredmg	Chapter II Neoplasms	0.0047	260582	2679	22	0.00821202	257903	1110	0.00430394	1.9155	1.2539	2.9262
HNF1A	union#M8149#Drug-induced osteoporosis Site unspecified	raredmgmtr	Chapter XIII Diseases of the musculoskeletal system and connective tissue	0.0047	139701	43	2	0.0465116	139658	328	0.00234859	20.7213	4.9913	86.0236
HNF4A	40002#ChapterIV#Chapter IV Endocrine| nutritional and metabolic diseases	flexdmg	Chapter IV Endocrine nutritional and metabolic diseases	0.0047	279685	2751	28	0.0101781	276934	1575	0.00568728	1.7977	1.2349	2.6172
HNF4A	union#Block H90-H95#H90-H95 Other disorders of ear	raredmgmtr	Chapter VIII Diseases of the ear and mastoid process	0.0047	161487	12833	35	0.00272734	148654	237	0.00159431	1.7126	1.2004	2.4434
IGF1R	41202#M199#Arthrosis unspecified	flexdmg	Chapter XIII Diseases of the musculoskeletal system and connective tissue	0.0047	256699	6818	37	0.00542681	249881	2123	0.00849604	0.6368	0.4597	0.8821
IGF1R	union#M519#Intervertebral disc disorder unspecified	flexnonsynmtr	Chapter XIII Diseases of the musculoskeletal system and connective tissue	0.0047	148111	8453	19	0.00224772	139658	582	0.00416732	0.5383	0.3407	0.8506
IGF1R	41202#M242#Disorder of ligament	raredmgmtr	Chapter XIII Diseases of the musculoskeletal system and connective tissue	0.0047	297960	350	4	0.0114286	297610	561	0.00188502	6.1214	2.2766	16.4596
IGF1R	41202#G510#Bell palsy	rec	Chapter VI Diseases of the nervous system	0.0047	346408	598	3	0.00501672	345810	189	0.000546543	9.2202	2.9388	28.9273
IGF1R	20001#1003#skin cancer	syn	Chapter II Neoplasms	0.0047	356533	9979	49	0.00491031	346554	2525	0.00728602	0.6723	0.5064	0.8926
IP6K1	40001#Block C81-C96#C81-C96 Malignant neoplasms| stated or presumed to be primary| of lymphoid| haematopoietic and related tissue	URmtr	Chapter II Neoplasms	0.0047	239430	1459	3	0.0020562	237971	52	0.000218514	9.4273	2.9408	30.221
IP6K1	union#C443#Malignant neoplasm: Skin of other and unspecified parts of face	flexdmg	Chapter II Neoplasms	0.0047	249794	14319	16	0.0011174	235475	118	0.000501115	2.2312	1.3233	3.7621
IP6K1	41202#Block R40-R46#R40-R46 Symptoms and signs involving cognition| perception| emotional state and behaviour	ptv	Chapter XVIII Symptoms signs and abnormal clinical and laboratory findings not elsewhere classified	0.0047	233275	6898	3	0.000434909	226377	9	3.97567e-05	10.9436	2.962	40.4327
IP6K1	41202#Block R40-R46#R40-R46 Symptoms and signs involving cognition| perception| emotional state and behaviour	ptv5pcnt	Chapter XVIII Symptoms signs and abnormal clinical and laboratory findings not elsewhere classified	0.0047	233275	6898	3	0.000434909	226377	9	3.97567e-05	10.9436	2.962	40.4327
IP6K1	union#C443#Malignant neoplasm: Skin of other and unspecified parts of face	ptvraredmg	Chapter II Neoplasms	0.0047	249794	14319	16	0.0011174	235475	118	0.000501115	2.2312	1.3233	3.7621
IP6K1	union#Z853#Personal history of malignant neoplasm of breast	syn	Chapter XXI Factors influencing health status and contact with health services	0.0047	96294	11711	5	0.000426949	84583	114	0.00134779	0.3165	0.1292	0.7751
IRS2	union#M213#Wrist or foot drop (acquired)	flexdmg	Chapter XIII Diseases of the musculoskeletal system and connective tissue	0.0047	123560	736	9	0.0122283	122824	516	0.00420113	2.9344	1.512	5.6946
IRS2	union#K409#Unilateral or unspecified inguinal hernia without obstruction or gangrene	flexnonsynmtr	Chapter XI Diseases of the digestive system	0.0047	97207	20427	196	0.00959514	76780	582	0.0075801	1.2684	1.0781	1.4924
IRS2	union#M8565#Other cyst of bone Pelvic region and thigh	flexnonsynmtr	Chapter XIII Diseases of the musculoskeletal system and connective tissue	0.0047	107250	144	5	0.0347222	107106	794	0.00741322	4.8163	1.9682	11.7859
IRS2	41202#E349#Endocrine disorder unspecified	raredmg	Chapter IV Endocrine nutritional and metabolic diseases	0.0047	405165	63	2	0.031746	405102	648	0.0015996	20.4642	4.9933	83.8684
MC4R	41202#Block J95-J99#J95-J99 Other diseases of the respiratory system	URmtr	Chapter X Diseases of the respiratory system	0.0047	334565	2363	4	0.00169276	332202	91	0.00027393	6.1883	2.2717	16.8574
MC4R	41202#Block Q65-Q79#Q65-Q79 Congenital malformations and deformations of the musculoskeletal system	URmtr	Chapter XVII Congenital malformations deformations and chromosomal abnormalities	0.0047	329794	417	2	0.00479616	329377	78	0.000236811	20.3459	4.9828	83.0767
MC4R	union#Chapter V#Chapter V Mental and behavioural disorders	URmtr	Chapter V Mental and behavioural disorders	0.0047	298023	65776	27	0.000410484	232247	47	0.000202371	2.0288	1.2637	3.2571
MC4R	union#L97#Ulcer of lower limb not elsewhere classified	flexnonsynmtr	Chapter XII Diseases of the skin and subcutaneous tissue	0.0047	150345	3148	18	0.00571792	147197	395	0.00268348	2.1373	1.3309	3.4324
MC4R	union#G473#Sleep apnoea	ptv	Chapter VI Diseases of the nervous system	0.0047	198755	8285	9	0.0010863	190470	68	0.000357012	3.045	1.5188	6.1048
MC4R	union#G473#Sleep apnoea	ptv5pcnt	Chapter VI Diseases of the nervous system	0.0047	198755	8285	9	0.0010863	190470	68	0.000357012	3.045	1.5188	6.1048
MC4R	union#I802#Phlebitis and thrombophlebitis of other deep vessels of lower extremities	ptvraredmg	Chapter IX Diseases of the circulatory system	0.0047	174558	12024	49	0.00407518	162534	425	0.00261484	1.5608	1.1606	2.099
MC4R	union#A419#Sepsis unspecified	ptvraredmg	Chapter I Certain infectious and parasitic diseases	0.0047	233262	10500	46	0.00438095	222762	618	0.00277426	1.5817	1.1715	2.1355
MC4R	20002#1094#deep venous thrombosis (dvt)	ptvraredmg	Chapter IX Diseases of the circulatory system	0.0047	275247	8421	36	0.00427503	266826	686	0.00257096	1.6657	1.1905	2.3304
MC4R	41202#R54#Senility	raredmg	Chapter XVIII Symptoms signs and abnormal clinical and laboratory findings not elsewhere classified	0.0047	200677	274	4	0.0145985	200403	483	0.00241014	6.132	2.2757	16.5236
MC4R	41202#R53#Malaise and fatigue	raredmg	Chapter XVIII Symptoms signs and abnormal clinical and laboratory findings not elsewhere classified	0.0047	266659	1801	11	0.00610772	264858	627	0.00236731	2.5897	1.4242	4.7091
MC4R	41202#K291#Other acute gastritis	raredmgmtr	Chapter XI Diseases of the digestive system	0.0047	238658	677	4	0.00590842	237981	231	0.000970666	6.1172	2.27	16.4849
MC4R	union#F17#Mental and behavioural disorders due to use of tobacco	raredmgmtr	Chapter V Mental and behavioural disorders	0.0047	256492	36830	52	0.00141189	219662	195	0.000887728	1.5913	1.1717	2.1612
MC4R	40006#C85#Other and unspecified types of non-Hodgkin lymphoma	raredmgmtr	Chapter II Neoplasms	0.0047	288192	664	4	0.0060241	287528	284	0.00098773	6.1298	2.2781	16.494
NAA15	132127#Source of report of N82 fistulae involving female genital tract	flexdmg	Chapter XIV Diseases of the genitourinary system	0.0047	226095	297	3	0.010101	225798	251	0.00111161	9.1693	2.9206	28.7876
NAA15	131415#Source of report of I89 other non infective disorders of lymphatic vessels and lymph nodes	ptv	Chapter IX Diseases of the circulatory system	0.0047	336636	2485	2	0.000804829	334151	12	3.59119e-05	22.4284	5.017	100.266
NAA15	union#J180#Bronchopneumonia unspecified	ptv	Chapter X Diseases of the respiratory system	0.0047	129164	1721	2	0.00116212	127443	6	4.70799e-05	24.7115	4.984	122.524
NAA15	131415#Source of report of I89 other non infective disorders of lymphatic vessels and lymph nodes	ptv5pcnt	Chapter IX Diseases of the circulatory system	0.0047	336636	2485	2	0.000804829	334151	12	3.59119e-05	22.4284	5.017	100.266
NAA15	union#J180#Bronchopneumonia unspecified	ptv5pcnt	Chapter X Diseases of the respiratory system	0.0047	129164	1721	2	0.00116212	127443	6	4.70799e-05	24.7115	4.984	122.524
NAA15	132083#Source of report of N45 orchitis and epididymitis	raredmgmtr	Chapter XIV Diseases of the genitourinary system	0.0047	193365	2644	6	0.00226929	190721	107	0.000561029	4.0518	1.7789	9.229
PCSK1	union#M797#Fibromyalgia	UR	Chapter XIII Diseases of the musculoskeletal system and connective tissue	0.0047	88539	4679	12	0.00256465	83860	84	0.00100167	2.5644	1.3995	4.6988
PCSK1	41202#C505#Malignant neoplasm: Lower-outer quadrant of breast	UR	Chapter II Neoplasms	0.0047	159766	619	4	0.00646204	159147	168	0.00105563	6.1548	2.2761	16.643
PCSK1	131873#Source of report of M17 gonarthrosis arthrosis of knee	flexdmg	Chapter XIII Diseases of the musculoskeletal system and connective tissue	0.0047	407459	37984	264	0.00695029	369475	2128	0.00575952	1.2082	1.0627	1.3736
PCSK1	union#F29#Unspecified nonorganic psychosis	flexdmg	Chapter V Mental and behavioural disorders	0.0047	218106	973	13	0.0133607	217133	1237	0.00569697	2.3635	1.3634	4.097
PCSK1	union#F309#Manic episode unspecified	raredmg	Chapter V Mental and behavioural disorders	0.0047	246970	6923	38	0.00548895	240047	807	0.00336184	1.6362	1.1808	2.2674
PCSK1	41202#I260#Pulmonary embolism with mention of acute cor pulmonale	raredmgmtr	Chapter IX Diseases of the circulatory system	0.0047	258397	142	3	0.0211268	258255	601	0.00232716	9.2527	2.9399	29.1212
PTPRG	41202#C502#Malignant neoplasm: Upper-inner quadrant of breast	UR	Chapter II Neoplasms	0.0047	160309	1003	7	0.00697906	159306	317	0.00198988	3.5249	1.6625	7.4736
PTPRG	41202#R634#Abnormal weight loss	UR	Chapter XVIII Symptoms signs and abnormal clinical and laboratory findings not elsewhere classified	0.0047	267238	2380	12	0.00504202	264858	542	0.00204638	2.4713	1.3927	4.3851
PTPRG	40001#K70#Alcoholic liver disease	URmtr	Chapter XI Diseases of the digestive system	0.0047	240219	268	3	0.011194	239951	295	0.00122942	9.1969	2.9305	28.8634
PTPRG	union#C40#Malignant neoplasm of bone and articular cartilage of limbs	flexnonsynmtr	Chapter II Neoplasms	0.0047	211897	179	8	0.0446927	211718	3041	0.0143634	3.2103	1.5785	6.5291
PTPRG	union#C796#Secondary malignant neoplasm of ovary	ptv	Chapter II Neoplasms	0.0047	133938	227	2	0.00881057	133711	58	0.000433771	20.4832	4.9725	84.3759
PTPRG	union#C796#Secondary malignant neoplasm of ovary	ptv5pcnt	Chapter II Neoplasms	0.0047	133938	227	2	0.00881057	133711	58	0.000433771	20.4832	4.9725	84.3759
PTPRG	union#L570#Actinic keratosis	raredmg	Chapter XII Diseases of the skin and subcutaneous tissue	0.0047	173673	4975	43	0.00864322	168698	918	0.00544168	1.5935	1.1721	2.1663
RIF1	41202#M47#Spondylosis	UR	Chapter XIII Diseases of the musculoskeletal system and connective tissue	0.0047	265966	4144	13	0.00313707	261822	346	0.00132151	2.3782	1.3658	4.1409
RIF1	union#H35#Other retinal disorders	URmtr	Chapter VII Diseases of the eye and adnexa	0.0047	275055	15424	28	0.00181535	259631	261	0.00100527	1.8073	1.2235	2.6696
RIF1	20002#1517#prostatitis	flexdmg	Chapter XIV Diseases of the genitourinary system	0.0047	179140	164	4	0.0243902	178976	724	0.00404524	6.1551	2.276	16.6455
RIF1	40001#F03#Unspecified dementia	ptv	Chapter V Mental and behavioural disorders	0.0047	348694	471	2	0.00424628	348223	73	0.000209636	20.3376	4.9767	83.1109
RIF1	40001#F03#Unspecified dementia	ptv5pcnt	Chapter V Mental and behavioural disorders	0.0047	348694	471	2	0.00424628	348223	73	0.000209636	20.3376	4.9767	83.1109
RIF1	union#M8885#Paget disease of other bones Pelvic region and thigh	ptvraredmg	Chapter XIII Diseases of the musculoskeletal system and connective tissue	0.0047	92859	34	2	0.0588235	92825	277	0.00298411	20.8818	4.98	87.5596
RIF1	union#Q98#Other sex chromosome abnormalities male phenotype not elsewhere classified	raredmg	Chapter XVII Congenital malformations deformations and chromosomal abnormalities	0.0047	217411	41	2	0.0487805	217370	536	0.00246584	20.7457	4.9968	86.1324
RIF1	41202#M069#Rheumatoid arthritis unspecified	rec	Chapter XIII Diseases of the musculoskeletal system and connective tissue	0.0047	215652	1839	5	0.00271887	213813	121	0.000565915	4.8147	1.9661	11.7909
RIF1	union#Z850#Personal history of malignant neoplasm of digestive organs	syn	Chapter XXI Factors influencing health status and contact with health services	0.0047	135225	9288	37	0.00398363	125937	793	0.0062968	0.6312	0.4536	0.8782
RMC1	union#Block G90-G99#G90-G99 Other disorders of the nervous system	UR	Chapter VI Diseases of the nervous system	0.0047	274224	8432	15	0.00177894	265792	205	0.00077128	2.3088	1.3662	3.9018
RMC1	union#N760#Acute vaginitis	URmtr	Chapter XIV Diseases of the genitourinary system	0.0047	91443	212	2	0.00943396	91231	42	0.00046037	20.6778	4.9732	85.9746
RMC1	union#M1994#Arthrosis unspecified Hand	URmtr	Chapter XIII Diseases of the musculoskeletal system and connective tissue	0.0047	104641	2747	5	0.00182017	101894	37	0.000363122	5.0199	1.9714	12.7823
RMC1	union#Block D00-D09#D00-D09 In situ neoplasms	ptv	Chapter II Neoplasms	0.0047	211837	15917	11	0.000691085	195920	49	0.000250102	2.7644	1.4372	5.3173
RMC1	union#Block D00-D09#D00-D09 In situ neoplasms	ptv5pcnt	Chapter II Neoplasms	0.0047	211837	15917	11	0.000691085	195920	49	0.000250102	2.7644	1.4372	5.3173
RMC1	40011#9531#Meningothelial meningioma	raredmg	Chapter II Neoplasms	0.0047	319842	58	2	0.0344828	319784	557	0.0017418	20.4685	4.9827	84.0823
RMC1	41202#H270#Aphakia	raredmgmtr	Chapter VII Diseases of the eye and adnexa	0.0047	353965	129	2	0.0155039	353836	275	0.000777196	20.2469	4.9839	82.2526
SLTM	union#M93#Other osteochondropathies	UR	Chapter XIII Diseases of the musculoskeletal system and connective tissue	0.0047	124466	745	4	0.00536913	123721	108	0.000872932	6.1785	2.2716	16.8048
SLTM	40006#ChapterII#Chapter II Neoplasms	flexdmg	Chapter II Neoplasms	0.0047	405922	95353	235	0.00246453	310569	940	0.0030267	0.8138	0.7053	0.939
SLTM	41202#I240#Coronary thrombosis not resulting in myocardial infarction	flexnonsynmtr	Chapter IX Diseases of the circulatory system	0.0047	161224	148	4	0.027027	161076	721	0.00447615	6.178	2.2814	16.7299
SLTM	2227#Other eye problems	ptv	Chapter VII Diseases of the eye and adnexa	0.0047	414235	60449	20	0.000330857	353786	54	0.000152635	2.168	1.2978	3.6217
SLTM	41202#Block M50-M54#M50-M54 Other dorsopathies	ptv5pcnt	Chapter XIII Diseases of the musculoskeletal system and connective tissue	0.0047	293654	21503	10	0.000465051	272151	43	0.000158001	2.9443	1.4794	5.8598
SLTM	union#Block K40-K46#K40-K46 Hernia	ptv5pcnt	Chapter XI Diseases of the digestive system	0.0047	193804	71914	24	0.000333732	121890	16	0.000131266	2.5429	1.3508	4.7873
SLTM	union#L892#Stage III decubitus ulcer	ptv5pcnt	Chapter XII Diseases of the skin and subcutaneous tissue	0.0047	156595	612	2	0.00326797	155983	24	0.000153863	21.3059	5.0242	90.3502
SLTM	union#Block K80-K87#K80-K87 Disorders of gallbladder| biliary tract and pancreas	raredmg	Chapter XI Diseases of the digestive system	0.0047	169357	29244	34	0.00116263	140113	267	0.0019056	0.6097	0.4266	0.8713
SLTM	41202#J81#Pulmonary oedema	raredmgmtr	Chapter X Diseases of the respiratory system	0.0047	294649	152	2	0.0131579	294497	193	0.000655355	20.3319	5.0025	82.6363
SLTM	union#H318#Other specified disorders of choroid	raredmgmtr	Chapter VII Diseases of the eye and adnexa	0.0047	264764	150	2	0.0133333	264614	175	0.000661341	20.42	5.0199	83.0653
SLTM	20002#1277#glaucoma	syn	Chapter VII Diseases of the eye and adnexa	0.0047	343193	4336	21	0.00484317	338857	827	0.00244056	1.9892	1.2887	3.0707
SLTM	41202#D752#D752 Essential thrombocytosis	syn	Chapter III Diseases of the blood and blood-forming organs and certain disorders involving the immune mechanism	0.0047	293091	41	2	0.0487805	293050	726	0.00247739	20.6487	4.9767	85.6732
SLTM	union#F429#Obsessive-compulsive disorder unspecified	syn	Chapter V Mental and behavioural disorders	0.0047	240314	267	4	0.0149813	240047	595	0.00247868	6.1208	2.2728	16.4839
TNK2	union#G472#Disorders of the sleep-wake schedule	UR	Chapter VI Diseases of the nervous system	0.0047	277136	58	2	0.0344828	277078	479	0.00172876	20.6232	5.0184	84.7516
TNK2	40002#Block D60-D64#D60-D64 Aplastic and other anaemias	URmtr	Chapter III Diseases of the blood and blood-forming organs and certain disorders involving the immune mechanism	0.0047	295518	75	2	0.0266667	295443	397	0.00134374	20.3613	4.9799	83.2517
TNK2	40002#G47#Sleep disorders	URmtr	Chapter VI Diseases of the nervous system	0.0047	278311	77	2	0.025974	278234	363	0.00130466	20.4129	4.9934	83.448
TNK2	union#D09#Carcinoma in situ of other and unspecified sites	flexdmg	Chapter II Neoplasms	0.0047	196362	1935	30	0.0155039	194427	1725	0.00887222	1.7592	1.2228	2.531
TNK2	41202#M4807#Spinal stenosis Lumbosacral region	raredmg	Chapter XIII Diseases of the musculoskeletal system and connective tissue	0.0047	297858	248	5	0.0201613	297610	1282	0.00430765	4.7561	1.9586	11.5494
TNRC6B	union#N151#Renal and perinephric abscess	flexnonsynmtr	Chapter XIV Diseases of the genitourinary system	0.0047	209244	70	3	0.0428571	209174	996	0.00476159	9.3588	2.9387	29.8045
TNRC6B	union#E213#Hyperparathyroidism unspecified	flexnonsynmtr	Chapter IV Endocrine nutritional and metabolic diseases	0.0047	180090	871	11	0.0126292	179219	880	0.00491019	2.5921	1.4249	4.7157
TNRC6B	union#M4317#Spondylolisthesis Lumbosacral region	ptv	Chapter XIII Diseases of the musculoskeletal system and connective tissue	0.0047	122031	497	2	0.00402414	121534	23	0.000189247	21.3458	5.019	90.7838
TNRC6B	41202#M179#Gonarthrosis unspecified	ptv	Chapter XIII Diseases of the musculoskeletal system and connective tissue	0.0047	315563	17953	9	0.000501309	297610	48	0.000161285	3.1093	1.5254	6.3376
TNRC6B	union#M4317#Spondylolisthesis Lumbosacral region	ptv5pcnt	Chapter XIII Diseases of the musculoskeletal system and connective tissue	0.0047	122031	497	2	0.00402414	121534	23	0.000189247	21.3458	5.019	90.7838
TNRC6B	41202#M179#Gonarthrosis unspecified	ptv5pcnt	Chapter XIII Diseases of the musculoskeletal system and connective tissue	0.0047	315563	17953	9	0.000501309	297610	48	0.000161285	3.1093	1.5254	6.3376
TNRC6B	41202#M932#Osteochondritis dissecans	raredmg	Chapter XIII Diseases of the musculoskeletal system and connective tissue	0.0047	297650	40	2	0.05	297610	752	0.0025268	20.7767	5.0033	86.2773
TNRC6B	131323#Source of report of I34 nonrheumatic mitral valve disorders	raredmg	Chapter IX Diseases of the circulatory system	0.0047	360532	6366	28	0.00439837	354166	869	0.00245365	1.7961	1.2318	2.6189
TNRC6B	41202#G41#Status epilepticus	raredmgmtr	Chapter VI Diseases of the nervous system	0.0047	299360	150	2	0.0133333	299210	198	0.000661743	20.4076	5.0214	82.9393
UBB	20002#1220#diabetes	flexnonsynmtr	Chapter IV Endocrine nutritional and metabolic diseases	0.0047	202308	19845	17	0.000856639	182463	67	0.000367198	2.3341	1.3704	3.9752
UBB	union#L900#Lichen sclerosus et atrophicus	raredmg	Chapter XII Diseases of the skin and subcutaneous tissue	0.0047	117797	763	2	0.00262123	117034	14	0.000119623	21.9673	4.9839	96.8236
UBB	union#L900#Lichen sclerosus et atrophicus	raredmgmtr	Chapter XII Diseases of the skin and subcutaneous tissue	0.0047	117797	763	2	0.00262123	117034	14	0.000119623	21.9673	4.9839	96.8236
UBR2	41202#D649#Anaemia unspecified	UR	Chapter III Diseases of the blood and blood-forming organs and certain disorders involving the immune mechanism	0.0047	406864	8508	24	0.00282087	398356	601	0.0015087	1.8722	1.2443	2.817
UBR2	union#M869#Osteomyelitis unspecified	ptvraredmg	Chapter XIII Diseases of the musculoskeletal system and connective tissue	0.0047	98805	861	10	0.0116144	97944	416	0.00424733	2.7549	1.466	5.1769
UBR2	41202#K803#Calculus of bile duct with cholangitis	ptvraredmg	Chapter XI Diseases of the digestive system	0.0047	194025	446	7	0.0156951	193579	875	0.00452012	3.5117	1.6594	7.4316
UBR2	union#R799#Abnormal finding of blood chemistry unspecified	ptvraredmg	Chapter XVIII Symptoms signs and abnormal clinical and laboratory findings not elsewhere classified	0.0047	81031	470	7	0.0148936	80561	343	0.00425764	3.5359	1.6637	7.5146
UBR2	union#Block M05-M14#M05-M14 Inflammatory polyarthropathies	ptvraredmg	Chapter XIII Diseases of the musculoskeletal system and connective tissue	0.0047	172798	39879	212	0.00531608	132919	560	0.00421309	1.2632	1.0781	1.4801
UBR2	41202#D899#Disorder involving the immune mechanism unspecified	rec	Chapter III Diseases of the blood and blood-forming organs and certain disorders involving the immune mechanism	0.0047	398386	30	1	0.0333333	398356	62	0.00015564	221.521	29.7112	1651.61
UBR3	union#I890#Lymphoedema not elsewhere classified	URmtr	Chapter IX Diseases of the circulatory system	0.0047	156259	1493	5	0.00334896	154766	108	0.000697828	4.8119	1.9602	11.8123
UBR3	union#K800#Calculus of gallbladder with acute cholecystitis	flexnonsynmtr	Chapter XI Diseases of the digestive system	0.0047	162360	2877	3	0.00104275	159483	660	0.00413837	0.2512	0.0808	0.7813
UBR3	union#I872#Venous insufficiency (chronic)(peripheral)	ptvraredmg	Chapter IX Diseases of the circulatory system	0.0047	133235	649	7	0.0107858	132586	409	0.00308479	3.5237	1.6626	7.4681
UBR3	union#I517#Cardiomegaly	ptvraredmg	Chapter IX Diseases of the circulatory system	0.0047	124141	8192	42	0.00512695	115949	363	0.00313069	1.6409	1.1913	2.2603
APBA1	40001#N39#Other disorders of urinary system	UR	Chapter XIV Diseases of the genitourinary system	0.0048	313371	111	2	0.018018	313260	286	0.00091298	20.0792	4.9347	81.7011
APBA1	41202#C787#Secondary malignant neoplasm of liver and intrahepatic bile duct	flexdmg	Chapter II Neoplasms	0.0048	298723	1646	16	0.00972053	297077	1341	0.00451398	2.1648	1.3192	3.5524
APBA1	union#H93#Other disorders of ear not elsewhere classified	flexnonsynmtr	Chapter VIII Diseases of the ear and mastoid process	0.0048	172121	15859	109	0.00687307	156262	800	0.00511961	1.3449	1.1002	1.6439
APBA1	union#Block E65-E68#E65-E68 Obesity and other hyperalimentation	raredmg	Chapter IV Endocrine nutritional and metabolic diseases	0.0048	256032	29448	68	0.00230916	226584	743	0.00327914	0.7035	0.5487	0.9021
BSN	union#H360#Diabetic retinopathy	UR	Chapter VII Diseases of the eye and adnexa	0.0048	198980	2922	13	0.00444901	196058	369	0.0018821	2.37	1.3615	4.1255
BSN	40002#I85#Oesophageal varices	UR	Chapter IX Diseases of the circulatory system	0.0048	222512	54	2	0.037037	222458	421	0.00189249	20.2848	4.9249	83.549
BSN	41202#C31#Malignant neoplasm of accessory sinuses	flexdmg	Chapter II Neoplasms	0.0048	297111	34	3	0.0882353	297077	2979	0.0100277	9.5539	2.9192	31.2681
BSN	union#D117#Benign neoplasm: Other major salivary glands	flexnonsynmtr	Chapter II Neoplasms	0.0048	195200	54	5	0.0925926	195146	3972	0.020354	4.9113	1.9558	12.3325
BSN	union#R160#Hepatomegaly not elsewhere classified	raredmg	Chapter XVIII Symptoms signs and abnormal clinical and laboratory findings not elsewhere classified	0.0048	74945	428	8	0.0186916	74517	443	0.00594495	3.185	1.5725	6.4506
BSN	union#M8417#Nonunion of fracture [pseudarthrosis] Ankle and foot	rec	Chapter XIII Diseases of the musculoskeletal system and connective tissue	0.0048	117494	225	5	0.0222222	117269	558	0.00475829	4.7536	1.9514	11.5796
GCK	6150#1#Heart attack	URmtr	Chapter IX Diseases of the circulatory system	0.0048	238827	9797	12	0.00122486	229030	111	0.000484653	2.5292	1.3937	4.5898
GCK	41202#H438#Other disorders of vitreous body	URmtr	Chapter VII Diseases of the eye and adnexa	0.0048	308531	209	2	0.00956938	308322	148	0.000480018	20.1184	4.9517	81.7395
GCK	union#I21#Acute myocardial infarction	URmtr	Chapter IX Diseases of the circulatory system	0.0048	118451	19922	19	0.00095372	98529	41	0.000416121	2.2932	1.3308	3.9515
GCK	41202#Block H49-H52#H49-H52 Disorders of ocular muscles| binocular movement| accommodation and refraction	flexdmg	Chapter VII Diseases of the eye and adnexa	0.0048	335391	1598	10	0.00625782	333793	769	0.00230382	2.7271	1.4586	5.0988
GCK	union#D282#Benign neoplasm: Uterine tubes and ligaments	ptv	Chapter II Neoplasms	0.0048	133791	80	1	0.0125	133711	7	5.23517e-05	241.779	29.4036	1988.1
GCK	40006#C601#Malignant neoplasm: Glans penis	ptv	Chapter II Neoplasms	0.0048	146827	32	1	0.03125	146795	21	0.000143057	225.459	29.4107	1728.35
GCK	union#D282#Benign neoplasm: Uterine tubes and ligaments	ptv5pcnt	Chapter II Neoplasms	0.0048	133791	80	1	0.0125	133711	7	5.23517e-05	241.779	29.4036	1988.1
GCK	40006#C601#Malignant neoplasm: Glans penis	ptv5pcnt	Chapter II Neoplasms	0.0048	146827	32	1	0.03125	146795	21	0.000143057	225.459	29.4107	1728.35
GCK	41202#I872#Venous insufficiency (chronic)(peripheral)	raredmg	Chapter IX Diseases of the circulatory system	0.0048	322479	163	3	0.0184049	322316	660	0.00204768	9.138	2.9087	28.7073
GCK	20002#1364#breast disease (not cancer)	syn	Chapter XIV Diseases of the genitourinary system	0.0048	153995	3293	11	0.00334042	150702	193	0.00128067	2.6137	1.4222	4.8034
GIGYF1	union#G822#Paraplegia unspecified	ptv	Chapter VI Diseases of the nervous system	0.0048	219970	301	2	0.00664452	219669	73	0.000332318	20.1215	4.9157	82.3639
GIGYF1	union#D125#Benign neoplasm: Sigmoid colon	ptv	Chapter II Neoplasms	0.0048	220510	10298	11	0.00106817	210212	84	0.000399597	2.6749	1.4264	5.0163
GIGYF1	41202#Block E10-E14#E10-E14 Diabetes mellitus	ptv	Chapter IV Endocrine nutritional and metabolic diseases	0.0048	290817	2576	5	0.00194099	288241	117	0.00040591	4.7892	1.9551	11.7315
GIGYF1	union#G822#Paraplegia unspecified	ptv5pcnt	Chapter VI Diseases of the nervous system	0.0048	219970	301	2	0.00664452	219669	73	0.000332318	20.1215	4.9157	82.3639
GIGYF1	union#D125#Benign neoplasm: Sigmoid colon	ptv5pcnt	Chapter II Neoplasms	0.0048	220510	10298	11	0.00106817	210212	84	0.000399597	2.6749	1.4264	5.0163
GIGYF1	41202#Block E10-E14#E10-E14 Diabetes mellitus	ptv5pcnt	Chapter IV Endocrine nutritional and metabolic diseases	0.0048	290817	2576	5	0.00194099	288241	117	0.00040591	4.7892	1.9551	11.7315
GIGYF1	41202#N83#Noninflammatory disorders of ovary fallopian tube and broad ligament	raredmg	Chapter XIV Diseases of the genitourinary system	0.0048	161755	3147	34	0.0108039	158608	1019	0.00642464	1.6891	1.198	2.3815
GIGYF1	union#I480#Paroxysmal atrial fibrillation	raredmg	Chapter IX Diseases of the circulatory system	0.0048	137880	5835	22	0.00377035	132045	891	0.0067477	0.5571	0.3646	0.8511
GIGYF1	40006#C492#Malignant neoplasm: Connective and soft tissue of lower limb including hip	syn	Chapter II Neoplasms	0.0048	319012	133	4	0.0300752	318879	1604	0.00503012	6.1334	2.2647	16.6105
HNF1A	41202#M179#Gonarthrosis unspecified	UR	Chapter XIII Diseases of the musculoskeletal system and connective tissue	0.0048	315563	17953	7	0.000389907	297610	310	0.00104163	0.3741	0.1768	0.7914
HNF1A	41202#D30#Benign neoplasm of urinary organs	URmtr	Chapter II Neoplasms	0.0048	213176	284	2	0.00704225	212892	75	0.000352291	20.1245	4.9175	82.358
HNF1A	union#M707#Other bursitis of hip	URmtr	Chapter XIII Diseases of the musculoskeletal system and connective tissue	0.0048	86640	178	2	0.011236	86462	48	0.000555157	20.4579	4.934	84.8246
HNF1A	union#O244#Diabetes mellitus arising in pregnancy	ptv	Chapter XV Pregnancy childbirth and the puerperium	0.0048	192675	862	2	0.00232019	191813	21	0.000109482	21.2394	4.9723	90.7248
HNF1A	20002#1511#abdominal hernia	ptvraredmg	Chapter XI Diseases of the digestive system	0.0048	193877	2467	21	0.00851236	191410	827	0.00432057	1.9785	1.2807	3.0566
HNF1A	41202#H264#After-cataract	raredmgmtr	Chapter VII Diseases of the eye and adnexa	0.0048	328142	3757	18	0.00479106	324385	732	0.00225658	2.1286	1.332	3.4014
HNF1A	union#C760#Malignant neoplasm of other and ill-defined sites: Head face and neck	syn	Chapter II Neoplasms	0.0048	257989	86	3	0.0348837	257903	1006	0.00390069	9.2301	2.9123	29.2536
HNF4A	41202#M7138#Other bursal cyst Other	ptv	Chapter XIII Diseases of the musculoskeletal system and connective tissue	0.0048	217152	55	1	0.0181818	217097	18	8.29122e-05	223.332	29.2934	1702.68
HNF4A	41202#M7138#Other bursal cyst Other	ptv5pcnt	Chapter XIII Diseases of the musculoskeletal system and connective tissue	0.0048	217152	55	1	0.0181818	217097	18	8.29122e-05	223.332	29.2934	1702.68
HNF4A	union#I618#Other intracerebral haemorrhage	syn	Chapter IX Diseases of the circulatory system	0.0048	150608	179	3	0.0167598	150429	279	0.0018547	9.1734	2.9127	28.8914
IGF1R	union#D049#Carcinoma in situ: Skin unspecified	UR	Chapter II Neoplasms	0.0048	216688	204	3	0.0147059	216484	353	0.00163061	9.1383	2.9086	28.7107
IGF1R	41202#E88#Other metabolic disorders	flexnonsynmtr	Chapter IV Endocrine nutritional and metabolic diseases	0.0048	405188	86	3	0.0348837	405102	1584	0.00391013	9.2077	2.907	29.1651
IGF1R	41202#H334#Traction detachment of retina	ptvraredmg	Chapter VII Diseases of the eye and adnexa	0.0048	353909	73	3	0.0410959	353836	1631	0.00460948	9.2548	2.911	29.4225
IGF1R	20002#1573#shingles	raredmg	Chapter I Certain infectious and parasitic diseases	0.0048	407717	353	6	0.0169972	407364	1762	0.00432537	3.9803	1.7735	8.9331
IGF1R	union#M7919#Myalgia Site unspecified	syn	Chapter XIII Diseases of the musculoskeletal system and connective tissue	0.0048	139813	155	5	0.0322581	139658	970	0.00694554	4.7659	1.9508	11.6435
IP6K1	40011#9670#Malignant lymphoma small B lymphocytic NOS	rec	Chapter II Neoplasms	0.0048	316296	126	1	0.00793651	316170	11	3.47914e-05	229.934	29.4632	1794.43
IRS2	union#J986#Disorders of diaphragm	flexdmg	Chapter X Diseases of the respiratory system	0.0048	136577	161	4	0.0248447	136416	566	0.00414907	6.1151	2.259	16.5535
IRS2	union#N85#Other noninflammatory disorders of uterus except cervix	flexnonsynmtr	Chapter XIV Diseases of the genitourinary system	0.0048	110656	19397	185	0.00953756	91259	686	0.00751707	1.2714	1.08	1.4966
IRS2	131101#Source of report of G80 infantile cerebral palsy	flexnonsynmtr	Chapter VI Diseases of the nervous system	0.0048	321738	258	7	0.0271318	321480	2537	0.00789163	3.506	1.6527	7.4378
IRS2	union#M1990#Arthrosis unspecified Multiple sites	flexnonsynmtr	Chapter XIII Diseases of the musculoskeletal system and connective tissue	0.0048	106653	1132	18	0.0159011	105521	793	0.00751509	2.1339	1.3325	3.4173
IRS2	40002#N03#Chronic nephritic syndrome	ptv	Chapter XIV Diseases of the genitourinary system	0.0048	269643	59	1	0.0169492	269584	21	7.78978e-05	221.316	29.2835	1672.64
IRS2	40002#N039#Chronic nephritic syndrome; Unspecified	ptv	Chapter XIV Diseases of the genitourinary system	0.0048	269643	59	1	0.0169492	269584	21	7.78978e-05	221.316	29.2835	1672.64
IRS2	41202#J44#Other chronic obstructive pulmonary disease	ptv	Chapter X Diseases of the respiratory system	0.0048	316457	4174	3	0.000718735	312283	23	7.36511e-05	9.7649	2.9308	32.5355
IRS2	40002#N03#Chronic nephritic syndrome	ptv5pcnt	Chapter XIV Diseases of the genitourinary system	0.0048	269643	59	1	0.0169492	269584	21	7.78978e-05	221.316	29.2835	1672.64
IRS2	40002#N039#Chronic nephritic syndrome; Unspecified	ptv5pcnt	Chapter XIV Diseases of the genitourinary system	0.0048	269643	59	1	0.0169492	269584	21	7.78978e-05	221.316	29.2835	1672.64
IRS2	41202#J44#Other chronic obstructive pulmonary disease	ptv5pcnt	Chapter X Diseases of the respiratory system	0.0048	316457	4174	3	0.000718735	312283	23	7.36511e-05	9.7649	2.9308	32.5355
MC4R	40002#Block E10-E14#E10-E14 Diabetes mellitus	URmtr	Chapter IV Endocrine nutritional and metabolic diseases	0.0048	270986	2262	4	0.00176835	268724	77	0.000286539	6.1806	2.2601	16.9013
MC4R	41202#N481#Balanoposthitis	URmtr	Chapter XIV Diseases of the genitourinary system	0.0048	157567	289	2	0.00692042	157278	54	0.000343341	20.2896	4.9234	83.6141
MC4R	130659#Source of report of D69 purpura and other haemorrhagic conditions	flexnonsynmtr	Chapter III Diseases of the blood and blood-forming organs and certain disorders involving the immune mechanism	0.0048	353664	4770	24	0.00503145	348894	943	0.00270283	1.8659	1.2431	2.8008
MC4R	40006#C37#Malignant neoplasm of thymus	flexnonsynmtr	Chapter II Neoplasms	0.0048	318917	38	2	0.0526316	318879	860	0.00269695	20.5439	4.9386	85.4594
MC4R	union#I693#Sequelae of cerebral infarction	ptv	Chapter IX Diseases of the circulatory system	0.0048	119307	763	3	0.00393185	118544	50	0.000421784	9.3548	2.9114	30.058
MC4R	union#I693#Sequelae of cerebral infarction	ptv5pcnt	Chapter IX Diseases of the circulatory system	0.0048	119307	763	3	0.00393185	118544	50	0.000421784	9.3548	2.9114	30.058
MC4R	41202#M62#Other disorders of muscle	ptvraredmg	Chapter XIII Diseases of the musculoskeletal system and connective tissue	0.0048	270162	727	7	0.00962861	269435	748	0.00277618	3.4923	1.6532	7.3773
MC4R	131929#Source of report of M54 dorsalgia	raredmg	Chapter XIII Diseases of the musculoskeletal system and connective tissue	0.0048	398736	66397	188	0.00283145	332339	745	0.00224169	1.2638	1.0768	1.4834
MC4R	union#I745#Embolism and thrombosis of iliac artery	raredmg	Chapter IX Diseases of the circulatory system	0.0048	101422	294	4	0.0136054	101128	227	0.00224468	6.131	2.2661	16.5875
MC4R	union#M2326#Derangement of meniscus due to old tear or injury Other and unspecified lateral meniscus	raredmg	Chapter XIII Diseases of the musculoskeletal system and connective tissue	0.0048	130520	1405	9	0.00640569	129115	283	0.00219184	2.9349	1.5082	5.7111
MC4R	union#Block I30-I52#I30-I52 Other forms of heart disease	raredmgmtr	Chapter IX Diseases of the circulatory system	0.0048	182390	60350	84	0.00139188	122040	112	0.000917732	1.5174	1.1433	2.0139
MC4R	union#B956#Staphylococcus aureus as the cause of diseases classified to other chapters	raredmgmtr	Chapter I Certain infectious and parasitic diseases	0.0048	217475	3920	10	0.00255102	213555	198	0.000927162	2.7559	1.4589	5.2059
NAA15	41202#D75#Other diseases of blood and blood-forming organs	flexdmg	Chapter III Diseases of the blood and blood-forming organs and certain disorders involving the immune mechanism	0.0048	304481	575	4	0.00695652	303906	350	0.00115167	6.0757	2.2598	16.3347
NAA15	union#G47#Sleep disorders	flexdmg	Chapter VI Diseases of the nervous system	0.0048	253652	16662	33	0.00198055	236990	269	0.00113507	1.7464	1.2161	2.5078
NAA15	41202#D751#Secondary polycythaemia	flexnonsynmtr	Chapter III Diseases of the blood and blood-forming organs and certain disorders involving the immune mechanism	0.0048	258143	321	3	0.00934579	257822	266	0.00103172	9.1345	2.9118	28.655
NAA15	union#F329#Depressive episode unspecified	flexnonsynmtr	Chapter V Mental and behavioural disorders	0.0048	294052	90722	125	0.00137784	203330	202	0.000993459	1.3874	1.1099	1.7344
NAA15	20002#1078#heart valve problem|heart murmur	ptv	Chapter IX Diseases of the circulatory system	0.0048	278487	3308	2	0.000604595	275179	7	2.5438e-05	23.7812	4.9383	114.522
NAA15	20002#1078#heart valve problem|heart murmur	ptv5pcnt	Chapter IX Diseases of the circulatory system	0.0048	278487	3308	2	0.000604595	275179	7	2.5438e-05	23.7812	4.9383	114.522
NAA15	41202#M48#Other spondylopathies	raredmgmtr	Chapter XIII Diseases of the musculoskeletal system and connective tissue	0.0048	301942	4332	8	0.00184672	297610	172	0.000577938	3.1994	1.5737	6.5046
NAA15	union#C432#Malignant neoplasm: Malignant melanoma of ear and external auricular canal	rec	Chapter II Neoplasms	0.0048	140612	112	1	0.00892857	140500	5	3.55872e-05	253.144	29.3366	2184.37
NAA15	41202#Block E40-E46#E40-E46 Malnutrition	syn	Chapter IV Endocrine nutritional and metabolic diseases	0.0048	405153	51	2	0.0392157	405102	814	0.00200937	20.2722	4.9217	83.5004
PCSK1	union#C505#Malignant neoplasm: Lower-outer quadrant of breast	ptvraredmg	Chapter II Neoplasms	0.0048	134957	1127	11	0.00976043	133830	507	0.00378839	2.5919	1.4222	4.7239
PCSK1	41202#F05#Delirium not induced by alcohol and other psychoactive substances	raredmgmtr	Chapter V Mental and behavioural disorders	0.0048	361116	1107	8	0.00722674	360009	829	0.00230272	3.1539	1.568	6.3437
PTPRG	union#C880#Waldenstrom's macroglobulinaemia	UR	Chapter II Neoplasms	0.0048	207575	162	3	0.0185185	207413	426	0.00205387	9.1676	2.9139	28.8428
PTPRG	41202#G310#Circumscribed brain atrophy	flexdmg	Chapter VI Diseases of the nervous system	0.0048	384103	48	4	0.0833333	384055	5461	0.0142193	6.3024	2.2637	17.5466
PTPRG	union#Chapter I#Chapter I Certain infectious and parasitic diseases	flexnonsynmtr	Chapter I Certain infectious and parasitic diseases	0.0048	317481	58714	931	0.0158565	258767	3699	0.0142947	1.111	1.0334	1.1945
PTPRG	union#M2456#Contracture of joint Lower leg	raredmgmtr	Chapter XIII Diseases of the musculoskeletal system and connective tissue	0.0048	139705	47	2	0.0425532	139658	302	0.00216243	20.5086	4.9528	84.9218
PTPRG	40002#K550#Acute vascular disorders of intestine	raredmgmtr	Chapter XI Diseases of the digestive system	0.0048	416767	45	2	0.0444444	416722	943	0.0022629	20.5075	4.9607	84.7769
PTPRG	union#J98#Other respiratory disorders	rec	Chapter X Diseases of the respiratory system	0.0048	176538	21988	18	0.000818628	154550	57	0.000368813	2.2206	1.3069	3.7731
PTPRG	union#R56#Convulsions not elsewhere classified	syn	Chapter XVIII Symptoms signs and abnormal clinical and laboratory findings not elsewhere classified	0.0048	83062	3851	4	0.00103869	79211	290	0.00366111	0.283	0.1054	0.7594
RIF1	41202#H04#Disorders of lacrimal system	flexnonsynmtr	Chapter VII Diseases of the eye and adnexa	0.0048	281799	2551	12	0.00470404	279248	2799	0.0100233	0.4668	0.2644	0.8241
RIF1	union#C062#Malignant neoplasm: Retromolar area	raredmg	Chapter II Neoplasms	0.0048	257943	40	2	0.05	257903	661	0.00256298	20.4827	4.9313	85.0773
RMC1	20002#1331#pernicious anaemia	UR	Chapter III Diseases of the blood and blood-forming organs and certain disorders involving the immune mechanism	0.0048	301818	1272	5	0.00393082	300546	250	0.000831819	4.7403	1.9525	11.5083
RMC1	131169#Source of report of H27 other disorders of lens	flexdmg	Chapter VII Diseases of the eye and adnexa	0.0048	379849	564	7	0.0124113	379285	1363	0.0035936	3.4846	1.6504	7.3573
RMC1	union#N859#Noninflammatory disorder of uterus unspecified	flexdmg	Chapter XIV Diseases of the genitourinary system	0.0048	91515	284	5	0.0176056	91231	343	0.00375969	4.7487	1.9487	11.5718
RMC1	41202#M712#Synovial cyst of popliteal space [Baker]	ptvraredmg	Chapter XIII Diseases of the musculoskeletal system and connective tissue	0.0048	263809	477	5	0.0104822	263332	590	0.00224052	4.7174	1.9472	11.4287
RMC1	union#Block G50-G59#G50-G59 Nerve| nerve root and plexus disorders	raredmg	Chapter VI Diseases of the nervous system	0.0048	257840	26629	62	0.00232829	231211	358	0.00154837	1.5049	1.1489	1.9712
RMC1	union#M7126#M7126 Synovial cyst of popliteal space [Baker]-Lower Leg	raredmg	Chapter XIII Diseases of the musculoskeletal system and connective tissue	0.0048	120207	200	3	0.015	120007	199	0.00165824	9.1683	2.907	28.9158
RMC1	20002#1397#other demyelinating disease (not multiple sclerosis)	raredmg	Chapter VI Diseases of the nervous system	0.0048	385559	59	2	0.0338983	385500	665	0.00172503	20.3052	4.9471	83.3429
RMC1	union#Z862#Personal history of diseases of the blood and blood-forming organs and certain disorders involving the immune mechanism	raredmgmtr	Chapter XXI Factors influencing health status and contact with health services	0.0048	155429	857	4	0.00466744	154572	118	0.000763398	6.138	2.2609	16.6639
RMC1	40001#I639#Cerebral infarction unspecified	raredmgmtr	Chapter IX Diseases of the circulatory system	0.0048	272874	128	2	0.015625	272746	216	0.000791946	20.0272	4.9227	81.478
RMC1	union#M511#Lumbar and other intervertebral disc disorders with radiculopathy	raredmgmtr	Chapter XIII Diseases of the musculoskeletal system and connective tissue	0.0048	132857	5760	11	0.00190972	127097	91	0.000715989	2.6704	1.4276	4.9951
SLTM	41202#M1316#Monoarthritis not elsewhere classified Lower leg	ptv	Chapter XIII Diseases of the musculoskeletal system and connective tissue	0.0048	297641	31	1	0.0322581	297610	45	0.000151205	220.418	29.4242	1651.17
SLTM	union#K529#Noninfective gastroenteritis and colitis unspecified	ptv	Chapter XI Diseases of the digestive system	0.0048	167679	19753	9	0.000455627	147926	20	0.000135203	3.371	1.5347	7.4044
SLTM	union#Block H65-H75#H65-H75 Diseases of middle ear and mastoid	raredmgmtr	Chapter VIII Diseases of the ear and mastoid process	0.0048	164695	4096	8	0.00195312	160599	97	0.000603989	3.2381	1.5736	6.6634
TNK2	41202#I210#Acute transmural myocardial infarction of anterior wall	ptvraredmg	Chapter IX Diseases of the circulatory system	0.0048	175926	2238	3	0.00134048	173688	933	0.0053717	0.2485	0.08	0.7726
TNK2	union#D281#Benign neoplasm: Vagina	syn	Chapter II Neoplasms	0.0048	133756	45	3	0.0666667	133711	1005	0.00751621	9.4318	2.9187	30.4796
TNK2	union#N87#Dysplasia of cervix uteri	syn	Chapter XIV Diseases of the genitourinary system	0.0048	98167	6923	31	0.00447783	91244	670	0.00734295	0.6081	0.4238	0.8723
TNRC6B	41202#K22#Other diseases of oesophagus	flexnonsynmtr	Chapter XI Diseases of the digestive system	0.0048	191431	10900	75	0.00688073	180531	872	0.0048302	1.4275	1.1267	1.8086
TNRC6B	union#Block H30-H36#H30-H36 Disorders of choroid and retina	flexnonsynmtr	Chapter VII Diseases of the eye and adnexa	0.0048	268059	16415	106	0.00645751	251644	1213	0.0048203	1.3419	1.0996	1.6375
TNRC6B	union#H358#Other specified retinal disorders	ptv	Chapter VII Diseases of the eye and adnexa	0.0048	238143	1723	3	0.00174115	236420	44	0.000186109	9.3701	2.9067	30.2057
TNRC6B	41202#R39#Other symptoms and signs involving the urinary system	ptv	Chapter XVIII Symptoms signs and abnormal clinical and laboratory findings not elsewhere classified	0.0048	183741	4102	4	0.000975134	179639	27	0.000150301	6.4932	2.271	18.5654
TNRC6B	union#E21#Hyperparathyroidism and other disorders of parathyroid gland	ptv	Chapter IV Endocrine nutritional and metabolic diseases	0.0048	177951	2264	3	0.00132509	175687	24	0.000136607	9.7116	2.9222	32.2748
TNRC6B	union#H269#Cataract unspecified	ptv	Chapter VII Diseases of the eye and adnexa	0.0048	271436	27898	14	0.000501828	243538	48	0.000197094	2.5469	1.4041	4.6198
TNRC6B	union#H358#Other specified retinal disorders	ptv5pcnt	Chapter VII Diseases of the eye and adnexa	0.0048	238143	1723	3	0.00174115	236420	44	0.000186109	9.3701	2.9067	30.2057
TNRC6B	41202#R39#Other symptoms and signs involving the urinary system	ptv5pcnt	Chapter XVIII Symptoms signs and abnormal clinical and laboratory findings not elsewhere classified	0.0048	183741	4102	4	0.000975134	179639	27	0.000150301	6.4932	2.271	18.5654
TNRC6B	union#E21#Hyperparathyroidism and other disorders of parathyroid gland	ptv5pcnt	Chapter IV Endocrine nutritional and metabolic diseases	0.0048	177951	2264	3	0.00132509	175687	24	0.000136607	9.7116	2.9222	32.2748
TNRC6B	union#H269#Cataract unspecified	ptv5pcnt	Chapter VII Diseases of the eye and adnexa	0.0048	271436	27898	14	0.000501828	243538	48	0.000197094	2.5469	1.4041	4.6198
TNRC6B	41202#N63#Unspecified lump in breast	raredmg	Chapter XIV Diseases of the genitourinary system	0.0048	163457	1589	11	0.00692259	161868	435	0.00268737	2.587	1.4191	4.7158
UBB	union#E875#Hyperkalaemia	UR	Chapter IV Endocrine nutritional and metabolic diseases	0.0048	170400	3137	3	0.000956328	167263	16	9.56577e-05	10.006	2.914	34.3579
UBB	union#E875#Hyperkalaemia	URmtr	Chapter IV Endocrine nutritional and metabolic diseases	0.0048	170400	3137	3	0.000956328	167263	16	9.56577e-05	10.006	2.914	34.3579
UBB	41202#Block A30-A49#A30-A49 Other bacterial diseases	flexnonsynmtr	Chapter I Certain infectious and parasitic diseases	0.0048	331484	8103	9	0.0011107	323381	121	0.000374172	2.9706	1.5086	5.8493
UBB	union#J438#Other emphysema	raredmg	Chapter X Diseases of the respiratory system	0.0048	128838	48	1	0.0208333	128790	12	9.31749e-05	228.33	29.1022	1791.42
UBB	union#J438#Other emphysema	raredmgmtr	Chapter X Diseases of the respiratory system	0.0048	128838	48	1	0.0208333	128790	12	9.31749e-05	228.33	29.1022	1791.42
UBB	131993#Source of report of M95 other acquired deformities of musculoskeletal system and connective tissue	rec	Chapter XIII Diseases of the musculoskeletal system and connective tissue	0.0048	392036	1890	1	0.000529101	390146	0	0	NA	NA	NA
UBR2	41202#K132#Leukoplakia and other disturbances of oral epithelium including tongue	UR	Chapter XI Diseases of the digestive system	0.0048	238404	423	4	0.00945626	237981	373	0.00156735	6.0813	2.2599	16.3645
UBR2	131955#Source of report of M75 shoulder lesions	flexdmg	Chapter XIII Diseases of the musculoskeletal system and connective tissue	0.0048	410392	28984	231	0.00796991	381408	2492	0.00653369	1.2216	1.067	1.3986
UBR2	union#Z924#Personal history of major surgery not elsewhere classified	flexdmg	Chapter XXI Factors influencing health status and contact with health services	0.0048	157063	2491	28	0.0112405	154572	976	0.00631421	1.7891	1.2262	2.6103
UBR2	41202#N39#Other disorders of urinary system	ptv	Chapter XIV Diseases of the genitourinary system	0.0048	266740	18606	14	0.000752445	248134	74	0.000298226	2.5242	1.4255	4.4699
UBR2	41202#Block M80-M85#M80-M85 Disorders of bone density and structure	ptv	Chapter XIII Diseases of the musculoskeletal system and connective tissue	0.0048	216944	5223	6	0.00114877	211721	59	0.000278669	4.1259	1.7806	9.5602
UBR2	union#I21#Acute myocardial infarction	ptv	Chapter IX Diseases of the circulatory system	0.0048	118451	19922	13	0.000652545	98529	22	0.000223285	2.9237	1.4726	5.8048
UBR2	41202#N39#Other disorders of urinary system	ptv5pcnt	Chapter XIV Diseases of the genitourinary system	0.0048	266740	18606	14	0.000752445	248134	74	0.000298226	2.5242	1.4255	4.4699
UBR2	41202#Block M80-M85#M80-M85 Disorders of bone density and structure	ptv5pcnt	Chapter XIII Diseases of the musculoskeletal system and connective tissue	0.0048	216944	5223	6	0.00114877	211721	59	0.000278669	4.1259	1.7806	9.5602
UBR2	union#I21#Acute myocardial infarction	ptv5pcnt	Chapter IX Diseases of the circulatory system	0.0048	118451	19922	13	0.000652545	98529	22	0.000223285	2.9237	1.4726	5.8048
UBR2	40011#9940#Hairy cell leukemia	raredmg	Chapter II Neoplasms	0.0048	252527	81	3	0.037037	252446	1046	0.00414346	9.244	2.9131	29.3337
UBR2	union#Block B85-B89#B85-B89 Pediculosis| acariasis and other infestations	raredmg	Chapter I Certain infectious and parasitic diseases	0.0048	277321	82	3	0.0365854	277239	1133	0.00408673	9.2542	2.9175	29.3546
UBR2	union#O440#Placenta praevia specified as without haemorrhage	syn	Chapter XV Pregnancy childbirth and the puerperium	0.0048	191899	86	3	0.0348837	191813	747	0.00389442	9.245	2.9153	29.3178
UBR2	union#J852#Abscess of lung without pneumonia	syn	Chapter X Diseases of the respiratory system	0.0048	119439	86	3	0.0348837	119353	465	0.00389601	9.2412	2.9101	29.3456
UBR2	41202#F01#Vascular dementia	syn	Chapter V Mental and behavioural disorders	0.0048	294048	177	4	0.0225989	293871	1108	0.00377036	6.1093	2.2632	16.4912
UBR3	union#E781#Pure hyperglyceridaemia	URmtr	Chapter IV Endocrine nutritional and metabolic diseases	0.0048	161601	136	2	0.0147059	161465	119	0.000737002	20.2365	4.9517	82.7021
UBR3	41202#M7987#Other specified soft tissue disorders Ankle and foot	flexdmg	Chapter XIII Diseases of the musculoskeletal system and connective tissue	0.0048	297866	256	5	0.0195312	297610	1248	0.00419341	4.7305	1.9485	11.4845
UBR3	40001#C499#Malignant neoplasm: Connective and soft tissue unspecified	ptvraredmg	Chapter II Neoplasms	0.0048	318976	97	3	0.0309278	318879	1102	0.00345586	9.2031	2.911	29.0955
UBR3	union#H25#Senile cataract	ptvraredmg	Chapter VII Diseases of the eye and adnexa	0.0048	264978	25712	114	0.00443373	239266	792	0.00331012	1.341	1.1014	1.6326
UBR3	union#A04#Other bacterial intestinal infections	rec	Chapter I Certain infectious and parasitic diseases	0.0048	269070	6973	7	0.00100387	262097	73	0.000278523	3.6069	1.6602	7.836
APBA1	union#J969#Respiratory failure unspecified	flexnonsynmtr	Chapter X Diseases of the respiratory system	0.0049	142942	5829	46	0.00789158	137113	692	0.00504693	1.5681	1.1622	2.1159
APBA1	union#G439#Migraine unspecified	ptvraredmg	Chapter VI Diseases of the nervous system	0.0049	234497	34900	97	0.00277937	199597	747	0.00374254	0.7419	0.6003	0.917
APBA1	union#M2333#Other meniscus derangements Medial collateral ligament or Other and unspecified medial meniscus	raredmg	Chapter XIII Diseases of the musculoskeletal system and connective tissue	0.0049	120336	1585	12	0.00757098	118751	366	0.00308208	2.4676	1.3855	4.3946
APBA1	41202#C787#Secondary malignant neoplasm of liver and intrahepatic bile duct	raredmgmtr	Chapter II Neoplasms	0.0049	298723	1646	7	0.00425273	297077	364	0.00122527	3.4814	1.6454	7.3663
BSN	union#K460#Unspecified abdominal hernia with obstruction without gangrene	flexdmg	Chapter XI Diseases of the digestive system	0.0049	159553	70	4	0.0571429	159483	1548	0.00970636	6.1833	2.251	16.9855
BSN	union#M4795#Spondylosis unspecified Thoracolumbar region	ptv	Chapter XIII Diseases of the musculoskeletal system and connective tissue	0.0049	139689	31	1	0.0322581	139658	21	0.000150367	221.646	28.8839	1700.84
BSN	union#N838#Other noninflammatory disorders of ovary fallopian tube and broad ligament	ptv	Chapter XIV Diseases of the genitourinary system	0.0049	91979	748	2	0.0026738	91231	11	0.000120573	22.2325	4.9193	100.478
BSN	41202#I489#Atrial fibrillation and atrial flutter unspecified	ptv	Chapter IX Diseases of the circulatory system	0.0049	233755	4032	4	0.000992063	229723	36	0.00015671	6.3358	2.2541	17.809
BSN	union#M4795#Spondylosis unspecified Thoracolumbar region	ptv5pcnt	Chapter XIII Diseases of the musculoskeletal system and connective tissue	0.0049	139689	31	1	0.0322581	139658	21	0.000150367	221.646	28.8839	1700.84
BSN	union#N838#Other noninflammatory disorders of ovary fallopian tube and broad ligament	ptv5pcnt	Chapter XIV Diseases of the genitourinary system	0.0049	91979	748	2	0.0026738	91231	11	0.000120573	22.2325	4.9193	100.478
BSN	41202#I489#Atrial fibrillation and atrial flutter unspecified	ptv5pcnt	Chapter IX Diseases of the circulatory system	0.0049	233755	4032	4	0.000992063	229723	36	0.00015671	6.3358	2.2541	17.809
GCK	41202#I210#Acute transmural myocardial infarction of anterior wall	URmtr	Chapter IX Diseases of the circulatory system	0.0049	175926	2238	5	0.00223414	173688	81	0.000466353	4.7991	1.9431	11.8531
GCK	23056#HHV 6A seropositivity for Human Herpesvirus 6	flexdmg	Chapter I Certain infectious and parasitic diseases	0.0049	7857	6243	11	0.00176197	1614	10	0.00619579	0.2831	0.12	0.6678
GCK	union#R42#Dizziness and giddiness	flexnonsynmtr	Chapter XVIII Symptoms signs and abnormal clinical and laboratory findings not elsewhere classified	0.0049	107126	10248	33	0.00322014	96878	179	0.00184768	1.7452	1.2032	2.5313
GCK	131603#Source of report of K31 other diseases of stomach and duodenum	flexnonsynmtr	Chapter XI Diseases of the digestive system	0.0049	403282	16615	51	0.00306952	386667	776	0.00200689	1.5311	1.1529	2.0335
GCK	40006#C41#Malignant neoplasm of bone and articular cartilage of other and unspecified sites	ptv	Chapter II Neoplasms	0.0049	209747	40	1	0.025	209707	25	0.000119214	215.059	28.4344	1626.56
GCK	40006#C41#Malignant neoplasm of bone and articular cartilage of other and unspecified sites	ptv5pcnt	Chapter II Neoplasms	0.0049	209747	40	1	0.025	209707	25	0.000119214	215.059	28.4344	1626.56
GCK	23056#HHV 6A seropositivity for Human Herpesvirus 6	ptvraredmg	Chapter I Certain infectious and parasitic diseases	0.0049	7857	6243	11	0.00176197	1614	10	0.00619579	0.2831	0.12	0.6678
GCK	union#Q15#Other congenital malformations of eye	ptvraredmg	Chapter XVII Congenital malformations deformations and chromosomal abnormalities	0.0049	403397	48	2	0.0416667	403349	864	0.00214207	20.2539	4.9088	83.5677
GCK	132459#Source of report of Q15 other congenital malformations of eye	ptvraredmg	Chapter XVII Congenital malformations deformations and chromosomal abnormalities	0.0049	419387	48	2	0.0416667	419339	904	0.00215577	20.1248	4.8779	83.0294
GCK	40002#Block D70-D77#D70-D77 Other diseases of blood and blood-forming organs	ptvraredmg	Chapter III Diseases of the blood and blood-forming organs and certain disorders involving the immune mechanism	0.0049	280406	151	3	0.0198675	280255	624	0.00222654	9.0836	2.8886	28.5652
GIGYF1	41202#M759#Shoulder lesion unspecified	URmtr	Chapter XIII Diseases of the musculoskeletal system and connective tissue	0.0049	297697	87	2	0.0229885	297610	350	0.00117604	19.9839	4.8982	81.5306
GIGYF1	union#Z806#Family history of leukaemia	flexdmg	Chapter XXI Factors influencing health status and contact with health services	0.0049	154713	141	6	0.0425532	154572	1696	0.0109722	4.0062	1.7659	9.0883
GIGYF1	union#M4022#Other and unspecified kyphosis Cervical region	raredmgmtr	Chapter XIII Diseases of the musculoskeletal system and connective tissue	0.0049	139698	40	2	0.05	139658	362	0.00259205	20.2524	4.8676	84.263
GIGYF1	union#N832#Other and unspecified ovarian cysts	raredmgmtr	Chapter XIV Diseases of the genitourinary system	0.0049	96417	5186	27	0.00520632	91231	255	0.0027951	1.8672	1.2545	2.779
GIGYF1	41202#M75#Shoulder lesions	raredmgmtr	Chapter XIII Diseases of the musculoskeletal system and connective tissue	0.0049	309013	11403	48	0.00420942	297610	811	0.00272504	1.547	1.1555	2.0711
HNF1A	union#M0695#Rheumatoid arthritis unspecified Pelvic region and thigh	flexnonsynmtr	Chapter XIII Diseases of the musculoskeletal system and connective tissue	0.0049	96168	113	3	0.0265487	96055	286	0.00297746	9.1325	2.8836	28.9227
HNF1A	union#M8904#Algoneurodystrophy Hand	ptv5pcnt	Chapter XIII Diseases of the musculoskeletal system and connective tissue	0.0049	98528	40	1	0.025	98488	11	0.000111689	229.55	28.9347	1821.11
HNF1A	41202#O149#Pre-eclampsia unspecified	rec	Chapter XV Pregnancy childbirth and the puerperium	0.0049	212333	130	1	0.00769231	212203	7	3.29873e-05	234.99	28.7063	1923.63
HNF4A	41202#I352#Aortic (valve) stenosis with insufficiency	flexdmg	Chapter IX Diseases of the circulatory system	0.0049	214038	371	7	0.0188679	213667	1174	0.00549453	3.4808	1.644	7.3695
HNF4A	41202#R042#Haemoptysis	flexdmg	Chapter XVIII Symptoms signs and abnormal clinical and laboratory findings not elsewhere classified	0.0049	208152	2123	3	0.00141309	206029	1162	0.00563998	0.2495	0.0803	0.7753
HNF4A	40006#C049#Malignant neoplasm: Floor of mouth unspecified	raredmg	Chapter II Neoplasms	0.0049	220235	42	2	0.047619	220193	541	0.00245694	20.3006	4.8939	84.2094
HNF4A	130715#Source of report of E14 unspecified diabetes mellitus	raredmgmtr	Chapter IV Endocrine nutritional and metabolic diseases	0.0049	302935	19730	47	0.00238216	283205	427	0.00150774	1.5813	1.1697	2.1379
IGF1R	20001#1005#salivary gland cancer	URmtr	Chapter II Neoplasms	0.0049	373624	115	2	0.0173913	373509	332	0.000888867	19.8943	4.8947	80.8591
IGF1R	40002#Block C43-C44#C43-C44 Melanoma and other malignant neoplasms of skin	flexdmg	Chapter II Neoplasms	0.0049	318920	41	3	0.0731707	318879	2666	0.00836054	9.3639	2.8887	30.3534
IGF1R	131039#Source of report of G31 other degenerative diseases of nervous system not elsewhere classified	raredmg	Chapter VI Diseases of the nervous system	0.0049	324602	2519	21	0.00833664	322083	1367	0.00424425	1.9723	1.2795	3.0404
IGF1R	40001#G31#Other degenerative diseases of nervous system not elsewhere classified	raredmgmtr	Chapter VI Diseases of the nervous system	0.0049	316438	180	3	0.0166667	316258	589	0.0018624	9.0837	2.8935	28.517
IGF1R	union#G119#Hereditary ataxia unspecified	raredmgmtr	Chapter VI Diseases of the nervous system	0.0049	236429	190	3	0.0157895	236239	417	0.00176516	9.0725	2.888	28.5009
IGF1R	union#I618#Other intracerebral haemorrhage	raredmgmtr	Chapter IX Diseases of the circulatory system	0.0049	150608	179	3	0.0167598	150429	281	0.00186799	9.108	2.892	28.6842
IGF1R	41202#F01#Vascular dementia	raredmgmtr	Chapter V Mental and behavioural disorders	0.0049	294048	177	3	0.0169492	293871	559	0.0019022	9.0467	2.8808	28.4097
IGF1R	union#D64#Other anaemias	raredmgmtr	Chapter III Diseases of the blood and blood-forming organs and certain disorders involving the immune mechanism	0.0049	354800	29041	36	0.00123963	325759	643	0.00197385	0.6276	0.4485	0.8781
IGF1R	union#H71#Cholesteatoma of middle ear	rec	Chapter VIII Diseases of the ear and mastoid process	0.0049	154533	639	3	0.00469484	153894	79	0.00051334	9.1841	2.892	29.1657
IP6K1	union#M7900#Rheumatism unspecified Multiple sites	flexdmg	Chapter XIII Diseases of the musculoskeletal system and connective tissue	0.0049	86440	180	2	0.0111111	86260	48	0.000556457	20.1807	4.8676	83.6682
IP6K1	union#D125#Benign neoplasm: Sigmoid colon	flexnonsynmtr	Chapter II Neoplasms	0.0049	220510	10298	2	0.000194212	210212	207	0.00098472	0.1971	0.049	0.7934
IP6K1	132141#Source of report of N89 other noninflammatory disorders of vagina	flexnonsynmtr	Chapter XIV Diseases of the genitourinary system	0.0049	226159	10551	2	0.000189555	215608	207	0.000960076	0.1973	0.049	0.7943
IP6K1	union#M7900#Rheumatism unspecified Multiple sites	ptvraredmg	Chapter XIII Diseases of the musculoskeletal system and connective tissue	0.0049	86440	180	2	0.0111111	86260	48	0.000556457	20.1807	4.8676	83.6682
IRS2	union#B378#Candidiasis of other sites	raredmg	Chapter I Certain infectious and parasitic diseases	0.0049	263297	1867	9	0.00482057	261430	434	0.0016601	2.913	1.5031	5.6454
MC4R	union#G990#Autonomic neuropathy in endocrine and metabolic diseases	flexdmg	Chapter VI Diseases of the nervous system	0.0049	222618	212	4	0.0188679	222406	703	0.00316089	6.0647	2.2487	16.3567
MC4R	40002#I739#Peripheral vascular disease unspecified	flexdmg	Chapter IX Diseases of the circulatory system	0.0049	227997	323	5	0.0154799	227674	758	0.00332932	4.7069	1.9401	11.4194
MC4R	40002#ChapterXII#Chapter XII Diseases of the skin and subcutaneous tissue	flexnonsynmtr	Chapter XII Diseases of the skin and subcutaneous tissue	0.0049	350120	125	3	0.024	349995	945	0.00270004	9.0827	2.884	28.6052
MC4R	41202#N179#Acute renal failure unspecified	flexnonsynmtr	Chapter XIV Diseases of the genitourinary system	0.0049	258973	3377	19	0.0056263	255596	714	0.00279347	2.0198	1.2791	3.1895
MC4R	41202#E161#Other hypoglycaemia	flexnonsynmtr	Chapter IV Endocrine nutritional and metabolic diseases	0.0049	405140	38	2	0.0526316	405102	1104	0.00272524	20.33	4.8889	84.5404
MC4R	130337#Source of report of B95 streptococcus and staphylococcus as the cause of diseases classified to other chapters	ptvraredmg	Chapter I Certain infectious and parasitic diseases	0.0049	336932	7478	34	0.00454667	329454	892	0.00270751	1.6824	1.1936	2.3714
MC4R	union#N137#Vesicoureteral-reflux-associated uropathy	raredmg	Chapter XIV Diseases of the genitourinary system	0.0049	209218	44	2	0.0454545	209174	488	0.00233299	20.3636	4.9157	84.3581
MC4R	union#N185#Chronic kidney disease stage 5	raredmgmtr	Chapter XIV Diseases of the genitourinary system	0.0049	185591	1053	5	0.00474834	184538	186	0.00100792	4.7287	1.9413	11.5187
MC4R	union#I25#Chronic ischaemic heart disease	raredmgmtr	Chapter IX Diseases of the circulatory system	0.0049	149897	43272	62	0.0014328	106625	96	0.000900352	1.5922	1.1567	2.1917
MC4R	40002#I73#Other peripheral vascular diseases	raredmgmtr	Chapter IX Diseases of the circulatory system	0.0049	228703	324	3	0.00925926	228379	236	0.00103337	9.0347	2.8778	28.3632
MC4R	41202#K830#Cholangitis	rec	Chapter XI Diseases of the digestive system	0.0049	177818	717	2	0.0027894	177101	24	0.000135516	20.6383	4.8684	87.4914
NAA15	131769#Source of report of L57 skin changes due to chronic exposure to nonionising radiation	URmtr	Chapter XII Diseases of the skin and subcutaneous tissue	0.0049	362372	18678	0	0	343694	117	0.000340419	0	NA	NA
NAA15	union#F20#Schizophrenia	URmtr	Chapter V Mental and behavioural disorders	0.0049	189344	1021	3	0.0029383	188323	60	0.000318602	9.2467	2.8953	29.5314
NAA15	130917#Source of report of F48 other neurotic disorders	flexnonsynmtr	Chapter V Mental and behavioural disorders	0.0049	380892	999	5	0.00500501	379893	407	0.00107135	4.6901	1.9374	11.3539
NAA15	union#I890#Lymphoedema not elsewhere classified	flexnonsynmtr	Chapter IX Diseases of the circulatory system	0.0049	156259	1493	6	0.00401875	154766	156	0.00100797	3.999	1.7666	9.0526
NAA15	union#N459#Orchitis epididymitis and epididymo-orchitis without abscess	flexnonsynmtr	Chapter XIV Diseases of the genitourinary system	0.0049	119258	1315	6	0.00456274	117943	135	0.00114462	3.9999	1.7625	9.0779
NAA15	41202#M6624#Spontaneous rupture of extensor tendons Hand	ptvraredmg	Chapter XIII Diseases of the musculoskeletal system and connective tissue	0.0049	297708	98	2	0.0204082	297610	311	0.00104499	19.9155	4.8881	81.1419
NAA15	union#M715#Other bursitis not elsewhere classified	syn	Chapter XIII Diseases of the musculoskeletal system and connective tissue	0.0049	139714	56	2	0.0357143	139658	256	0.00183305	20.1681	4.8911	83.1611
NAA15	union#N391#Persistent proteinuria unspecified	syn	Chapter XIV Diseases of the genitourinary system	0.0049	209226	52	2	0.0384615	209174	412	0.00196965	20.2682	4.9154	83.5737
PCSK1	union#N882#Stricture and stenosis of cervix uteri	URmtr	Chapter XIV Diseases of the genitourinary system	0.0049	92199	968	4	0.00413223	91231	61	0.000668632	6.2016	2.2506	17.0887
PCSK1	union#F03#Unspecified dementia	flexnonsynmtr	Chapter V Mental and behavioural disorders	0.0049	225506	3583	30	0.00837287	221923	1067	0.00480797	1.7477	1.214	2.516
PCSK1	union#Block M15-M19#M15-M19 Arthrosis	raredmgmtr	Chapter XIII Diseases of the musculoskeletal system and connective tissue	0.0049	201965	78487	217	0.00276479	123478	263	0.00212993	1.2989	1.085	1.555
PTPRG	41202#Q38#Other congenital malformations of tongue mouth and pharynx	URmtr	Chapter XVII Congenital malformations deformations and chromosomal abnormalities	0.0049	302385	285	3	0.0105263	302100	354	0.0011718	9.068	2.8932	28.4209
PTPRG	41202#G571#Meralgia paraesthetica	URmtr	Chapter VI Diseases of the nervous system	0.0049	384141	86	2	0.0232558	384055	459	0.00119514	19.8981	4.8808	81.121
PTPRG	union#C180#Malignant neoplasm: Caecum	flexnonsynmtr	Chapter II Neoplasms	0.0049	243834	1421	34	0.0239268	242413	3479	0.0143515	1.6835	1.1961	2.3697
PTPRG	41202#Block I26-I28#I26-I28 Pulmonary heart disease and diseases of pulmonary circulation	ptv	Chapter IX Diseases of the circulatory system	0.0049	263233	5581	8	0.00143343	257652	115	0.000446338	3.2147	1.5692	6.5856
PTPRG	41202#Block I26-I28#I26-I28 Pulmonary heart disease and diseases of pulmonary circulation	ptv5pcnt	Chapter IX Diseases of the circulatory system	0.0049	263233	5581	8	0.00143343	257652	115	0.000446338	3.2147	1.5692	6.5856
PTPRG	union#M4646#Discitis unspecified Lumbar region	raredmgmtr	Chapter XIII Diseases of the musculoskeletal system and connective tissue	0.0049	109502	149	3	0.0201342	109353	245	0.00224045	9.1508	2.8974	28.9007
RIF1	40002#Block G20-G26#G20-G26 Extrapyramidal and movement disorders	flexdmg	Chapter VI Diseases of the nervous system	0.0049	265145	365	6	0.0164384	264780	1114	0.00420727	3.9557	1.7616	8.8829
RIF1	union#I679#Cerebrovascular disease unspecified	flexnonsynmtr	Chapter IX Diseases of the circulatory system	0.0049	126675	3129	48	0.0153404	123546	1232	0.00997199	1.5467	1.1567	2.0683
RIF1	union#R260#Ataxic gait	flexnonsynmtr	Chapter XVIII Symptoms signs and abnormal clinical and laboratory findings not elsewhere classified	0.0049	75819	212	7	0.0330189	75607	728	0.00962874	3.5121	1.6476	7.4866
RIF1	41202#C062#Malignant neoplasm: Retromolar area	ptvraredmg	Chapter II Neoplasms	0.0049	297110	33	2	0.0606061	297077	938	0.00315743	20.3686	4.8677	85.2312
RMC1	union#F171#Mental and behavioural disorders due to use of tobacco; Harmful use	UR	Chapter V Mental and behavioural disorders	0.0049	234349	20054	27	0.00134636	214295	155	0.000723302	1.8626	1.2373	2.8037
RMC1	41202#M71#Other bursopathies	UR	Chapter XIII Diseases of the musculoskeletal system and connective tissue	0.0049	298473	863	4	0.00463499	297610	228	0.000766103	6.0736	2.2549	16.359
RMC1	union#J348#Other specified disorders of nose and nasal sinuses	URmtr	Chapter X Diseases of the respiratory system	0.0049	149934	3413	6	0.00175798	146521	63	0.000429972	4.094	1.7708	9.4652
RMC1	union#M5464#Pain in thoracic spine Thoracic region	URmtr	Chapter XIII Diseases of the musculoskeletal system and connective tissue	0.0049	100795	238	2	0.00840336	100557	42	0.000417674	20.2815	4.8814	84.2671
RMC1	union#N909#Noninflammatory disorder of vulva and perineum unspecified	URmtr	Chapter XIV Diseases of the genitourinary system	0.0049	91446	215	2	0.00930233	91231	42	0.00046037	20.3865	4.9036	84.756
RMC1	131949#Source of report of M71 other bursopathies	flexnonsynmtr	Chapter XIII Diseases of the musculoskeletal system and connective tissue	0.0049	419387	3160	28	0.00886076	416227	2073	0.00498046	1.7861	1.2281	2.5976
RMC1	union#B19#Unspecified viral hepatitis	ptv	Chapter I Certain infectious and parasitic diseases	0.0049	240851	1439	3	0.00208478	239412	54	0.000225553	9.2602	2.892	29.6511
RMC1	23065#BKV seropositivity for Human Polyomavirus BKV	ptv	Chapter I Certain infectious and parasitic diseases	0.0049	8042	7712	1	0.000129668	330	2	0.00606061	0.0213	0.0019	0.2352
RMC1	union#B19#Unspecified viral hepatitis	ptv5pcnt	Chapter I Certain infectious and parasitic diseases	0.0049	240851	1439	3	0.00208478	239412	54	0.000225553	9.2602	2.892	29.6511
RMC1	23065#BKV seropositivity for Human Polyomavirus BKV	ptv5pcnt	Chapter I Certain infectious and parasitic diseases	0.0049	8042	7712	1	0.000129668	330	2	0.00606061	0.0213	0.0019	0.2352
RMC1	20002#1446#anaemia	raredmg	Chapter III Diseases of the blood and blood-forming organs and certain disorders involving the immune mechanism	0.0049	286973	4233	16	0.00377983	282740	494	0.00174719	2.1678	1.3164	3.5698
RMC1	union#G55#Nerve root and plexus compressions in diseases classified elsewhere	raredmg	Chapter VI Diseases of the nervous system	0.0049	267600	7469	23	0.00307939	260131	413	0.00158766	1.9425	1.2756	2.958
RMC1	union#N083#Glomerular disorders in diabetes mellitus	rec	Chapter XIV Diseases of the genitourinary system	0.0049	173656	546	2	0.003663	173110	31	0.000179077	20.5264	4.9003	85.9811
SLTM	41202#M471#Other spondylosis with myelopathy	flexdmg	Chapter XIII Diseases of the musculoskeletal system and connective tissue	0.0049	257317	230	4	0.0173913	257087	747	0.00290563	6.0736	2.254	16.3658
SLTM	union#H92#Otalgia and effusion of ear	ptv5pcnt	Chapter VIII Diseases of the ear and mastoid process	0.0049	191110	13725	8	0.000582878	177385	30	0.000169124	3.4479	1.5804	7.5222
SLTM	union#M4312#Spondylolisthesis Cervical region	raredmgmtr	Chapter XIII Diseases of the musculoskeletal system and connective tissue	0.0049	118826	128	2	0.015625	118698	94	0.000791926	20.0277	4.8825	82.1515
SLTM	41202#I258#Other forms of chronic ischaemic heart disease	syn	Chapter IX Diseases of the circulatory system	0.0049	170394	450	5	0.0111111	169944	404	0.00237725	4.7152	1.9425	11.4459
TNK2	41202#M2585#Other specified joint disorders Pelvic region and thigh	UR	Chapter XIII Diseases of the musculoskeletal system and connective tissue	0.0049	297669	59	2	0.0338983	297610	521	0.00175061	20.008	4.8719	82.1695
TNK2	20002#1112#chronic obstructive airways disease|copd	URmtr	Chapter X Diseases of the respiratory system	0.0049	241973	1463	7	0.00478469	240510	331	0.00137624	3.4885	1.6473	7.388
TNRC6B	41202#M799#Soft tissue disorder unspecified	URmtr	Chapter XIII Diseases of the musculoskeletal system and connective tissue	0.0049	297774	164	2	0.0121951	297610	184	0.000618259	19.9561	4.9116	81.0823
TNRC6B	41202#N43#Hydrocele and spermatocele	ptvraredmg	Chapter XIV Diseases of the genitourinary system	0.0049	158788	1510	12	0.00794702	157278	511	0.00324902	2.4576	1.3833	4.3659
TNRC6B	40006#C679#Malignant neoplasm: Bladder unspecified	syn	Chapter II Neoplasms	0.0049	189725	1299	12	0.00923788	188426	713	0.00378398	2.4548	1.3838	4.3544
UBB	union#Block G50-G59#G50-G59 Nerve| nerve root and plexus disorders	flexdmg	Chapter VI Diseases of the nervous system	0.0049	257840	26629	17	0.000638402	231211	64	0.000276803	2.3072	1.3513	3.9391
UBB	union#G959#Disease of spinal cord unspecified	flexdmg	Chapter VI Diseases of the nervous system	0.0049	277377	299	2	0.00668896	277078	94	0.000339255	19.8427	4.8677	80.8864
UBB	union#Block G50-G59#G50-G59 Nerve| nerve root and plexus disorders	ptvraredmg	Chapter VI Diseases of the nervous system	0.0049	257840	26629	17	0.000638402	231211	64	0.000276803	2.3072	1.3513	3.9391
UBB	union#G959#Disease of spinal cord unspecified	ptvraredmg	Chapter VI Diseases of the nervous system	0.0049	277377	299	2	0.00668896	277078	94	0.000339255	19.8427	4.8677	80.8864
UBR2	41202#D64#Other anaemias	UR	Chapter III Diseases of the blood and blood-forming organs and certain disorders involving the immune mechanism	0.0049	406905	8549	24	0.00280735	398356	601	0.0015087	1.8632	1.2383	2.8034
UBR2	41202#D480#Neoplasm of uncertain or unknown behaviour: Bone and articular cartilage	URmtr	Chapter II Neoplasms	0.0049	243039	118	2	0.0169492	242921	211	0.000868595	19.8325	4.8695	80.7736
UBR2	42015#Source of asthma report	URmtr	Chapter X Diseases of the respiratory system	0.0049	396245	59566	74	0.00124232	336679	286	0.000849474	1.463	1.1328	1.8895
UBR2	union#M659#Synovitis and tenosynovitis unspecified	flexdmg	Chapter XIII Diseases of the musculoskeletal system and connective tissue	0.0049	130901	3325	34	0.0102256	127576	777	0.00609049	1.686	1.1938	2.3809
UBR2	union#Block M80-M85#M80-M85 Disorders of bone density and structure	flexdmg	Chapter XIII Diseases of the musculoskeletal system and connective tissue	0.0049	113332	21510	167	0.00776383	91822	554	0.00603341	1.2891	1.0835	1.5335
UBR2	130895#Source of report of F32 depressive episode	flexnonsynmtr	Chapter V Mental and behavioural disorders	0.0049	353270	50673	361	0.00712411	302597	1831	0.00605095	1.1786	1.0524	1.32
UBR2	20002#1291#mania|bipolar disorder|manic depression	ptv	Chapter V Mental and behavioural disorders	0.0049	381411	1180	3	0.00254237	380231	106	0.000278778	9.1404	2.8973	28.8364
UBR2	20002#1291#mania|bipolar disorder|manic depression	ptv5pcnt	Chapter V Mental and behavioural disorders	0.0049	381411	1180	3	0.00254237	380231	106	0.000278778	9.1404	2.8973	28.8364
UBR2	41202#M77#Other enthesopathies	ptvraredmg	Chapter XIII Diseases of the musculoskeletal system and connective tissue	0.0049	254978	1525	15	0.00983607	253453	1108	0.00437162	2.2624	1.3559	3.7751
UBR2	41202#Block D50-D53#D50-D53 Nutritional anaemias	raredmgmtr	Chapter III Diseases of the blood and blood-forming organs and certain disorders involving the immune mechanism	0.0049	375562	9881	34	0.00344095	365681	748	0.0020455	1.6846	1.1939	2.3769
UBR3	union#B378#Candidiasis of other sites	UR	Chapter I Certain infectious and parasitic diseases	0.0049	263297	1867	8	0.00428495	261430	356	0.00136174	3.1559	1.5637	6.3692
UBR3	union#Z871#Personal history of diseases of the digestive system	UR	Chapter XXI Factors influencing health status and contact with health services	0.0049	166006	31881	60	0.001882	134125	163	0.00121528	1.5496	1.1524	2.0839
UBR3	union#Chapter XIV#Chapter XIV Diseases of the genitourinary system	URmtr	Chapter XIV Diseases of the genitourinary system	0.0049	292724	140827	152	0.00107934	151897	116	0.000763675	1.4138	1.1102	1.8004
UBR3	union#Z835#Family history of eye and ear disorders	flexdmg	Chapter XXI Factors influencing health status and contact with health services	0.0049	131896	3087	23	0.0074506	128809	495	0.0038429	1.9458	1.279	2.9603
UBR3	131287#Source of report of I10 essential primary hypertension	flexdmg	Chapter IX Diseases of the circulatory system	0.0049	363588	161812	721	0.00445579	201776	777	0.0038508	1.1578	1.046	1.2816
UBR3	40006#C49#Malignant neoplasm of other connective and soft tissue	flexdmg	Chapter II Neoplasms	0.0049	263883	368	6	0.0163043	263515	1097	0.00416295	3.9649	1.7657	8.9033
UBR3	union#I456#Pre-excitation syndrome	flexnonsynmtr	Chapter IX Diseases of the circulatory system	0.0049	137413	280	5	0.0178571	137133	525	0.0038284	4.731	1.9455	11.5047
UBR3	41202#N200#Calculus of kidney	ptvraredmg	Chapter XIV Diseases of the genitourinary system	0.0049	239365	3515	3	0.000853485	235850	809	0.00343015	0.2482	0.0798	0.7715
UBR3	union#C492#Malignant neoplasm: Connective and soft tissue of lower limb including hip	ptvraredmg	Chapter II Neoplasms	0.0049	258095	192	4	0.0208333	257903	900	0.00348968	6.0757	2.2519	16.3926
APBA1	41202#Block M65-M68#M65-M68 Disorders of synovium and tendon	ptvraredmg	Chapter XIII Diseases of the musculoskeletal system and connective tissue	0.005	265190	8977	17	0.00189373	256213	929	0.00362589	0.5214	0.3226	0.8427
APBA1	41202#K620#Anal polyp	raredmg	Chapter XI Diseases of the digestive system	0.005	204850	1153	10	0.00867303	203697	655	0.00321556	2.7121	1.4484	5.078
APBA1	41202#N138#Other obstructive and reflux uropathy	syn	Chapter XIV Diseases of the genitourinary system	0.005	269365	178	4	0.0224719	269187	1020	0.00378919	6.0439	2.2388	16.3161
BSN	41202#K632#Fistula of intestine	UR	Chapter XI Diseases of the digestive system	0.005	182100	188	3	0.0159574	181912	327	0.00179757	9.005	2.863	28.3228
BSN	23074#H pylori Definition II seropositivity for Helicobacter pylori	UR	Chapter I Certain infectious and parasitic diseases	0.005	7417	2411	11	0.00456242	5006	5	0.000998801	4.5842	1.591	13.2089
GCK	20002#1075#heart attack|myocardial infarction	URmtr	Chapter IX Diseases of the circulatory system	0.005	155436	9730	12	0.0012333	145706	70	0.000480419	2.5691	1.3921	4.7411
GCK	41202#N750#Cyst of Bartholin gland	flexnonsynmtr	Chapter XIV Diseases of the genitourinary system	0.005	158942	334	4	0.011976	158608	318	0.00200494	6.0335	2.2374	16.2709
GCK	41202#M2411#Other articular cartilage disorders Shoulder region	ptv	Chapter XIII Diseases of the musculoskeletal system and connective tissue	0.005	297665	55	1	0.0181818	297610	26	8.73627e-05	211.954	28.2559	1589.92
GCK	union#K255#Gastric ulcer; Chronic or unspecified with perforation	ptv	Chapter XI Diseases of the digestive system	0.005	159533	50	1	0.02	159483	15	9.40539e-05	216.963	28.1112	1674.53
GCK	41202#M2411#Other articular cartilage disorders Shoulder region	ptv5pcnt	Chapter XIII Diseases of the musculoskeletal system and connective tissue	0.005	297665	55	1	0.0181818	297610	26	8.73627e-05	211.954	28.2559	1589.92
GCK	union#K255#Gastric ulcer; Chronic or unspecified with perforation	ptv5pcnt	Chapter XI Diseases of the digestive system	0.005	159533	50	1	0.02	159483	15	9.40539e-05	216.963	28.1112	1674.53
GIGYF1	union#R42#Dizziness and giddiness	URmtr	Chapter XVIII Symptoms signs and abnormal clinical and laboratory findings not elsewhere classified	0.005	107126	10248	25	0.0024395	96878	124	0.00127996	1.9081	1.241	2.9338
GIGYF1	41202#Q21#Congenital malformations of cardiac septa	flexdmg	Chapter XVII Congenital malformations deformations and chromosomal abnormalities	0.005	416625	441	12	0.0272109	416184	4698	0.0112883	2.45	1.3795	4.3513
GIGYF1	union#M40#Kyphosis and lordosis	flexnonsynmtr	Chapter XIII Diseases of the musculoskeletal system and connective tissue	0.005	119205	875	15	0.0171429	118330	907	0.007665	2.2581	1.3497	3.7778
GIGYF1	union#M179#Gonarthrosis unspecified	ptv	Chapter XIII Diseases of the musculoskeletal system and connective tissue	0.005	164447	28358	19	0.000670005	136089	40	0.000293925	2.2804	1.3206	3.9377
GIGYF1	union#M179#Gonarthrosis unspecified	ptv5pcnt	Chapter XIII Diseases of the musculoskeletal system and connective tissue	0.005	164447	28358	19	0.000670005	136089	40	0.000293925	2.2804	1.3206	3.9377
GIGYF1	union#H53#Visual disturbances	ptvraredmg	Chapter VII Diseases of the eye and adnexa	0.005	275844	11230	62	0.00552093	264614	2073	0.00783405	0.7031	0.5458	0.9058
GIGYF1	41202#H431#Vitreous haemorrhage	syn	Chapter VII Diseases of the eye and adnexa	0.005	289978	521	8	0.0153551	289457	1433	0.00495065	3.1344	1.5561	6.3136
HNF1A	union#K11#Diseases of salivary glands	UR	Chapter XI Diseases of the digestive system	0.005	156845	3065	9	0.00293638	153780	154	0.00100143	2.9379	1.4987	5.7592
HNF1A	41202#I891#Lymphangitis	flexnonsynmtr	Chapter IX Diseases of the circulatory system	0.005	322353	37	2	0.0540541	322316	907	0.00281401	20.2494	4.863	84.3178
HNF1A	20002#1513#inguinal hernia	raredmg	Chapter XI Diseases of the digestive system	0.005	179584	1754	16	0.00912201	177830	756	0.00425125	2.1563	1.3112	3.5459
HNF1A	union#I426#Alcoholic cardiomyopathy	rec	Chapter IX Diseases of the circulatory system	0.005	79680	99	1	0.010101	79581	3	3.76974e-05	270.673	27.9117	2624.85
HNF4A	union#Block L55-L59#L55-L59 Radiation-related disorders of the skin and subcutaneous tissue	raredmg	Chapter XII Diseases of the skin and subcutaneous tissue	0.005	178049	5553	4	0.000720331	172496	428	0.00248122	0.2898	0.1082	0.776
HNF4A	120005#Ever had chronic post surgical pain	syn	Chapter XVIII Symptoms signs and abnormal clinical and laboratory findings not elsewhere classified	0.005	143003	5695	21	0.00368745	137308	256	0.00186442	1.9814	1.2689	3.0941
IGF1R	132057#Source of report of N31 neuromuscular dysfunction of bladder not elsewhere classified	URmtr	Chapter XIV Diseases of the genitourinary system	0.005	379689	4242	10	0.00235738	375447	326	0.000868298	2.719	1.4482	5.1051
IGF1R	41202#M19#Other arthrosis	flexdmg	Chapter XIII Diseases of the musculoskeletal system and connective tissue	0.005	261931	8062	45	0.00558174	253869	2134	0.00840591	0.6621	0.4925	0.8903
IGF1R	41202#N812#Incomplete uterovaginal prolapse	flexdmg	Chapter XIV Diseases of the genitourinary system	0.005	162094	3486	46	0.0131956	158608	1338	0.00843589	1.5718	1.1692	2.1129
IGF1R	union#D861#Sarcoidosis of lymph nodes	flexnonsynmtr	Chapter III Diseases of the blood and blood-forming organs and certain disorders involving the immune mechanism	0.005	360326	87	3	0.0344828	360239	1415	0.00392795	9.0566	2.8596	28.6834
IGF1R	41202#H539#Visual disturbance unspecified	ptvraredmg	Chapter VII Diseases of the eye and adnexa	0.005	354071	235	5	0.0212766	353836	1631	0.00460948	4.6944	1.9329	11.4013
IGF1R	41202#M242#Disorder of ligament	raredmg	Chapter XIII Diseases of the musculoskeletal system and connective tissue	0.005	297960	350	6	0.0171429	297610	1311	0.00440509	3.942	1.7555	8.8519
IGF1R	union#M814#Drug-induced osteoporosis	raredmg	Chapter XIII Diseases of the musculoskeletal system and connective tissue	0.005	114660	335	6	0.0179104	114325	525	0.00459217	3.9531	1.7551	8.9037
IP6K1	41202#K900#Coeliac disease	UR	Chapter XI Diseases of the digestive system	0.005	208425	1229	3	0.00244101	207196	55	0.000265449	9.2158	2.8792	29.4984
IP6K1	union#D050#Lobular carcinoma in situ	rec	Chapter II Neoplasms	0.005	134044	333	1	0.003003	133711	1	7.47882e-06	402.741	25.1371	6452.63
IRS2	union#M478#Other spondylosis	UR	Chapter XIII Diseases of the musculoskeletal system and connective tissue	0.005	131027	12978	4	0.000308214	118049	126	0.00106735	0.2885	0.1066	0.7809
IRS2	union#N394#Other specified urinary incontinence	URmtr	Chapter XIV Diseases of the genitourinary system	0.005	129993	3793	9	0.00237279	126200	101	0.000800317	2.9695	1.5005	5.8766
IRS2	union#D469#Myelodysplastic syndrome unspecified	flexdmg	Chapter II Neoplasms	0.005	197787	616	8	0.012987	197171	822	0.00416897	3.143	1.5594	6.3347
IRS2	41202#M2335#Other meniscus derangements Posterior horn of lateral meniscus	flexdmg	Chapter XIII Diseases of the musculoskeletal system and connective tissue	0.005	297689	79	3	0.0379747	297610	1283	0.00431101	9.117	2.8723	28.9384
IRS2	40006#C250#Malignant neoplasm: Head of pancreas	flexdmg	Chapter II Neoplasms	0.005	253042	468	7	0.0149573	252574	1103	0.00436704	3.4619	1.6373	7.3196
IRS2	20002#1154#irritable bowel syndrome	flexdmg	Chapter XI Diseases of the digestive system	0.005	256805	9890	62	0.00626896	246915	1059	0.00428893	1.4646	1.1328	1.8936
MC4R	130017#Source of report of A08 viral and other specified intestinal infections	UR	Chapter I Certain infectious and parasitic diseases	0.005	408171	4627	7	0.00151286	403544	175	0.000433658	3.4924	1.6397	7.4381
MC4R	union#Block F30-F39#F30-F39 Mood [affective] disorders	UR	Chapter V Mental and behavioural disorders	0.005	221771	26043	20	0.000767961	195728	71	0.000362748	2.1179	1.2893	3.4791
MC4R	41202#R060#Dyspnoea	flexdmg	Chapter XVIII Symptoms signs and abnormal clinical and laboratory findings not elsewhere classified	0.005	259230	5564	32	0.00575126	253666	854	0.00336663	1.7124	1.202	2.4396
MC4R	union#G633#Polyneuropathy in other endocrine and metabolic diseases	flexdmg	Chapter VI Diseases of the nervous system	0.005	277111	33	2	0.0606061	277078	878	0.00316878	20.2954	4.8497	84.9333
MC4R	union#M6534#M6534 Trigger finger-Hand	flexnonsynmtr	Chapter XIII Diseases of the musculoskeletal system and connective tissue	0.005	116854	1120	8	0.00714286	115734	263	0.00227245	3.1587	1.5593	6.3984
MC4R	union#K119#Disease of salivary gland unspecified	flexnonsynmtr	Chapter XI Diseases of the digestive system	0.005	159604	121	3	0.0247934	159483	447	0.00280281	9.0454	2.8651	28.5572
MC4R	131743#Source of report of L40 psoriasis	flexnonsynmtr	Chapter XII Diseases of the skin and subcutaneous tissue	0.005	382637	13087	54	0.00412623	369550	1007	0.00272494	1.5164	1.1526	1.995
MC4R	40002#I64#Stroke not specified as haemorrhage or infarction	flexnonsynmtr	Chapter IX Diseases of the circulatory system	0.005	291334	549	6	0.010929	290785	814	0.00279932	3.9362	1.7554	8.8263
MC4R	131185#Source of report of H36 retinal disorders in DCE	ptv	Chapter VII Diseases of the eye and adnexa	0.005	303448	3504	6	0.00171233	299944	129	0.00043008	3.9865	1.7571	9.0446
MC4R	131185#Source of report of H36 retinal disorders in DCE	ptv5pcnt	Chapter VII Diseases of the eye and adnexa	0.005	303448	3504	6	0.00171233	299944	129	0.00043008	3.9865	1.7571	9.0446
MC4R	41202#E16#Other disorders of pancreatic internal secretion	ptvraredmg	Chapter IV Endocrine nutritional and metabolic diseases	0.005	308408	910	8	0.00879121	307498	869	0.00282603	3.1295	1.5553	6.2971
MC4R	40002#C798#Secondary malignant neoplasm of other specified sites	ptvraredmg	Chapter II Neoplasms	0.005	285365	731	7	0.00957592	284634	793	0.00278603	3.4607	1.6386	7.309
MC4R	union#M2578#Osteophyte Other	ptvraredmg	Chapter XIII Diseases of the musculoskeletal system and connective tissue	0.005	140247	589	6	0.0101868	139658	362	0.00259205	3.9602	1.7602	8.9097
MC4R	union#M7969#Pain in limb Site unspecified	raredmg	Chapter XIII Diseases of the musculoskeletal system and connective tissue	0.005	163875	30810	95	0.00308341	133065	292	0.00219442	1.4064	1.1154	1.7733
MC4R	41202#Block A30-A49#A30-A49 Other bacterial diseases	raredmg	Chapter I Certain infectious and parasitic diseases	0.005	331484	8103	32	0.00394915	323381	747	0.00230997	1.7124	1.2013	2.441
MC4R	130071#Source of report of A41 other septicaemia	raredmgmtr	Chapter I Certain infectious and parasitic diseases	0.005	337949	13251	25	0.00188665	324698	323	0.000994771	1.8983	1.2632	2.8525
MC4R	41202#L570#Actinic keratosis	syn	Chapter XII Diseases of the skin and subcutaneous tissue	0.005	336650	3196	9	0.00281602	333454	324	0.000971648	2.9035	1.4958	5.6361
MC4R	41202#I212#Acute transmural myocardial infarction of other sites	syn	Chapter IX Diseases of the circulatory system	0.005	183157	365	3	0.00821918	182792	168	0.000919077	9.0087	2.863	28.3464
MC4R	union#R296#Tendency to fall not elsewhere classified	syn	Chapter XVIII Symptoms signs and abnormal clinical and laboratory findings not elsewhere classified	0.005	97479	10113	20	0.00197765	87366	82	0.00093858	2.1093	1.2932	3.4404
NAA15	131285#Source of report of I09 other rheumatic heart diseases	flexnonsynmtr	Chapter IX Diseases of the circulatory system	0.005	299423	98	2	0.0204082	299325	315	0.00105237	19.7758	4.8541	80.5681
NAA15	union#C931#Chronic myelomonocytic leukaemia	ptvraredmg	Chapter II Neoplasms	0.005	184443	95	2	0.0210526	184348	200	0.0010849	19.8009	4.8459	80.909
NAA15	union#M464#Discitis unspecified	raredmg	Chapter XIII Diseases of the musculoskeletal system and connective tissue	0.005	105503	319	3	0.00940439	105184	110	0.00104579	9.0685	2.865	28.7043
NAA15	union#I250#Atherosclerotic cardiovascular disease so described	rec	Chapter IX Diseases of the circulatory system	0.005	98729	124	1	0.00806452	98605	3	3.04244e-05	267.214	27.6034	2586.76
PCSK1	131417#Source of report of I95 hypotension	flexnonsynmtr	Chapter IX Diseases of the circulatory system	0.005	359471	16639	106	0.00637058	342832	1633	0.00476327	1.3396	1.1	1.6314
PCSK1	130843#Source of report of F03 unspecified dementia	flexnonsynmtr	Chapter V Mental and behavioural disorders	0.005	365663	3583	30	0.00837287	362080	1746	0.00482214	1.7426	1.2128	2.5037
PCSK1	131107#Source of report of G83 other paralytic syndromes	ptv	Chapter VI Diseases of the nervous system	0.005	373698	1247	3	0.00240577	372451	99	0.000265807	9.0703	2.8721	28.6448
PCSK1	131107#Source of report of G83 other paralytic syndromes	ptv5pcnt	Chapter VI Diseases of the nervous system	0.005	373698	1247	3	0.00240577	372451	99	0.000265807	9.0703	2.8721	28.6448
PCSK1	41202#M702#Olecranon bursitis	ptvraredmg	Chapter XIII Diseases of the musculoskeletal system and connective tissue	0.005	165214	434	6	0.0138249	164780	584	0.00354412	3.9415	1.7537	8.8586
PCSK1	40006#C73#Malignant neoplasm of thyroid gland	raredmgmtr	Chapter II Neoplasms	0.005	237010	662	6	0.00906344	236348	548	0.00231861	3.9356	1.754	8.8307
PCSK1	union#F309#Manic episode unspecified	raredmgmtr	Chapter V Mental and behavioural disorders	0.005	246970	6923	28	0.00404449	240047	546	0.00227455	1.7813	1.2175	2.6062
PTPRG	union#M546#Pain in thoracic spine	UR	Chapter XIII Diseases of the musculoskeletal system and connective tissue	0.005	106470	509	5	0.00982318	105961	223	0.00210455	4.704	1.9305	11.4619
PTPRG	union#F019#Vascular dementia unspecified	flexdmg	Chapter V Mental and behavioural disorders	0.005	202049	1428	34	0.0238095	200621	2873	0.0143205	1.6788	1.1923	2.3638
PTPRG	union#K760#Fatty (change of) liver not elsewhere classified	flexdmg	Chapter XI Diseases of the digestive system	0.005	149514	5283	51	0.00965361	144231	2047	0.0141925	0.6771	0.5121	0.8952
PTPRG	union#H06#Disorders of lacrimal system and orbit in diseases classified elsewhere	flexnonsynmtr	Chapter VII Diseases of the eye and adnexa	0.005	184259	178	8	0.0449438	184081	2692	0.014624	3.1709	1.5588	6.4502
PTPRG	union#G232#Multiple system atrophy parkinsonian type [MSA-P]	raredmgmtr	Chapter VI Diseases of the nervous system	0.005	277125	47	2	0.0425532	277078	614	0.00221598	20.0119	4.8439	82.6761
PTPRG	40006#C169#Malignant neoplasm: Stomach unspecified	rec	Chapter II Neoplasms	0.005	236410	214	2	0.00934579	236196	113	0.000478416	19.7097	4.838	80.2963
RIF1	41202#M4727#Other spondylosis with radiculopathy Lumbosacral region	flexdmg	Chapter XIII Diseases of the musculoskeletal system and connective tissue	0.005	297692	82	3	0.0365854	297610	1235	0.00414973	9.1132	2.8733	28.9036
RIF1	40006#D043#Carcinoma in situ: Skin of other and unspecified parts of face	flexnonsynmtr	Chapter II Neoplasms	0.005	319141	262	8	0.0305344	318879	3154	0.0098909	3.1529	1.5584	6.3788
RIF1	41202#N908#Other specified noninflammatory disorders of vulva and perineum	ptv	Chapter XIV Diseases of the genitourinary system	0.005	159186	578	2	0.00346021	158608	27	0.000170231	20.3936	4.8382	85.9611
RIF1	41202#N908#Other specified noninflammatory disorders of vulva and perineum	ptv5pcnt	Chapter XIV Diseases of the genitourinary system	0.005	159186	578	2	0.00346021	158608	27	0.000170231	20.3936	4.8382	85.9611
RIF1	41202#Block N30-N39#N30-N39 Other diseases of urinary system	ptvraredmg	Chapter XIV Diseases of the genitourinary system	0.005	319313	29313	118	0.00402552	290000	879	0.00303103	1.3294	1.0966	1.6117
RIF1	41202#M538#Other specified dorsopathies	raredmg	Chapter XIII Diseases of the musculoskeletal system and connective tissue	0.005	297650	40	2	0.05	297610	776	0.00260744	20.1325	4.8485	83.5976
RIF1	union#M1090#Gout unspecified Multiple sites	rec	Chapter XIII Diseases of the musculoskeletal system and connective tissue	0.005	77508	153	2	0.0130719	77355	51	0.000659298	20.0764	4.8438	83.2109
RMC1	union#E079#Disorder of thyroid unspecified	UR	Chapter IV Endocrine nutritional and metabolic diseases	0.005	164391	779	4	0.00513479	163612	139	0.000849571	6.07	2.2409	16.4424
RMC1	union#Block R10-R19#R10-R19 Symptoms and signs involving the digestive system and abdomen	URmtr	Chapter XVIII Symptoms signs and abnormal clinical and laboratory findings not elsewhere classified	0.005	201294	89699	60	0.000668904	111595	42	0.000376361	1.7778	1.1984	2.6374
RMC1	20002#1072#essential hypertension	flexdmg	Chapter IX Diseases of the circulatory system	0.005	246975	1885	15	0.00795756	245090	868	0.00354156	2.2569	1.352	3.7676
RMC1	union#Block K80-K87#K80-K87 Disorders of gallbladder| biliary tract and pancreas	ptv	Chapter XI Diseases of the digestive system	0.005	169357	29244	16	0.000547121	140113	30	0.000214113	2.5561	1.3932	4.6898
RMC1	union#Block K80-K87#K80-K87 Disorders of gallbladder| biliary tract and pancreas	ptv5pcnt	Chapter XI Diseases of the digestive system	0.005	169357	29244	16	0.000547121	140113	30	0.000214113	2.5561	1.3932	4.6898
RMC1	union#Block O30-O48#O30-O48 Maternal care related to the fetus and amniotic cavity and possible delivery problems	raredmgmtr	Chapter XV Pregnancy childbirth and the puerperium	0.005	198411	6598	0	0	191813	174	0.000907134	0	NA	NA
RMC1	union#E112#Type 2 diabetes mellitus; With renal complications	rec	Chapter IV Endocrine nutritional and metabolic diseases	0.005	151104	513	2	0.00389864	150591	29	0.000192575	20.3201	4.8359	85.3845
SLTM	41202#J330#Polyp of nasal cavity	flexnonsynmtr	Chapter X Diseases of the respiratory system	0.005	249025	1128	12	0.0106383	247897	1084	0.00437278	2.4483	1.3818	4.3376
SLTM	41202#M513#Other specified intervertebral disc degeneration	ptv5pcnt	Chapter XIII Diseases of the musculoskeletal system and connective tissue	0.005	255430	1949	3	0.00153925	253481	42	0.000165693	9.3026	2.8809	30.038
SLTM	union#N81#Female genital prolapse	ptvraredmg	Chapter XIV Diseases of the genitourinary system	0.005	109532	18276	53	0.00289998	91256	168	0.00184097	1.5769	1.1575	2.1483
SLTM	40011#8742#Lentigo maligna melanoma	ptvraredmg	Chapter II Neoplasms	0.005	358109	1069	7	0.00654818	357040	679	0.00190175	3.4593	1.6389	7.3019
SLTM	union#N132#Hydronephrosis with renal and ureteral calculous obstruction	rec	Chapter XIV Diseases of the genitourinary system	0.005	170432	1511	3	0.00198544	168921	36	0.000213117	9.3327	2.8709	30.3389
SLTM	union#A047#Enterocolitis due to Clostridium difficile	syn	Chapter I Certain infectious and parasitic diseases	0.005	257768	1284	9	0.00700935	256484	624	0.0024329	2.8943	1.4955	5.6018
TNK2	41202#R900#Intracranial space-occupying lesion	UR	Chapter XVIII Symptoms signs and abnormal clinical and laboratory findings not elsewhere classified	0.005	220290	189	3	0.015873	220101	392	0.001781	9.04	2.8768	28.4075
TNK2	union#H208#Other iridocyclitis	ptv	Chapter VII Diseases of the eye and adnexa	0.005	264709	95	2	0.0210526	264614	289	0.00109216	19.6692	4.8238	80.2021
TNK2	40002#Block D60-D64#D60-D64 Aplastic and other anaemias	ptv5pcnt	Chapter III Diseases of the blood and blood-forming organs and certain disorders involving the immune mechanism	0.005	295518	75	2	0.0266667	295443	409	0.00138436	19.7631	4.8341	80.7977
TNK2	40001#K830#Cholangitis	raredmgmtr	Chapter XI Diseases of the digestive system	0.005	305189	43	2	0.0465116	305146	738	0.00241851	20.1208	4.8578	83.3395
TNK2	union#C433#Malignant neoplasm: Malignant melanoma of other and unspecified parts of face	rec	Chapter II Neoplasms	0.005	234544	490	4	0.00816327	234054	319	0.00136293	6.0305	2.2405	16.2318
TNK2	40001#J439#Emphysema unspecified	syn	Chapter X Diseases of the respiratory system	0.005	279143	46	3	0.0652174	279097	2086	0.0074741	9.2648	2.872	29.8872
TNK2	41202#D649#Anaemia unspecified	syn	Chapter III Diseases of the blood and blood-forming organs and certain disorders involving the immune mechanism	0.005	406864	8508	42	0.00493653	398356	2994	0.00751589	0.6551	0.4827	0.889
TNK2	40001#J43#Emphysema	syn	Chapter X Diseases of the respiratory system	0.005	285211	47	3	0.0638298	285164	2087	0.0073186	9.2481	2.8693	29.8073
TNK2	union#Block M65-M68#M65-M68 Disorders of synovium and tendon	syn	Chapter XIII Diseases of the musculoskeletal system and connective tissue	0.005	132630	13176	74	0.00561627	119454	932	0.00780217	0.7183	0.5665	0.9107
TNRC6B	union#M2585#Other specified joint disorders Pelvic region and thigh	URmtr	Chapter XIII Diseases of the musculoskeletal system and connective tissue	0.005	139808	150	2	0.0133333	139658	95	0.000680233	19.8525	4.8484	81.2896
TNRC6B	union#M1998#Arthrosis unspecified Other	raredmgmtr	Chapter XIII Diseases of the musculoskeletal system and connective tissue	0.005	105065	460	3	0.00652174	104605	75	0.000716983	9.1492	2.8749	29.1175
UBB	union#I69#Sequelae of cerebrovascular disease	UR	Chapter IX Diseases of the circulatory system	0.005	128535	2870	3	0.0010453	125665	13	0.00010345	10.1139	2.8805	35.5117
UBB	union#I69#Sequelae of cerebrovascular disease	URmtr	Chapter IX Diseases of the circulatory system	0.005	128535	2870	3	0.0010453	125665	13	0.00010345	10.1139	2.8805	35.5117
UBB	union#Block M95-M99#M95-M99 Other disorders of the musculoskeletal system and connective tissue	ptv	Chapter XIII Diseases of the musculoskeletal system and connective tissue	0.005	129261	1743	3	0.00172117	127518	23	0.000180367	9.5573	2.8669	31.8611
UBB	union#Block M95-M99#M95-M99 Other disorders of the musculoskeletal system and connective tissue	ptv5pcnt	Chapter XIII Diseases of the musculoskeletal system and connective tissue	0.005	129261	1743	3	0.00172117	127518	23	0.000180367	9.5573	2.8669	31.8611
UBB	20002#1473#high cholesterol	raredmg	Chapter XVIII Symptoms signs and abnormal clinical and laboratory findings not elsewhere classified	0.005	253192	51517	14	0.000271755	201675	20	9.91695e-05	2.7408	1.3843	5.4266
UBB	20002#1473#high cholesterol	raredmgmtr	Chapter XVIII Symptoms signs and abnormal clinical and laboratory findings not elsewhere classified	0.005	253192	51517	14	0.000271755	201675	20	9.91695e-05	2.7408	1.3843	5.4266
UBR2	132209#Source of report of O28 abnormal findings on antenatal screening of mother	flexnonsynmtr	Chapter XV Pregnancy childbirth and the puerperium	0.005	228150	111	4	0.036036	228039	1393	0.0061086	6.0824	2.2386	16.526
UBR2	union#R700#Elevated erythrocyte sedimentation rate	flexnonsynmtr	Chapter XVIII Symptoms signs and abnormal clinical and laboratory findings not elsewhere classified	0.005	120434	113	4	0.0353982	120321	720	0.00598399	6.0959	2.2414	16.5787
UBR2	union#R042#Haemoptysis	flexnonsynmtr	Chapter XVIII Symptoms signs and abnormal clinical and laboratory findings not elsewhere classified	0.005	78600	3770	39	0.0103448	74830	476	0.00636109	1.6328	1.1761	2.2669
UBR2	41202#R07#Pain in throat and chest	flexnonsynmtr	Chapter XVIII Symptoms signs and abnormal clinical and laboratory findings not elsewhere classified	0.005	281298	39670	292	0.00736073	241628	1483	0.00613753	1.2008	1.0587	1.3619
UBR2	union#C240#Malignant neoplasm: Extrahepatic bile duct	flexnonsynmtr	Chapter II Neoplasms	0.005	212388	176	5	0.0284091	212212	1309	0.00616836	4.711	1.9328	11.4826
UBR2	130815#Source of report of E78 disorders of lipoprotein metabolism and other lipidaemias	ptv	Chapter IV Endocrine nutritional and metabolic diseases	0.005	338802	100062	42	0.00041974	238740	55	0.000230376	1.8223	1.2195	2.7232
UBR2	130815#Source of report of E78 disorders of lipoprotein metabolism and other lipidaemias	ptv5pcnt	Chapter IV Endocrine nutritional and metabolic diseases	0.005	338802	100062	42	0.00041974	238740	55	0.000230376	1.8223	1.2195	2.7232
UBR2	41202#K76#Other diseases of liver	ptvraredmg	Chapter XI Diseases of the digestive system	0.005	211845	1244	13	0.0104502	210601	944	0.00448241	2.3454	1.3529	4.066
UBR2	131877#Source of report of M19 other arthrosis	ptvraredmg	Chapter XIII Diseases of the musculoskeletal system and connective tissue	0.005	365966	74323	386	0.00519355	291643	1285	0.00440607	1.1797	1.0525	1.3222
UBR2	41202#M541#Radiculopathy	raredmgmtr	Chapter XIII Diseases of the musculoskeletal system and connective tissue	0.005	267187	1290	8	0.00620155	265897	528	0.00198573	3.1363	1.5569	6.3179
UBR3	41202#L570#Actinic keratosis	UR	Chapter XII Diseases of the skin and subcutaneous tissue	0.005	336650	3196	11	0.0034418	333454	447	0.00134051	2.5729	1.4132	4.6845
UBR3	union#M4782#Other spondylosis Cervical region	URmtr	Chapter XIII Diseases of the musculoskeletal system and connective tissue	0.005	125357	4556	10	0.00219491	120801	95	0.000786417	2.795	1.4558	5.3661
UBR3	union#R73#Elevated blood glucose level	flexnonsynmtr	Chapter XVIII Symptoms signs and abnormal clinical and laboratory findings not elsewhere classified	0.005	86412	2499	19	0.00760304	83913	315	0.00375389	2.0332	1.2775	3.2361
UBR3	20002#1065#hypertension	flexnonsynmtr	Chapter IX Diseases of the circulatory system	0.005	288295	111896	508	0.00453993	176399	678	0.00384356	1.182	1.0533	1.3264
UBR3	20002#1094#deep venous thrombosis (dvt)	ptvraredmg	Chapter IX Diseases of the circulatory system	0.005	275247	8421	43	0.00510628	266826	863	0.00323432	1.5818	1.1636	2.1502
UBR3	union#N171#Acute renal failure with acute cortical necrosis	raredmg	Chapter XIV Diseases of the genitourinary system	0.005	209206	32	2	0.0625	209174	684	0.00327	20.3207	4.8467	85.1988
UBR3	20002#1569#mumps | epidemic parotitis	syn	Chapter I Certain infectious and parasitic diseases	0.005	366558	889	10	0.0112486	365669	1529	0.00418138	2.7094	1.4497	5.0635
APBA1	union#H408#Other glaucoma	URmtr	Chapter VII Diseases of the eye and adnexa	0.0051	264779	165	2	0.0121212	264614	166	0.000627329	19.5468	4.8072	79.4791
APBA1	union#E119#Type 2 diabetes mellitus; Without complications	raredmg	Chapter IV Endocrine nutritional and metabolic diseases	0.0051	206646	31185	73	0.00234087	175461	576	0.00328278	0.7124	0.5583	0.9091
APBA1	union#J310#Chronic rhinitis	raredmg	Chapter X Diseases of the respiratory system	0.0051	153992	1384	11	0.00794798	152608	475	0.00311255	2.566	1.4081	4.6761
APBA1	41202#K37#Unspecified appendicitis	raredmgmtr	Chapter XI Diseases of the digestive system	0.0051	216622	547	4	0.00731261	216075	265	0.00122643	5.9991	2.227	16.1604
APBA1	132599#Source of report of Q96 turners syndrome	rec	Chapter XVII Congenital malformations deformations and chromosomal abnormalities	0.0051	235925	48	1	0.0208333	235877	24	0.000101748	209.089	27.7162	1577.36
BSN	131939#Source of report of M65 synovitis and tenosynovitis	ptv	Chapter XIII Diseases of the musculoskeletal system and connective tissue	0.0051	372480	17089	9	0.000526655	355391	62	0.000174456	3.0199	1.5007	6.0772
BSN	union#J94#Other pleural conditions	ptv	Chapter X Diseases of the respiratory system	0.0051	122723	732	2	0.00273224	121991	16	0.000131157	20.8861	4.7936	91.0023
BSN	union#I494#Other and unspecified premature depolarization	ptv	Chapter IX Diseases of the circulatory system	0.0051	139957	648	2	0.00308642	139309	21	0.000150744	20.5349	4.8049	87.7601
BSN	131939#Source of report of M65 synovitis and tenosynovitis	ptv5pcnt	Chapter XIII Diseases of the musculoskeletal system and connective tissue	0.0051	372480	17089	9	0.000526655	355391	62	0.000174456	3.0199	1.5007	6.0772
BSN	union#J94#Other pleural conditions	ptv5pcnt	Chapter X Diseases of the respiratory system	0.0051	122723	732	2	0.00273224	121991	16	0.000131157	20.8861	4.7936	91.0023
BSN	union#I494#Other and unspecified premature depolarization	ptv5pcnt	Chapter IX Diseases of the circulatory system	0.0051	139957	648	2	0.00308642	139309	21	0.000150744	20.5349	4.8049	87.7601
BSN	union#M54#Dorsalgia	raredmg	Chapter XIII Diseases of the musculoskeletal system and connective tissue	0.0051	192372	66439	352	0.00529809	125933	798	0.0063367	0.8352	0.7365	0.9472
BSN	131859#Source of report of M10 gout	raredmgmtr	Chapter XIII Diseases of the musculoskeletal system and connective tissue	0.0051	229772	16811	67	0.00398549	212961	583	0.00273759	1.4577	1.1315	1.8779
BSN	20001#1063#primary bone cancer	raredmgmtr	Chapter II Neoplasms	0.0051	373629	120	3	0.025	373509	1062	0.0028433	8.9924	2.8542	28.3318
BSN	union#I42#Cardiomyopathy	rec	Chapter IX Diseases of the circulatory system	0.0051	119784	2948	26	0.00881954	116836	570	0.00487863	1.815	1.223	2.6935
GCK	41202#C73#Malignant neoplasm of thyroid gland	UR	Chapter II Neoplasms	0.0051	223104	544	3	0.00551471	222560	138	0.000620058	8.9376	2.8386	28.1408
GCK	41202#N48#Other disorders of penis	URmtr	Chapter XIV Diseases of the genitourinary system	0.0051	159372	2094	5	0.00238777	157278	79	0.000502295	4.7627	1.9269	11.7717
GCK	union#M755#Bursitis of shoulder	URmtr	Chapter XIII Diseases of the musculoskeletal system and connective tissue	0.0051	140934	1276	4	0.0031348	139658	72	0.000515545	6.0965	2.2241	16.7113
GCK	union#Block E00-E07#E00-E07 Disorders of thyroid gland	URmtr	Chapter IV Endocrine nutritional and metabolic diseases	0.0051	195466	28689	22	0.000766844	166777	62	0.000371754	2.0636	1.2686	3.3568
GCK	union#E02#Subclinical iodine-deficiency hypothyroidism	flexdmg	Chapter IV Endocrine nutritional and metabolic diseases	0.0051	206003	161	3	0.0186335	205842	436	0.00211813	8.9452	2.8433	28.1424
GCK	union#R63#Symptoms and signs concerning food and fluid intake	ptvraredmg	Chapter XVIII Symptoms signs and abnormal clinical and laboratory findings not elsewhere classified	0.0051	110834	14790	47	0.00317782	96044	188	0.00195744	1.6254	1.1802	2.2387
GCK	23056#HHV 6A seropositivity for Human Herpesvirus 6	raredmg	Chapter I Certain infectious and parasitic diseases	0.0051	7857	6243	9	0.00144161	1614	9	0.00557621	0.2575	0.102	0.6497
GIGYF1	union#D464#Refractory anaemia unspecified	URmtr	Chapter II Neoplasms	0.0051	185241	82	2	0.0243902	185159	236	0.00127458	19.5893	4.7877	80.1521
GIGYF1	union#D18#Haemangioma and lymphangioma any site	URmtr	Chapter II Neoplasms	0.0051	260461	2558	9	0.00351837	257903	314	0.00121751	2.8965	1.4914	5.6253
GIGYF1	union#G250#Essential tremor	flexdmg	Chapter VI Diseases of the nervous system	0.0051	277852	774	18	0.0232558	277078	3103	0.011199	2.1022	1.3155	3.3595
GIGYF1	union#Block A80-A89#A80-A89 Viral infections of the central nervous system	flexnonsynmtr	Chapter I Certain infectious and parasitic diseases	0.0051	277641	402	9	0.0223881	277239	2180	0.00786325	2.8895	1.4903	5.6024
GIGYF1	union#M40#Kyphosis and lordosis	raredmg	Chapter XIII Diseases of the musculoskeletal system and connective tissue	0.0051	119205	875	13	0.0148571	118330	756	0.00638891	2.3454	1.35	4.0748
GIGYF1	40001#K746#Other and unspecified cirrhosis of liver	raredmg	Chapter XI Diseases of the digestive system	0.0051	263238	103	4	0.038835	263135	1745	0.00663158	6.0523	2.2249	16.4635
GIGYF1	40001#Block I10-I15#I10-I15 Hypertensive diseases	rec	Chapter IX Diseases of the circulatory system	0.0051	286720	221	2	0.00904977	286499	134	0.000467715	19.5165	4.8007	79.3417
HNF1A	131229#Source of report of H65 nonsuppurative otitis media	URmtr	Chapter VIII Diseases of the ear and mastoid process	0.0051	388452	5156	7	0.00135764	383296	149	0.000388734	3.4959	1.6373	7.464
HNF1A	union#Q85#Phakomatoses not elsewhere classified	raredmgmtr	Chapter XVII Congenital malformations deformations and chromosomal abnormalities	0.0051	403653	304	4	0.0131579	403349	896	0.0022214	5.9889	2.2283	16.0963
HNF1A	union#K579#Diverticular disease of intestine part unspecified without perforation or abscess	rec	Chapter XI Diseases of the digestive system	0.0051	170332	14234	3	0.000210763	156098	2	1.28125e-05	16.4531	2.7489	98.477
HNF1A	40001#C349#Malignant neoplasm: Bronchus or lung unspecified	rec	Chapter II Neoplasms	0.0051	273656	2726	2	0.000733676	270930	9	3.32189e-05	22.1016	4.773	102.341
HNF4A	union#B974#Respiratory syncytial virus as the cause of diseases classified to other chapters	UR	Chapter I Certain infectious and parasitic diseases	0.0051	277378	139	2	0.0143885	277239	208	0.000750255	19.4435	4.7822	79.0536
HNF4A	union#M869#Osteomyelitis unspecified	flexdmg	Chapter XIII Diseases of the musculoskeletal system and connective tissue	0.0051	98805	861	12	0.0139373	97944	562	0.00573797	2.4492	1.3771	4.3559
HNF4A	union#I803#Phlebitis and thrombophlebitis of lower extremities unspecified	flexdmg	Chapter IX Diseases of the circulatory system	0.0051	141610	479	8	0.0167015	141131	760	0.00538507	3.1371	1.554	6.3329
HNF4A	41202#I83#Varicose veins of lower extremities	ptvraredmg	Chapter IX Diseases of the circulatory system	0.0051	294278	11941	46	0.00385227	282337	697	0.00246868	1.5626	1.1589	2.1071
HNF4A	40006#D04#Carcinoma in situ of skin	raredmgmtr	Chapter II Neoplasms	0.0051	320178	1299	7	0.00538876	318879	499	0.00156486	3.4569	1.6362	7.3034
HNF4A	41202#H520#Hypermetropia	raredmgmtr	Chapter VII Diseases of the eye and adnexa	0.0051	353903	67	2	0.0298507	353836	554	0.0015657	19.6213	4.7925	80.3324
IGF1R	union#N31#Neuromuscular dysfunction of bladder not elsewhere classified	URmtr	Chapter XIV Diseases of the genitourinary system	0.0051	157449	4242	10	0.00235738	153207	131	0.000855052	2.7612	1.4505	5.2562
IGF1R	union#H729#Perforation of tympanic membrane unspecified	raredmgmtr	Chapter VIII Diseases of the ear and mastoid process	0.0051	172653	856	6	0.00700935	171797	308	0.00179281	3.9302	1.7471	8.8412
IGF1R	union#Block D60-D64#D60-D64 Aplastic and other anaemias	raredmgmtr	Chapter III Diseases of the blood and blood-forming organs and certain disorders involving the immune mechanism	0.0051	384982	24743	29	0.00117205	360239	700	0.00194315	0.6027	0.4156	0.874
IP6K1	41202#K409#Unilateral or unspecified inguinal hernia without obstruction or gangrene	ptv	Chapter XI Diseases of the digestive system	0.0051	132730	19190	4	0.000208442	113540	2	1.76149e-05	11.8355	2.1676	64.6238
IP6K1	41202#K409#Unilateral or unspecified inguinal hernia without obstruction or gangrene	ptv5pcnt	Chapter XI Diseases of the digestive system	0.0051	132730	19190	4	0.000208442	113540	2	1.76149e-05	11.8355	2.1676	64.6238
IP6K1	131357#Source of report of I51 complications and ill defined descriptions of heart disease	raredmgmtr	Chapter IX Diseases of the circulatory system	0.0051	321489	18718	1	5.34245e-05	302771	133	0.000439276	0.1216	0.017	0.8695
IRS2	130709#Source of report of E11 non insulin dependent diabetes mellitus	URmtr	Chapter IV Endocrine nutritional and metabolic diseases	0.0051	317154	33940	41	0.00120801	283214	206	0.000727365	1.6616	1.1882	2.3237
IRS2	41202#N059#Unspecified nephritic syndrome; Unspecified	ptv	Chapter XIV Diseases of the genitourinary system	0.0051	237733	68	1	0.0147059	237665	17	7.15293e-05	208.646	27.3755	1590.23
IRS2	41202#N059#Unspecified nephritic syndrome; Unspecified	ptv5pcnt	Chapter XIV Diseases of the genitourinary system	0.0051	237733	68	1	0.0147059	237665	17	7.15293e-05	208.646	27.3755	1590.23
IRS2	131055#Source of report of G44 other headache syndromes	ptvraredmg	Chapter VI Diseases of the nervous system	0.0051	356219	4944	21	0.00424757	351275	763	0.00217209	1.9596	1.2691	3.0259
IRS2	union#H021#Ectropion of eyelid	syn	Chapter VII Diseases of the eye and adnexa	0.0051	196383	921	11	0.0119435	195462	918	0.00469657	2.5617	1.4086	4.6586
MC4R	union#Block M50-M54#M50-M54 Other dorsopathies	URmtr	Chapter XIII Diseases of the musculoskeletal system and connective tissue	0.0051	160530	35098	18	0.00051285	125432	26	0.000207284	2.4749	1.3568	4.5145
MC4R	union#G63#Polyneuropathy in diseases classified elsewhere	URmtr	Chapter VI Diseases of the nervous system	0.0051	200356	1219	3	0.00246103	199137	54	0.00027117	9.0955	2.84	29.1299
MC4R	41202#K81#Cholecystitis	flexdmg	Chapter XI Diseases of the digestive system	0.0051	230304	3544	23	0.00648984	226760	765	0.00337361	1.9297	1.2729	2.9256
MC4R	union#M79#Other soft tissue disorders not elsewhere classified	flexnonsynmtr	Chapter XIII Diseases of the musculoskeletal system and connective tissue	0.0051	196151	74432	216	0.00290198	121719	273	0.00224287	1.2947	1.0828	1.5481
MC4R	41202#D41#Neoplasm of uncertain or unknown behaviour of urinary organs	ptvraredmg	Chapter II Neoplasms	0.0051	195261	1098	9	0.00819672	194163	553	0.00284812	2.8935	1.4935	5.6056
MC4R	40006#C37#Malignant neoplasm of thymus	ptvraredmg	Chapter II Neoplasms	0.0051	318917	38	2	0.0526316	318879	886	0.00277848	19.9394	4.7935	82.9409
MC4R	40001#K55#Vascular disorders of intestine	raredmg	Chapter XI Diseases of the digestive system	0.0051	416868	146	3	0.0205479	416722	977	0.00234449	8.9272	2.8405	28.0572
MC4R	131073#Source of report of G55 nerve root and plexus compressions in DCE	raredmg	Chapter VI Diseases of the nervous system	0.0051	419387	7469	30	0.0040166	411918	954	0.00231599	1.7372	1.207	2.5004
MC4R	41202#N481#Balanoposthitis	raredmg	Chapter XIV Diseases of the genitourinary system	0.0051	157567	289	4	0.0138408	157278	367	0.00233345	6.0007	2.2249	16.1841
MC4R	4728#Leg pain on walking	raredmg	Chapter IX Diseases of the circulatory system	0.0051	138354	30554	94	0.00307652	107800	234	0.00217069	1.4186	1.1163	1.8028
MC4R	131307#Source of report of I25 chronic ischaemic heart disease	raredmgmtr	Chapter IX Diseases of the circulatory system	0.0051	278684	43272	62	0.0014328	235412	222	0.000943028	1.5201	1.1469	2.0148
MC4R	41202#E115#Type 2 diabetes mellitus; With peripheral circulatory complications	raredmgmtr	Chapter IV Endocrine nutritional and metabolic diseases	0.0051	214904	333	3	0.00900901	214571	218	0.00101598	8.9388	2.8461	28.0749
NAA15	41202#M66#Spontaneous rupture of synovium and tendon	UR	Chapter XIII Diseases of the musculoskeletal system and connective tissue	0.0051	262740	664	3	0.00451807	262076	133	0.000507486	8.9387	2.8393	28.1411
NAA15	41202#M5458#Low back pain Sacral and sacrococcygeal region	flexnonsynmtr	Chapter XIII Diseases of the musculoskeletal system and connective tissue	0.0051	223406	356	3	0.00842697	223050	212	0.00095046	8.9331	2.8445	28.0536
NAA15	union#Block I20-I25#I20-I25 Ischaemic heart diseases	ptv	Chapter IX Diseases of the circulatory system	0.0051	161291	49684	7	0.00014089	111607	2	1.792e-05	7.8631	1.6334	37.8533
NAA15	union#F310#Bipolar affective disorder current episode hypomanic	ptv	Chapter V Mental and behavioural disorders	0.0051	240224	177	1	0.00564972	240047	6	2.49951e-05	227.312	27.2248	1897.92
NAA15	42007#Source of stroke report	ptv	Chapter IX Diseases of the circulatory system	0.0051	333741	15265	4	0.000262037	318476	12	3.76794e-05	6.9559	2.2431	21.5703
NAA15	union#Block I20-I25#I20-I25 Ischaemic heart diseases	ptv5pcnt	Chapter IX Diseases of the circulatory system	0.0051	161291	49684	7	0.00014089	111607	2	1.792e-05	7.8631	1.6334	37.8533
NAA15	union#F310#Bipolar affective disorder current episode hypomanic	ptv5pcnt	Chapter V Mental and behavioural disorders	0.0051	240224	177	1	0.00564972	240047	6	2.49951e-05	227.312	27.2248	1897.92
NAA15	42007#Source of stroke report	ptv5pcnt	Chapter IX Diseases of the circulatory system	0.0051	333741	15265	4	0.000262037	318476	12	3.76794e-05	6.9559	2.2431	21.5703
NAA15	40006#C501#Malignant neoplasm: Central portion of breast	ptvraredmg	Chapter II Neoplasms	0.0051	176882	635	4	0.00629921	176247	186	0.00105534	6.0004	2.2217	16.2061
NAA15	41202#D751#Secondary polycythaemia	ptvraredmg	Chapter III Diseases of the blood and blood-forming organs and certain disorders involving the immune mechanism	0.0051	258143	321	3	0.00934579	257822	273	0.00105887	8.9	2.8376	27.915
PCSK1	union#B978#Other viral agents as the cause of diseases classified to other chapters	UR	Chapter I Certain infectious and parasitic diseases	0.0051	257296	606	4	0.00660066	256690	285	0.00111029	5.9779	2.221	16.0892
PCSK1	41202#M2107#Valgus deformity not elsewhere classified Ankle and foot	UR	Chapter XIII Diseases of the musculoskeletal system and connective tissue	0.0051	235716	97	2	0.0206186	235619	254	0.00107801	19.5081	4.7826	79.5723
PCSK1	union#M8698#Osteomyelitis unspecified Other	UR	Chapter XIII Diseases of the musculoskeletal system and connective tissue	0.0051	101913	91	2	0.021978	101822	116	0.00113924	19.7028	4.795	80.9601
PCSK1	union#E105#Type 1 diabetes mellitus; With peripheral circulatory complications	raredmgmtr	Chapter IV Endocrine nutritional and metabolic diseases	0.0051	145231	148	3	0.0202703	145083	334	0.00230213	8.9665	2.844	28.2693
PCSK1	union#I454#Nonspecific intraventricular block	raredmgmtr	Chapter IX Diseases of the circulatory system	0.0051	106002	146	3	0.0205479	105856	246	0.00232391	9.0065	2.8511	28.451
PCSK1	20002#1484#wolff parkinson white | wpw syndrome	syn	Chapter IX Diseases of the circulatory system	0.0051	205656	63	2	0.031746	205593	341	0.00165862	19.7348	4.8063	81.0326
PTPRG	41202#J81#Pulmonary oedema	raredmgmtr	Chapter X Diseases of the respiratory system	0.0051	294649	152	3	0.0197368	294497	661	0.00224451	8.9503	2.8468	28.1396
RIF1	union#G478#Other sleep disorders	flexnonsynmtr	Chapter VI Diseases of the nervous system	0.0051	194486	204	7	0.0343137	194282	1966	0.0101193	3.4759	1.6334	7.3965
RIF1	40002#Block I05-I09#I05-I09 Chronic rheumatic heart diseases	raredmgmtr	Chapter IX Diseases of the circulatory system	0.0051	407810	66	2	0.030303	407744	650	0.00159414	19.5718	4.7806	80.1268
RIF1	union#D229#Melanocytic naevi unspecified	syn	Chapter II Neoplasms	0.0051	258017	114	4	0.0350877	257903	1540	0.00597124	6.0534	2.2293	16.4371
RMC1	union#J38#Diseases of vocal cords and larynx not elsewhere classified	UR	Chapter X Diseases of the respiratory system	0.0051	163716	3505	8	0.00228245	160211	115	0.000717803	3.1848	1.5542	6.5262
RMC1	union#Block M20-M25#M20-M25 Other joint disorders	URmtr	Chapter XIII Diseases of the musculoskeletal system and connective tissue	0.0051	178836	54548	37	0.000678302	124288	44	0.000354016	1.9166	1.2377	2.968
RMC1	41202#L82#Seborrhoeic keratosis	ptv	Chapter XII Diseases of the skin and subcutaneous tissue	0.0051	378158	3883	5	0.00128766	374275	102	0.000272527	4.7297	1.9262	11.6137
RMC1	130807#Source of report of E74 other disorders of carbohydrate metabolism	ptv	Chapter IV Endocrine nutritional and metabolic diseases	0.0051	346593	364	2	0.00549451	346229	98	0.00028305	19.5135	4.7938	79.4317
RMC1	41202#L82#Seborrhoeic keratosis	ptv5pcnt	Chapter XII Diseases of the skin and subcutaneous tissue	0.0051	378158	3883	5	0.00128766	374275	102	0.000272527	4.7297	1.9262	11.6137
RMC1	130807#Source of report of E74 other disorders of carbohydrate metabolism	ptv5pcnt	Chapter IV Endocrine nutritional and metabolic diseases	0.0051	346593	364	2	0.00549451	346229	98	0.00028305	19.5135	4.7938	79.4317
RMC1	41202#G62#Other polyneuropathies	raredmg	Chapter VI Diseases of the nervous system	0.0051	296994	661	5	0.0075643	296333	484	0.0016333	4.659	1.924	11.2816
RMC1	union#G600#Hereditary motor and sensory neuropathy	raredmgmtr	Chapter VI Diseases of the nervous system	0.0051	219898	162	2	0.0123457	219736	141	0.000641679	19.4676	4.78	79.2858
RMC1	41202#K22#Other diseases of oesophagus	rec	Chapter XI Diseases of the digestive system	0.0051	191431	10900	7	0.000642202	180531	31	0.000171716	3.7417	1.6473	8.4991
RMC1	union#Q430#Meckel diverticulum	syn	Chapter XVII Congenital malformations deformations and chromosomal abnormalities	0.0051	293917	114	3	0.0263158	293803	883	0.00300542	8.9657	2.8426	28.2787
SLTM	union#J449#Chronic obstructive pulmonary disease unspecified	ptv	Chapter X Diseases of the respiratory system	0.0051	162659	17337	9	0.000519121	145322	23	0.000158269	3.2812	1.518	7.0922
SLTM	41202#N810#Female urethrocele	ptv	Chapter XIV Diseases of the genitourinary system	0.0051	158645	37	1	0.027027	158608	21	0.000132402	209.771	27.4802	1601.3
SLTM	20544#3#Any other type of psychosis or psychotic illness	ptv5pcnt	Chapter V Mental and behavioural disorders	0.0051	124150	507	2	0.00394477	123643	24	0.000194107	20.3992	4.8082	86.5447
SLTM	union#E669#Obesity unspecified	ptv5pcnt	Chapter IV Endocrine nutritional and metabolic diseases	0.0051	250460	27663	12	0.000433792	222797	36	0.000161582	2.6854	1.3971	5.1618
SLTM	union#J449#Chronic obstructive pulmonary disease unspecified	ptv5pcnt	Chapter X Diseases of the respiratory system	0.0051	162659	17337	9	0.000519121	145322	23	0.000158269	3.2812	1.518	7.0922
SLTM	20002#1294#back problem	ptv5pcnt	Chapter XIII Diseases of the musculoskeletal system and connective tissue	0.0051	271605	25010	12	0.000479808	246595	45	0.000182485	2.6301	1.3911	4.9726
SLTM	41202#I25#Chronic ischaemic heart disease	ptvraredmg	Chapter IX Diseases of the circulatory system	0.0051	209098	22551	29	0.00128597	186547	405	0.00217103	0.5918	0.4059	0.8628
SLTM	40012#1#Uncertain whether benign or malignant	raredmg	Chapter II Neoplasms	0.0051	393958	86332	118	0.00136682	307626	556	0.00180739	0.7559	0.6196	0.9222
SLTM	131671#Source of report of K76 other diseases of liver	raredmg	Chapter XI Diseases of the digestive system	0.0051	383200	12115	9	0.000742881	371085	649	0.00174893	0.4243	0.2197	0.8194
SLTM	union#Block M86-M90#M86-M90 Other osteopathies	raredmg	Chapter XIII Diseases of the musculoskeletal system and connective tissue	0.0051	141311	5367	2	0.000372648	135944	257	0.00189048	0.1968	0.0489	0.7914
SLTM	union#G530#Postzoster neuralgia	rec	Chapter VI Diseases of the nervous system	0.0051	219155	5710	6	0.00105079	213445	55	0.000257678	4.0812	1.7564	9.4827
TNK2	40001#I500#Congestive heart failure	URmtr	Chapter IX Diseases of the circulatory system	0.0051	264418	77	2	0.025974	264341	361	0.00136566	19.4999	4.7699	79.7172
TNK2	42031#Source of all cause parkinsonism report	flexdmg	Chapter VI Diseases of the nervous system	0.0051	310986	3546	48	0.0135364	307440	2716	0.00883424	1.5396	1.1551	2.052
TNK2	union#Q28#Other congenital malformations of circulatory system	flexdmg	Chapter XVII Congenital malformations deformations and chromosomal abnormalities	0.0051	403583	234	7	0.0299145	403349	3553	0.00880875	3.4699	1.6344	7.3669
TNK2	132123#Source of report of N80 endometriosis	ptvraredmg	Chapter XIV Diseases of the genitourinary system	0.0051	226122	8262	26	0.00314694	217860	1165	0.00534747	0.5872	0.3979	0.8666
TNK2	union#M316#Other giant cell arteritis	rec	Chapter XIII Diseases of the musculoskeletal system and connective tissue	0.0051	104249	873	5	0.00572738	103376	126	0.00121885	4.7203	1.9263	11.5667
TNK2	41202#G958#Other specified diseases of spinal cord	syn	Chapter VI Diseases of the nervous system	0.0051	384147	92	4	0.0434783	384055	2864	0.00745727	6.0499	2.2196	16.4897
TNK2	union#C65#Malignant neoplasm of renal pelvis	syn	Chapter II Neoplasms	0.0051	202515	202	6	0.029703	202313	1558	0.00770094	3.9445	1.748	8.9011
TNRC6B	41202#N43#Hydrocele and spermatocele	flexdmg	Chapter XIV Diseases of the genitourinary system	0.0051	158788	1510	13	0.00860927	157278	580	0.00368774	2.3462	1.3509	4.0747
TNRC6B	union#M503#Other cervical disc degeneration	ptvraredmg	Chapter XIII Diseases of the musculoskeletal system and connective tissue	0.0051	130517	922	9	0.00976139	129595	439	0.00338748	2.9002	1.4942	5.6292
TNRC6B	41202#N898#Other specified noninflammatory disorders of vagina	raredmg	Chapter XIV Diseases of the genitourinary system	0.0051	159571	752	7	0.00930851	158819	430	0.00270748	3.461	1.6344	7.3289
UBB	41202#M8937#Hypertrophy of bone Ankle and foot	UR	Chapter XIII Diseases of the musculoskeletal system and connective tissue	0.0051	297642	32	1	0.03125	297610	47	0.000157925	204.23	27.3157	1526.95
UBB	41202#M8937#Hypertrophy of bone Ankle and foot	URmtr	Chapter XIII Diseases of the musculoskeletal system and connective tissue	0.0051	297642	32	1	0.03125	297610	47	0.000157925	204.23	27.3157	1526.95
UBB	131721#Source of report of L20 atopic dermatitis	flexdmg	Chapter XII Diseases of the skin and subcutaneous tissue	0.0051	395411	11637	11	0.000945261	383774	139	0.000362192	2.6114	1.413	4.8261
UBB	41202#A410#Sepsis due to Staphylococcus aureus	flexdmg	Chapter I Certain infectious and parasitic diseases	0.0051	275989	262	2	0.00763359	275727	109	0.000395319	19.4508	4.778	79.1823
UBB	41202#C679#Malignant neoplasm: Bladder unspecified	flexnonsynmtr	Chapter II Neoplasms	0.0051	187174	3150	5	0.0015873	184024	61	0.000331479	4.7946	1.9252	11.9403
UBB	union#M541#Radiculopathy	ptv	Chapter XIII Diseases of the musculoskeletal system and connective tissue	0.0051	122755	1809	3	0.00165837	120946	21	0.000173631	9.5653	2.8506	32.0974
UBB	union#M541#Radiculopathy	ptv5pcnt	Chapter XIII Diseases of the musculoskeletal system and connective tissue	0.0051	122755	1809	3	0.00165837	120946	21	0.000173631	9.5653	2.8506	32.0974
UBB	131721#Source of report of L20 atopic dermatitis	ptvraredmg	Chapter XII Diseases of the skin and subcutaneous tissue	0.0051	395411	11637	11	0.000945261	383774	139	0.000362192	2.6114	1.413	4.8261
UBB	41202#A410#Sepsis due to Staphylococcus aureus	ptvraredmg	Chapter I Certain infectious and parasitic diseases	0.0051	275989	262	2	0.00763359	275727	109	0.000395319	19.4508	4.778	79.1823
UBR2	131297#Source of report of I20 angina pectoris	flexdmg	Chapter IX Diseases of the circulatory system	0.0051	298980	30668	240	0.00782575	268312	1723	0.00642163	1.2204	1.0657	1.3976
UBR2	41202#M6597#Synovitis and tenosynovitis unspecified Ankle and foot	flexnonsynmtr	Chapter XIII Diseases of the musculoskeletal system and connective tissue	0.0051	235697	179	5	0.027933	235518	1434	0.00608871	4.6908	1.9252	11.429
UBR2	union#M624#Contracture of muscle	flexnonsynmtr	Chapter XIII Diseases of the musculoskeletal system and connective tissue	0.0051	139714	56	3	0.0535714	139658	859	0.00615074	9.1462	2.8525	29.3255
UBR2	union#O28#Abnormal findings on antenatal screening of mother	flexnonsynmtr	Chapter XV Pregnancy childbirth and the puerperium	0.0051	193668	111	4	0.036036	193557	1190	0.00614806	6.0431	2.2236	16.4232
UBR2	41202#R060#Dyspnoea	ptvraredmg	Chapter XVIII Symptoms signs and abnormal clinical and laboratory findings not elsewhere classified	0.0051	259230	5564	39	0.00700935	253666	1092	0.00430487	1.6327	1.1849	2.2496
UBR2	41202#D696#Thrombocytopenia unspecified	raredmg	Chapter III Diseases of the blood and blood-forming organs and certain disorders involving the immune mechanism	0.0051	298437	507	7	0.0138067	297930	1205	0.00404457	3.4474	1.6315	7.2845
UBR3	23062#T gondii seropositivity for Toxoplasma gondii	UR	Chapter I Certain infectious and parasitic diseases	0.0051	8098	2213	8	0.003615	5885	4	0.000679694	5.3342	1.6046	17.7324
UBR3	union#I11#Hypertensive heart disease	ptv	Chapter IX Diseases of the circulatory system	0.0051	109309	788	2	0.00253807	108521	13	0.000119792	21.2386	4.7848	94.2734
UBR3	union#I11#Hypertensive heart disease	ptv5pcnt	Chapter IX Diseases of the circulatory system	0.0051	109309	788	2	0.00253807	108521	13	0.000119792	21.2386	4.7848	94.2734
UBR3	41202#H920#Otalgia	raredmg	Chapter VIII Diseases of the ear and mastoid process	0.0051	351476	206	4	0.0194175	351270	1159	0.00329946	5.9818	2.2197	16.1199
APBA1	union#M2411#Other articular cartilage disorders Shoulder region	URmtr	Chapter XIII Diseases of the musculoskeletal system and connective tissue	0.0052	139836	178	2	0.011236	139658	82	0.000587149	19.3426	4.72	79.2657
APBA1	union#M2486#Other specific joint derangements not elsewhere classified Lower leg	flexdmg	Chapter XIII Diseases of the musculoskeletal system and connective tissue	0.0052	139738	80	3	0.0375	139658	601	0.00430337	9.0147	2.8367	28.6476
APBA1	union#D682#Hereditary deficiency of other clotting factors	ptv	Chapter III Diseases of the blood and blood-forming organs and certain disorders involving the immune mechanism	0.0052	297755	422	2	0.00473934	297333	73	0.000245516	19.3907	4.7434	79.2683
APBA1	union#I313#Pericardial effusion (noninflammatory)	ptv	Chapter IX Diseases of the circulatory system	0.0052	143813	1750	3	0.00171429	142063	26	0.000183017	9.3812	2.8368	31.0235
APBA1	union#D682#Hereditary deficiency of other clotting factors	ptv5pcnt	Chapter III Diseases of the blood and blood-forming organs and certain disorders involving the immune mechanism	0.0052	297755	422	2	0.00473934	297333	73	0.000245516	19.3907	4.7434	79.2683
APBA1	union#I313#Pericardial effusion (noninflammatory)	ptv5pcnt	Chapter IX Diseases of the circulatory system	0.0052	143813	1750	3	0.00171429	142063	26	0.000183017	9.3812	2.8368	31.0235
APBA1	union#N23#Unspecified renal colic	raredmgmtr	Chapter XIV Diseases of the genitourinary system	0.0052	182660	4891	0	0	177769	221	0.00124319	0	NA	NA
BSN	union#N60#Benign mammary dysplasia	UR	Chapter XIV Diseases of the genitourinary system	0.0052	102665	10805	32	0.00296159	91860	152	0.00165469	1.7922	1.2235	2.6252
BSN	40002#K650#Acute peritonitis	flexnonsynmtr	Chapter XI Diseases of the digestive system	0.0052	279691	54	5	0.0925926	279637	5786	0.0206911	4.8296	1.9236	12.1254
BSN	131339#Source of report of I42 cardiomyopathy	rec	Chapter IX Diseases of the circulatory system	0.0052	305389	2945	26	0.00882852	302444	1486	0.00491331	1.804	1.2221	2.6629
GCK	41202#I872#Venous insufficiency (chronic)(peripheral)	UR	Chapter IX Diseases of the circulatory system	0.0052	322479	163	2	0.0122699	322316	207	0.000642227	19.3302	4.7613	78.4784
GCK	union#Chapter VII#Chapter VII Diseases of the eye and adnexa	flexnonsynmtr	Chapter VII Diseases of the eye and adnexa	0.0052	327467	76700	187	0.00243807	250767	479	0.00191014	1.2771	1.0783	1.5125
GCK	41202#B37#Candidiasis	raredmg	Chapter I Certain infectious and parasitic diseases	0.0052	396454	769	6	0.00780234	395685	797	0.00201423	3.8962	1.7397	8.726
GCK	union#G560#Carpal tunnel syndrome	raredmgmtr	Chapter VI Diseases of the nervous system	0.0052	233687	22284	56	0.00251301	211403	351	0.00166034	1.5149	1.1422	2.0091
GCK	union#D234#Benign neoplasm: Skin of scalp and neck	syn	Chapter II Neoplasms	0.0052	235360	448	4	0.00892857	234912	356	0.00151546	5.9357	2.2058	15.9725
GIGYF1	41202#I221#Subsequent myocardial infarction of inferior wall	UR	Chapter IX Diseases of the circulatory system	0.0052	163135	158	3	0.0189873	162977	353	0.00216595	8.9166	2.831	28.0835
GIGYF1	union#D45#Polycythaemia vera	flexnonsynmtr	Chapter II Neoplasms	0.0052	187363	633	12	0.0189573	186730	1467	0.00785626	2.4403	1.3752	4.3305
GIGYF1	union#H179#Corneal scar and opacity unspecified	raredmg	Chapter VII Diseases of the eye and adnexa	0.0052	204134	230	6	0.026087	203904	1380	0.00676789	3.931	1.7443	8.8589
HNF1A	41202#K409#Unilateral or unspecified inguinal hernia without obstruction or gangrene	flexdmg	Chapter XI Diseases of the digestive system	0.0052	132730	19190	177	0.00922355	113540	827	0.00728378	1.2688	1.0779	1.4935
HNF1A	41202#M485#Collapsed vertebra not elsewhere classified	flexnonsynmtr	Chapter XIII Diseases of the musculoskeletal system and connective tissue	0.0052	230073	246	4	0.0162602	229827	635	0.00276295	5.9658	2.2143	16.0736
HNF1A	132581#Source of report of Q85 phakomatoses not elsewhere classified	raredmgmtr	Chapter XVII Congenital malformations deformations and chromosomal abnormalities	0.0052	419387	304	4	0.0131579	419083	938	0.00223822	5.9438	2.2117	15.9736
HNF4A	20002#1563#urticaria	URmtr	Chapter XII Diseases of the skin and subcutaneous tissue	0.0052	321398	253	2	0.00790514	321145	133	0.000414143	19.2321	4.7341	78.1292
HNF4A	union#H43#Disorders of vitreous body	raredmgmtr	Chapter VII Diseases of the eye and adnexa	0.0052	240218	9797	5	0.00051036	230421	365	0.00158406	0.3218	0.1331	0.7781
HNF4A	41202#R730#Abnormal glucose tolerance test	raredmgmtr	Chapter XVIII Symptoms signs and abnormal clinical and laboratory findings not elsewhere classified	0.0052	264927	69	2	0.0289855	264858	406	0.0015329	19.4436	4.7478	79.6263
IGF1R	41202#I982#Oesophageal varices without bleeding in diseases classified elsewhere	ptvraredmg	Chapter IX Diseases of the circulatory system	0.0052	190699	142	4	0.028169	190557	916	0.00480696	6.0009	2.216	16.2506
IGF1R	131343#Source of report of I44 atrioventricular and left bundle branch block	rec	Chapter IX Diseases of the circulatory system	0.0052	298636	10506	0	0	288130	170	0.000590011	0	NA	NA
IRS2	41202#N946#Dysmenorrhoea unspecified	flexdmg	Chapter XIV Diseases of the genitourinary system	0.0052	158968	360	6	0.0166667	158608	683	0.00430621	3.919	1.7427	8.8132
IRS2	union#D464#Refractory anaemia unspecified	flexdmg	Chapter II Neoplasms	0.0052	185241	82	3	0.0365854	185159	779	0.00420719	8.9882	2.8317	28.5297
IRS2	union#H598#Other postprocedural disorders of eye and adnexa	flexnonsynmtr	Chapter VII Diseases of the eye and adnexa	0.0052	265013	399	9	0.0225564	264614	2101	0.00793987	2.8834	1.487	5.5912
IRS2	40002#Block D65-D69#D65-D69 Coagulation defects| purpura and other haemorrhagic conditions	ptv	Chapter III Diseases of the blood and blood-forming organs and certain disorders involving the immune mechanism	0.0052	314409	57	1	0.0175439	314352	28	8.90721e-05	200.462	26.8108	1498.83
IRS2	40002#Block D65-D69#D65-D69 Coagulation defects| purpura and other haemorrhagic conditions	ptv5pcnt	Chapter III Diseases of the blood and blood-forming organs and certain disorders involving the immune mechanism	0.0052	314409	57	1	0.0175439	314352	28	8.90721e-05	200.462	26.8108	1498.83
IRS2	union#E785#Hyperlipidaemia unspecified	rec	Chapter IV Endocrine nutritional and metabolic diseases	0.0052	184309	10228	7	0.000684396	174081	32	0.000183822	3.725	1.6438	8.4414
IRS2	union#B378#Candidiasis of other sites	syn	Chapter I Certain infectious and parasitic diseases	0.0052	263297	1867	18	0.00964114	261430	1214	0.00464369	2.0867	1.3073	3.3307
IRS2	41202#M7961#Pain in limb Shoulder region	syn	Chapter XIII Diseases of the musculoskeletal system and connective tissue	0.0052	297685	75	3	0.04	297610	1370	0.00460334	9.0097	2.8353	28.6303
MC4R	41202#K801#Calculus of gallbladder with other cholecystitis	URmtr	Chapter XI Diseases of the digestive system	0.0052	194765	7319	6	0.000819784	187446	37	0.00019739	4.1557	1.7534	9.8494
MC4R	41202#K119#Disease of salivary gland unspecified	flexdmg	Chapter XI Diseases of the digestive system	0.0052	238083	102	3	0.0294118	237981	802	0.00337002	8.9616	2.8356	28.3228
MC4R	40002#I73#Other peripheral vascular diseases	flexdmg	Chapter IX Diseases of the circulatory system	0.0052	228703	324	5	0.0154321	228379	767	0.00335845	4.6514	1.9173	11.2839
MC4R	union#E83#Disorders of mineral metabolism	flexnonsynmtr	Chapter IV Endocrine nutritional and metabolic diseases	0.0052	217983	7676	35	0.00455967	210307	566	0.0026913	1.6974	1.2056	2.3899
MC4R	union#F011#Multi-infarct dementia	flexnonsynmtr	Chapter V Mental and behavioural disorders	0.0052	240087	40	2	0.05	240047	639	0.00266198	19.719	4.7471	81.9109
MC4R	union#D69#Purpura and other haemorrhagic conditions	flexnonsynmtr	Chapter III Diseases of the blood and blood-forming organs and certain disorders involving the immune mechanism	0.0052	313256	4772	24	0.00502934	308484	841	0.00272624	1.8491	1.2311	2.7772
MC4R	union#Block I10-I15#I10-I15 Hypertensive diseases	raredmg	Chapter IX Diseases of the circulatory system	0.0052	263543	125350	336	0.00268049	138193	296	0.00214193	1.2521	1.0708	1.4641
MC4R	union#E788#Other disorders of lipoprotein metabolism	raredmg	Chapter IV Endocrine nutritional and metabolic diseases	0.0052	173174	309	4	0.012945	172865	380	0.00219825	5.9529	2.2086	16.0451
MC4R	union#L89#Decubitus ulcer and pressure area	raredmgmtr	Chapter XII Diseases of the skin and subcutaneous tissue	0.0052	164232	4400	11	0.0025	159832	154	0.000963512	2.5987	1.4086	4.7944
MC4R	40011#9051#Fibrous mesothelioma malignant	rec	Chapter II Neoplasms	0.0052	206622	31	1	0.0322581	206591	34	0.000164576	202.507	26.8486	1527.42
MC4R	131671#Source of report of K76 other diseases of liver	syn	Chapter XI Diseases of the digestive system	0.0052	383200	12115	23	0.00189847	371085	368	0.000991687	1.9161	1.2569	2.9211
NAA15	union#N459#Orchitis epididymitis and epididymo-orchitis without abscess	UR	Chapter XIV Diseases of the genitourinary system	0.0052	119258	1315	4	0.00304183	117943	59	0.000500242	6.0962	2.2112	16.8072
NAA15	union#M4792#Spondylosis unspecified Cervical region	flexnonsynmtr	Chapter XIII Diseases of the musculoskeletal system and connective tissue	0.0052	122643	1379	6	0.00435098	121264	134	0.00110503	3.9503	1.7405	8.9656
NAA15	40002#I63#Cerebral infarction	rec	Chapter IX Diseases of the circulatory system	0.0052	320357	152	1	0.00657895	320205	10	3.123e-05	212.05	26.9767	1666.81
PCSK1	41202#Q82#Other congenital malformations of skin	URmtr	Chapter XVII Congenital malformations deformations and chromosomal abnormalities	0.0052	359062	144	2	0.0138889	358918	263	0.000732758	19.2071	4.7322	77.9576
PCSK1	131869#Source of report of M15 polyarthrosis	flexdmg	Chapter XIII Diseases of the musculoskeletal system and connective tissue	0.0052	338918	12815	99	0.00772532	326103	1866	0.00572212	1.3528	1.1044	1.6572
PCSK1	40006#C443#Malignant neoplasm: Skin of other and unspecified parts of face	flexnonsynmtr	Chapter II Neoplasms	0.0052	286963	6910	51	0.00738061	280053	1363	0.00486694	1.5203	1.1484	2.0127
PCSK1	union#A42#Actinomycosis	ptvraredmg	Chapter I Certain infectious and parasitic diseases	0.0052	277421	182	4	0.021978	277239	1042	0.00375849	5.9565	2.2071	16.0755
PCSK1	41202#M17#Gonarthrosis [arthrosis of knee]	raredmg	Chapter XIII Diseases of the musculoskeletal system and connective tissue	0.0052	320006	22396	101	0.00450973	297610	992	0.00333322	1.3546	1.1033	1.663
PTPRG	131141#Source of report of H06 disorders of lachrymal system and orbit in DCE	flexnonsynmtr	Chapter VII Diseases of the eye and adnexa	0.0052	298110	178	8	0.0449438	297932	4383	0.0147114	3.1517	1.55	6.4087
PTPRG	41202#I240#Coronary thrombosis not resulting in myocardial infarction	flexnonsynmtr	Chapter IX Diseases of the circulatory system	0.0052	161224	148	7	0.0472973	161076	2264	0.0140555	3.4825	1.6285	7.4473
PTPRG	union#C411#Malignant neoplasm: Mandible	ptvraredmg	Chapter II Neoplasms	0.0052	257959	56	3	0.0535714	257903	1605	0.00622327	9.0389	2.8216	28.9556
PTPRG	41202#Block H30-H36#H30-H36 Disorders of choroid and retina	raredmgmtr	Chapter VII Diseases of the eye and adnexa	0.0052	326270	8386	32	0.00381588	317884	714	0.0022461	1.7016	1.1933	2.4263
PTPRG	union#Block J95-J99#J95-J99 Other diseases of the respiratory system	rec	Chapter X Diseases of the respiratory system	0.0052	162730	16561	15	0.000905742	146169	56	0.000383118	2.3654	1.3376	4.1828
RIF1	41202#I212#Acute transmural myocardial infarction of other sites	flexdmg	Chapter IX Diseases of the circulatory system	0.0052	183157	365	6	0.0164384	182792	778	0.0042562	3.91	1.7396	8.7885
RIF1	41202#K802#Calculus of gallbladder without cholecystitis	ptv	Chapter XI Diseases of the digestive system	0.0052	192205	8440	6	0.0007109	183765	31	0.000168694	4.2164	1.7586	10.1092
RIF1	41202#K802#Calculus of gallbladder without cholecystitis	ptv5pcnt	Chapter XI Diseases of the digestive system	0.0052	192205	8440	6	0.0007109	183765	31	0.000168694	4.2164	1.7586	10.1092
RIF1	union#M1390#Arthritis unspecified Multiple sites	raredmg	Chapter XIII Diseases of the musculoskeletal system and connective tissue	0.0052	106578	2071	0	0	104507	293	0.00280364	0	NA	NA
RIF1	41202#U071#COVID-19 virus identified	raredmgmtr	Chapter I Certain infectious and parasitic diseases	0.0052	321124	2274	10	0.00439754	318850	521	0.001634	2.6987	1.4415	5.0525
RIF1	union#L959#Vasculitis limited to skin unspecified	rec	Chapter XII Diseases of the skin and subcutaneous tissue	0.0052	197133	160	2	0.0125	196973	129	0.000654912	19.3155	4.7379	78.7456
RMC1	union#M47#Spondylosis	UR	Chapter XIII Diseases of the musculoskeletal system and connective tissue	0.0052	150226	29663	36	0.00121363	120563	82	0.000680142	1.7853	1.2063	2.6424
RMC1	union#H186#Keratoconus	UR	Chapter VII Diseases of the eye and adnexa	0.0052	205931	135	2	0.0148148	205796	160	0.000777469	19.3267	4.7427	78.7577
RMC1	union#M796#Pain in limb	URmtr	Chapter XIII Diseases of the musculoskeletal system and connective tissue	0.0052	133187	10918	11	0.00100751	122269	45	0.000368041	2.7392	1.4164	5.2974
RMC1	131307#Source of report of I25 chronic ischaemic heart disease	ptv	Chapter IX Diseases of the circulatory system	0.0052	278684	43272	22	0.000508412	235412	58	0.000246377	2.0641	1.2634	3.3722
RMC1	131307#Source of report of I25 chronic ischaemic heart disease	ptv5pcnt	Chapter IX Diseases of the circulatory system	0.0052	278684	43272	22	0.000508412	235412	58	0.000246377	2.0641	1.2634	3.3722
RMC1	41202#K28#Gastrojejunal ulcer	ptvraredmg	Chapter XI Diseases of the digestive system	0.0052	172317	49	2	0.0408163	172268	373	0.00216523	19.6104	4.746	81.0294
SLTM	union#E66#Obesity	URmtr	Chapter IV Endocrine nutritional and metabolic diseases	0.0052	266197	40484	30	0.000741033	225713	91	0.000403167	1.8387	1.2168	2.7782
SLTM	41202#N02#Recurrent and persistent haematuria	flexdmg	Chapter XIV Diseases of the genitourinary system	0.0052	288321	715	7	0.00979021	287606	824	0.00286503	3.441	1.6293	7.2672
SLTM	union#M06#Other rheumatoid arthritis	raredmg	Chapter XIII Diseases of the musculoskeletal system and connective tissue	0.0052	140639	17677	17	0.000961702	122962	232	0.00188676	0.5092	0.3111	0.8335
SLTM	41202#R68#Other general symptoms and signs	raredmg	Chapter XVIII Symptoms signs and abnormal clinical and laboratory findings not elsewhere classified	0.0052	265050	192	3	0.015625	264858	473	0.00178586	8.8723	2.8259	27.8559
SLTM	union#K76#Other diseases of liver	raredmg	Chapter XI Diseases of the digestive system	0.0052	152732	12159	10	0.000822436	140573	267	0.00189937	0.4325	0.23	0.8134
SLTM	41202#M4712#Other spondylosis with myelopathy Cervical region	raredmgmtr	Chapter XIII Diseases of the musculoskeletal system and connective tissue	0.0052	251316	151	2	0.013245	251165	174	0.000692772	19.3621	4.7599	78.7606
SLTM	130071#Source of report of A41 other septicaemia	syn	Chapter I Certain infectious and parasitic diseases	0.0052	337949	13251	49	0.00369783	324698	778	0.00239607	1.5453	1.1572	2.0636
TNK2	41202#E859#Amyloidosis unspecified	UR	Chapter IV Endocrine nutritional and metabolic diseases	0.0052	315058	59	2	0.0338983	314999	568	0.00180318	19.4237	4.7306	79.7526
TNK2	132483#Source of report of Q28 other congenital malformations of circulatory system	flexdmg	Chapter XVII Congenital malformations deformations and chromosomal abnormalities	0.0052	419387	234	7	0.0299145	419153	3702	0.0088321	3.4606	1.63	7.347
TNK2	41202#M707#Other bursitis of hip	ptv	Chapter XIII Diseases of the musculoskeletal system and connective tissue	0.0052	204681	92	2	0.0217391	204589	235	0.00114864	19.3243	4.7317	78.9198
TNK2	41202#H744#Polyp of middle ear	ptv	Chapter VIII Diseases of the ear and mastoid process	0.0052	272631	95	2	0.0210526	272536	304	0.00111545	19.2581	4.7241	78.5072
TNK2	union#Block R70-R79#R70-R79 Abnormal findings on examination of blood| without diagnosis	ptv5pcnt	Chapter XVIII Symptoms signs and abnormal clinical and laboratory findings not elsewhere classified	0.0052	84557	18142	12	0.000661449	66415	99	0.00149063	0.4434	0.2435	0.8073
TNK2	131869#Source of report of M15 polyarthrosis	ptvraredmg	Chapter XIII Diseases of the musculoskeletal system and connective tissue	0.0052	338918	12815	46	0.00358954	326103	1752	0.00537254	0.6669	0.4974	0.8942
TNK2	40001#C85#Other and unspecified types of non-Hodgkin lymphoma	ptvraredmg	Chapter II Neoplasms	0.0052	258060	295	6	0.020339	257765	1362	0.00528388	3.9084	1.7384	8.7873
TNK2	40001#K83#Other diseases of biliary tract	raredmgmtr	Chapter XI Diseases of the digestive system	0.0052	307978	45	2	0.0444444	307933	725	0.00235441	19.7086	4.7654	81.5097
TNK2	union#N281#Cyst of kidney	syn	Chapter XIV Diseases of the genitourinary system	0.0052	193592	3834	14	0.00365154	189758	1401	0.00738309	0.4927	0.2908	0.835
TNRC6B	union#D24#Benign neoplasm of breast	UR	Chapter II Neoplasms	0.0052	138301	3194	11	0.00344396	135107	180	0.00133228	2.5905	1.4079	4.7665
TNRC6B	union#H210#Hyphaema	UR	Chapter VII Diseases of the eye and adnexa	0.0052	264692	78	2	0.025641	264614	360	0.00136047	19.3168	4.7262	78.9506
TNRC6B	union#R410#Disorientation unspecified	flexnonsynmtr	Chapter XVIII Symptoms signs and abnormal clinical and laboratory findings not elsewhere classified	0.0052	83112	6452	45	0.00697458	76660	337	0.00439603	1.5907	1.1642	2.1734
TNRC6B	41202#M751#Rotator cuff syndrome	ptv	Chapter XIII Diseases of the musculoskeletal system and connective tissue	0.0052	269674	4272	4	0.00093633	265402	40	0.000150715	6.2175	2.2235	17.3856
TNRC6B	union#H26#Other cataract	ptv	Chapter VII Diseases of the eye and adnexa	0.0052	282525	38945	17	0.000436513	243580	46	0.00018885	2.312	1.3254	4.0331
TNRC6B	union#M139#Arthritis unspecified	ptv	Chapter XIII Diseases of the musculoskeletal system and connective tissue	0.0052	140664	24994	13	0.000520125	115670	21	0.000181551	2.8659	1.4348	5.7242
TNRC6B	131889#Source of report of M25 other joint disorders not elsewhere classified	ptv	Chapter XIII Diseases of the musculoskeletal system and connective tissue	0.0052	399403	77139	27	0.000350018	322264	57	0.000176874	1.9793	1.252	3.1289
TNRC6B	2257#Hearing difficulty problems with background noise	ptv	Chapter VIII Diseases of the ear and mastoid process	0.0052	354379	155716	46	0.00029541	198663	30	0.000151009	1.9565	1.2351	3.0993
TNRC6B	41202#M751#Rotator cuff syndrome	ptv5pcnt	Chapter XIII Diseases of the musculoskeletal system and connective tissue	0.0052	269674	4272	4	0.00093633	265402	40	0.000150715	6.2175	2.2235	17.3856
TNRC6B	union#H26#Other cataract	ptv5pcnt	Chapter VII Diseases of the eye and adnexa	0.0052	282525	38945	17	0.000436513	243580	46	0.00018885	2.312	1.3254	4.0331
TNRC6B	union#M139#Arthritis unspecified	ptv5pcnt	Chapter XIII Diseases of the musculoskeletal system and connective tissue	0.0052	140664	24994	13	0.000520125	115670	21	0.000181551	2.8659	1.4348	5.7242
TNRC6B	131889#Source of report of M25 other joint disorders not elsewhere classified	ptv5pcnt	Chapter XIII Diseases of the musculoskeletal system and connective tissue	0.0052	399403	77139	27	0.000350018	322264	57	0.000176874	1.9793	1.252	3.1289
TNRC6B	2257#Hearing difficulty problems with background noise	ptv5pcnt	Chapter VIII Diseases of the ear and mastoid process	0.0052	354379	155716	46	0.00029541	198663	30	0.000151009	1.9565	1.2351	3.0993
TNRC6B	union#B978#Other viral agents as the cause of diseases classified to other chapters	ptvraredmg	Chapter I Certain infectious and parasitic diseases	0.0052	257296	606	7	0.0115512	256690	868	0.00338151	3.4442	1.63	7.2776
TNRC6B	union#H661#Chronic tubotympanic suppurative otitis media	ptvraredmg	Chapter VIII Diseases of the ear and mastoid process	0.0052	192775	31	2	0.0645161	192744	665	0.00345017	19.92	4.7435	83.6525
TNRC6B	6152#6#Emphysema|chronic bronchitis	raredmgmtr	Chapter X Diseases of the respiratory system	0.0052	373289	7110	12	0.00168776	366179	252	0.000688188	2.4549	1.3751	4.3828
UBB	130707#Source of report of E10 insulin dependent diabetes mellitus	UR	Chapter IV Endocrine nutritional and metabolic diseases	0.0052	329151	4092	4	0.000977517	325059	52	0.000159971	6.1156	2.2109	16.9167
UBB	130707#Source of report of E10 insulin dependent diabetes mellitus	URmtr	Chapter IV Endocrine nutritional and metabolic diseases	0.0052	329151	4092	4	0.000977517	325059	52	0.000159971	6.1156	2.2109	16.9167
UBB	6152#5#Blood clot in the leg (DVT)	flexdmg	Chapter IX Diseases of the circulatory system	0.0052	383647	8616	9	0.00104457	375031	134	0.000357304	2.9255	1.4891	5.7472
UBB	41202#A410#Sepsis due to Staphylococcus aureus	flexnonsynmtr	Chapter I Certain infectious and parasitic diseases	0.0052	275989	262	2	0.00763359	275727	110	0.000398945	19.2739	4.7351	78.4532
UBB	union#G959#Disease of spinal cord unspecified	flexnonsynmtr	Chapter VI Diseases of the nervous system	0.0052	277377	299	2	0.00668896	277078	97	0.000350082	19.2288	4.7192	78.3487
UBB	union#L28#Lichen simplex chronicus and prurigo	ptv	Chapter XII Diseases of the skin and subcutaneous tissue	0.0052	171214	1397	3	0.00214746	169817	40	0.000235548	9.1343	2.8224	29.5623
UBB	union#N459#Orchitis epididymitis and epididymo-orchitis without abscess	ptv	Chapter XIV Diseases of the genitourinary system	0.0052	119258	1315	3	0.00228137	117943	29	0.000245881	9.2973	2.8286	30.5591
UBB	union#L28#Lichen simplex chronicus and prurigo	ptv5pcnt	Chapter XII Diseases of the skin and subcutaneous tissue	0.0052	171214	1397	3	0.00214746	169817	40	0.000235548	9.1343	2.8224	29.5623
UBB	union#N459#Orchitis epididymitis and epididymo-orchitis without abscess	ptv5pcnt	Chapter XIV Diseases of the genitourinary system	0.0052	119258	1315	3	0.00228137	117943	29	0.000245881	9.2973	2.8286	30.5591
UBB	6152#5#Blood clot in the leg (DVT)	ptvraredmg	Chapter IX Diseases of the circulatory system	0.0052	383647	8616	9	0.00104457	375031	134	0.000357304	2.9255	1.4891	5.7472
UBB	union#E03#Other hypothyroidism	raredmg	Chapter IV Endocrine nutritional and metabolic diseases	0.0052	196113	32601	8	0.000245391	163512	10	6.11576e-05	4.0132	1.5838	10.1693
UBB	41202#G544#Lumbosacral root disorders not elsewhere classified	raredmg	Chapter VI Diseases of the nervous system	0.0052	384097	42	1	0.0238095	384055	47	0.000122378	199.278	26.8547	1478.75
UBB	union#E03#Other hypothyroidism	raredmgmtr	Chapter IV Endocrine nutritional and metabolic diseases	0.0052	196113	32601	8	0.000245391	163512	10	6.11576e-05	4.0132	1.5838	10.1693
UBB	41202#G544#Lumbosacral root disorders not elsewhere classified	raredmgmtr	Chapter VI Diseases of the nervous system	0.0052	384097	42	1	0.0238095	384055	47	0.000122378	199.278	26.8547	1478.75
UBR2	union#M2389#Other internal derangements of knee Unspecified ligament or Unspecified meniscus	URmtr	Chapter XIII Diseases of the musculoskeletal system and connective tissue	0.0052	140063	405	3	0.00740741	139658	117	0.000837761	8.9004	2.8177	28.1148
UBR2	41202#I279#Pulmonary heart disease unspecified	flexdmg	Chapter IX Diseases of the circulatory system	0.0052	236366	53	3	0.0566038	236313	1546	0.00654217	9.1113	2.8388	29.2431
UBR2	132005#Source of report of N03 chronic nephritic syndrome	flexdmg	Chapter XIV Diseases of the genitourinary system	0.0052	345285	1020	15	0.0147059	344265	2275	0.00660828	2.2437	1.3453	3.7419
UBR2	union#D252#Subserosal leiomyoma of uterus	flexnonsynmtr	Chapter II Neoplasms	0.0052	134524	813	12	0.0147601	133711	816	0.00610271	2.4399	1.3741	4.3324
UBR2	union#J45#Asthma	ptv	Chapter X Diseases of the respiratory system	0.0052	227306	63896	31	0.000485163	163410	40	0.000244783	1.9825	1.2402	3.1691
UBR2	union#R073#Other chest pain	ptv	Chapter XVIII Symptoms signs and abnormal clinical and laboratory findings not elsewhere classified	0.0052	105033	13548	9	0.000664305	91485	18	0.000196754	3.3779	1.5172	7.5205
UBR2	union#M2389#Other internal derangements of knee Unspecified ligament or Unspecified meniscus	ptv	Chapter XIII Diseases of the musculoskeletal system and connective tissue	0.0052	140063	405	2	0.00493827	139658	35	0.000250612	19.7977	4.7457	82.5902
UBR2	union#J45#Asthma	ptv5pcnt	Chapter X Diseases of the respiratory system	0.0052	227306	63896	31	0.000485163	163410	40	0.000244783	1.9825	1.2402	3.1691
UBR2	union#R073#Other chest pain	ptv5pcnt	Chapter XVIII Symptoms signs and abnormal clinical and laboratory findings not elsewhere classified	0.0052	105033	13548	9	0.000664305	91485	18	0.000196754	3.3779	1.5172	7.5205
UBR2	union#M2389#Other internal derangements of knee Unspecified ligament or Unspecified meniscus	ptv5pcnt	Chapter XIII Diseases of the musculoskeletal system and connective tissue	0.0052	140063	405	2	0.00493827	139658	35	0.000250612	19.7977	4.7457	82.5902
UBR2	41202#D61#Other aplastic anaemias	raredmg	Chapter III Diseases of the blood and blood-forming organs and certain disorders involving the immune mechanism	0.0052	303003	385	6	0.0155844	302618	1223	0.0040414	3.9014	1.7383	8.7562
UBR2	union#Z03#Medical observation and evaluation for suspected diseases and conditions	raredmg	Chapter XXI Factors influencing health status and contact with health services	0.0052	158881	18494	49	0.00264951	140387	556	0.00396048	0.6681	0.4987	0.8951
UBR2	union#Block M20-M25#M20-M25 Other joint disorders	raredmgmtr	Chapter XIII Diseases of the musculoskeletal system and connective tissue	0.0052	178836	54548	141	0.00258488	124288	238	0.00191491	1.3508	1.0965	1.664
UBR2	41202#R947#Abnormal results of other endocrine function studies	raredmgmtr	Chapter XVIII Symptoms signs and abnormal clinical and laboratory findings not elsewhere classified	0.0052	209365	52	2	0.0384615	209313	426	0.00203523	19.6138	4.7572	80.8667
UBR2	union#D693#Idiopathic thrombocytopenic purpura	rec	Chapter III Diseases of the blood and blood-forming organs and certain disorders involving the immune mechanism	0.0052	360923	684	2	0.00292398	360239	54	0.0001499	19.5604	4.7595	80.3881
UBR2	41202#C54#Malignant neoplasm of corpus uteri	syn	Chapter II Neoplasms	0.0052	161102	1955	16	0.00818414	159147	609	0.00382665	2.1481	1.305	3.536
UBR2	41202#J85#Abscess of lung and mediastinum	syn	Chapter X Diseases of the respiratory system	0.0052	242398	92	3	0.0326087	242306	912	0.00376384	8.922	2.8184	28.2439
UBR3	41202#N312#Flaccid neuropathic bladder not elsewhere classified	URmtr	Chapter XIV Diseases of the genitourinary system	0.0052	316018	132	2	0.0151515	315886	253	0.000800922	19.1933	4.7236	77.9867
UBR3	41202#K566#Other and unspecified intestinal obstruction	URmtr	Chapter XI Diseases of the digestive system	0.0052	240364	2383	7	0.00293747	237981	202	0.000848807	3.468	1.6306	7.3757
UBR3	union#Z513#Blood transfusion (without reported diagnosis)	flexdmg	Chapter XXI Factors influencing health status and contact with health services	0.0052	142453	1749	15	0.00857633	140704	539	0.00383074	2.2495	1.3438	3.7658
UBR3	132089#Source of report of N48 other disorders of penis	flexnonsynmtr	Chapter XIV Diseases of the genitourinary system	0.0052	193471	6475	41	0.00633205	186996	742	0.003968	1.5996	1.1669	2.1928
UBR3	union#G459#Transient cerebral ischaemic attack unspecified	ptv	Chapter VI Diseases of the nervous system	0.0052	239844	3551	4	0.00112644	236293	43	0.000181977	6.1959	2.2228	17.2703
UBR3	union#G459#Transient cerebral ischaemic attack unspecified	ptv5pcnt	Chapter VI Diseases of the nervous system	0.0052	239844	3551	4	0.00112644	236293	43	0.000181977	6.1959	2.2228	17.2703
UBR3	union#I120#Hypertensive renal disease with renal failure	ptvraredmg	Chapter IX Diseases of the circulatory system	0.0052	120831	1550	12	0.00774194	119281	379	0.00317737	2.4478	1.3748	4.3583
UBR3	union#G238#Other specified degenerative diseases of basal ganglia	raredmg	Chapter VI Diseases of the nervous system	0.0052	277111	33	2	0.0606061	277078	898	0.00324096	19.8419	4.7415	83.0328
UBR3	union#G253#Myoclonus	raredmg	Chapter VI Diseases of the nervous system	0.0052	241916	207	4	0.0193237	241709	796	0.00329322	5.9636	2.2114	16.0825
APBA1	20002#1459#colitis|not crohns or ulcerative colitis	URmtr	Chapter XI Diseases of the digestive system	0.0053	343489	1067	4	0.00374883	342422	218	0.000636641	5.9068	2.1931	15.9091
APBA1	union#Q23#Congenital malformations of aortic and mitral valves	flexnonsynmtr	Chapter XVII Congenital malformations deformations and chromosomal abnormalities	0.0053	286700	609	9	0.0147783	286091	1487	0.00519765	2.8709	1.4836	5.5557
APBA1	132473#Source of report of Q23 congenital malformations of aortic and mitral valves	flexnonsynmtr	Chapter XVII Congenital malformations deformations and chromosomal abnormalities	0.0053	298012	609	9	0.0147783	297403	1545	0.00519497	2.8724	1.4844	5.5581
APBA1	union#I422#Other hypertrophic cardiomyopathy	ptvraredmg	Chapter IX Diseases of the circulatory system	0.0053	112130	444	6	0.0135135	111686	390	0.00349193	3.9092	1.736	8.8029
APBA1	union#Block M65-M68#M65-M68 Disorders of synovium and tendon	ptvraredmg	Chapter XIII Diseases of the musculoskeletal system and connective tissue	0.0053	132630	13176	27	0.00204918	119454	417	0.00349088	0.5862	0.397	0.8654
BSN	union#N281#Cyst of kidney	UR	Chapter XIV Diseases of the genitourinary system	0.0053	193592	3834	15	0.00391236	189758	331	0.00174433	2.2478	1.3385	3.7748
BSN	41202#Q43#Other congenital malformations of intestine	URmtr	Chapter XVII Congenital malformations deformations and chromosomal abnormalities	0.0053	317393	86	2	0.0232558	317307	394	0.0012417	19.1511	4.6953	78.114
BSN	union#Block L40-L45#L40-L45 Papulosquamous disorders	raredmg	Chapter XII Diseases of the skin and subcutaneous tissue	0.0053	192342	5675	19	0.00334802	186667	1146	0.00613927	0.5438	0.3453	0.8564
BSN	union#L900#Lichen sclerosus et atrophicus	raredmgmtr	Chapter XII Diseases of the skin and subcutaneous tissue	0.0053	117797	763	7	0.00917431	117034	314	0.00268298	3.4418	1.6219	7.3041
BSN	union#Z865#Personal history of other mental and behavioural disorders	raredmgmtr	Chapter XXI Factors influencing health status and contact with health services	0.0053	135124	1912	0	0	133212	402	0.00301775	0	NA	NA
BSN	union#D681#Hereditary factor XI deficiency	raredmgmtr	Chapter III Diseases of the blood and blood-forming organs and certain disorders involving the immune mechanism	0.0053	360277	38	2	0.0526316	360239	1018	0.0028259	19.6039	4.7138	81.5292
BSN	union#R230#Cyanosis	rec	Chapter XVIII Symptoms signs and abnormal clinical and laboratory findings not elsewhere classified	0.0053	120393	72	3	0.0416667	120321	580	0.00482044	8.9761	2.8172	28.5994
GCK	41202#I739#Peripheral vascular disease unspecified	UR	Chapter IX Diseases of the circulatory system	0.0053	190367	1041	4	0.00384246	189326	122	0.000644391	5.9821	2.2055	16.2253
GCK	union#I210#Acute transmural myocardial infarction of anterior wall	URmtr	Chapter IX Diseases of the circulatory system	0.0053	95843	2461	5	0.00203169	93382	39	0.000417639	4.8726	1.9189	12.373
GCK	union#M75#Shoulder lesions	URmtr	Chapter XIII Diseases of the musculoskeletal system and connective tissue	0.0053	158592	28984	29	0.00100055	129608	68	0.000524659	1.908	1.2351	2.9474
GCK	41202#N701#Chronic salpingitis and oophoritis	raredmg	Chapter XIV Diseases of the genitourinary system	0.0053	158773	165	3	0.0181818	158608	331	0.00208691	8.8552	2.812	27.8858
GCK	union#H18#Other disorders of cornea	syn	Chapter VII Diseases of the eye and adnexa	0.0053	253065	3882	0	0	249183	373	0.00149689	0	NA	NA
GIGYF1	41202#Q24#Other congenital malformations of heart	UR	Chapter XVII Congenital malformations deformations and chromosomal abnormalities	0.0053	416237	53	2	0.0377358	416184	841	0.00202074	19.3674	4.7074	79.6826
GIGYF1	union#M7969#Pain in limb Site unspecified	URmtr	Chapter XIII Diseases of the musculoskeletal system and connective tissue	0.0053	163875	30810	49	0.00159039	133065	130	0.000976966	1.6289	1.1725	2.263
GIGYF1	union#J448#Other specified chronic obstructive pulmonary disease	flexdmg	Chapter X Diseases of the respiratory system	0.0053	165303	8021	120	0.0149607	157282	1794	0.0114063	1.3164	1.0927	1.5857
GIGYF1	131677#Source of report of K81 cholecystitis	flexnonsynmtr	Chapter XI Diseases of the digestive system	0.0053	374493	5461	62	0.0113532	369032	2880	0.0078042	1.46	1.1336	1.8803
GIGYF1	union#F32#Depressive episode	ptv	Chapter V Mental and behavioural disorders	0.0053	243543	51692	32	0.000619051	191851	63	0.00032838	1.8857	1.2321	2.8861
GIGYF1	union#F32#Depressive episode	ptv5pcnt	Chapter V Mental and behavioural disorders	0.0053	243543	51692	32	0.000619051	191851	63	0.00032838	1.8857	1.2321	2.8861
GIGYF1	40001#J44#Other chronic obstructive pulmonary disease	ptvraredmg	Chapter X Diseases of the respiratory system	0.0053	304263	863	15	0.0173812	303400	2383	0.00785432	2.2344	1.3389	3.7288
GIGYF1	131211#Source of report of H53 visual disturbances	ptvraredmg	Chapter VII Diseases of the eye and adnexa	0.0053	409638	11230	62	0.00552093	398408	3108	0.00780105	0.7061	0.5488	0.9085
GIGYF1	41202#G471#Disorders of excessive somnolence [hypersomnias]	raredmg	Chapter VI Diseases of the nervous system	0.0053	384160	105	4	0.0380952	384055	2526	0.00657718	5.9818	2.2006	16.26
HNF1A	41202#H21#Other disorders of iris and ciliary body	UR	Chapter VII Diseases of the eye and adnexa	0.0053	353950	114	2	0.0175439	353836	332	0.000938288	19.0138	4.6776	77.2887
HNF1A	union#D239#Benign neoplasm: Skin unspecified	flexnonsynmtr	Chapter II Neoplasms	0.0053	258030	127	3	0.023622	257903	706	0.00273746	8.8138	2.7975	27.7686
HNF1A	41202#I878#Other specified disorders of veins	ptv5pcnt	Chapter IX Diseases of the circulatory system	0.0053	322375	59	1	0.0169492	322316	28	8.68713e-05	198.453	26.5578	1482.94
HNF1A	40001#C34#Malignant neoplasm of bronchus and lung	rec	Chapter II Neoplasms	0.0053	273392	2769	2	0.000722282	270623	9	3.32566e-05	21.7334	4.6936	100.636
HNF4A	union#K648#Other specified haemorrhoids	URmtr	Chapter XI Diseases of the digestive system	0.0053	160227	744	3	0.00403226	159483	72	0.000451459	8.9637	2.8179	28.5136
HNF4A	41202#C049#Malignant neoplasm: Floor of mouth unspecified	flexdmg	Chapter II Neoplasms	0.0053	191282	61	3	0.0491803	191221	1094	0.00572113	8.9892	2.8123	28.733
HNF4A	union#I67#Other cerebrovascular diseases	ptvraredmg	Chapter IX Diseases of the circulatory system	0.0053	144215	8862	35	0.00394945	135353	318	0.00234941	1.6837	1.1868	2.3887
HNF4A	40006#C049#Malignant neoplasm: Floor of mouth unspecified	ptvraredmg	Chapter II Neoplasms	0.0053	220235	42	2	0.047619	220193	565	0.00256593	19.4361	4.686	80.6151
HNF4A	union#B974#Respiratory syncytial virus as the cause of diseases classified to other chapters	raredmg	Chapter I Certain infectious and parasitic diseases	0.0053	277378	139	3	0.0215827	277239	689	0.00248522	8.8539	2.8134	27.8636
IGF1R	union#M242#Disorder of ligament	raredmgmtr	Chapter XIII Diseases of the musculoskeletal system and connective tissue	0.0053	140234	576	5	0.00868056	139658	263	0.00188317	4.6411	1.9085	11.2864
IGF1R	41202#M5459#Low back pain Site unspecified	syn	Chapter XIII Diseases of the musculoskeletal system and connective tissue	0.0053	267816	1868	24	0.012848	265948	1867	0.00702017	1.841	1.2276	2.7608
IP6K1	131613#Source of report of K40 inguinal hernia	UR	Chapter XI Diseases of the digestive system	0.0053	211100	27277	15	0.000549914	183823	42	0.000228481	2.4076	1.335	4.3419
IP6K1	41202#M2555#Pain in joint Pelvic region and thigh	raredmgmtr	Chapter XIII Diseases of the musculoskeletal system and connective tissue	0.0053	235200	2555	5	0.00195695	232645	97	0.000416944	4.7008	1.9118	11.5585
IRS2	131791#Source of report of L70 acne	UR	Chapter XII Diseases of the skin and subcutaneous tissue	0.0053	351056	5186	0	0	345870	387	0.00111892	0	NA	NA
IRS2	40002#R570#Cardiogenic shock	flexnonsynmtr	Chapter XVIII Symptoms signs and abnormal clinical and laboratory findings not elsewhere classified	0.0053	255024	89	4	0.0449438	254935	1982	0.00777453	6.0059	2.2011	16.3873
IRS2	41202#D229#Melanocytic naevi unspecified	raredmg	Chapter II Neoplasms	0.0053	231868	67	2	0.0298507	231801	371	0.00160051	19.1939	4.6824	78.6778
MC4R	union#M796#Pain in limb	URmtr	Chapter XIII Diseases of the musculoskeletal system and connective tissue	0.0053	133187	10918	8	0.000732735	122269	26	0.000212646	3.4476	1.5605	7.6168
MC4R	union#F410#Panic disorder [episodic paroxysmal anxiety]	URmtr	Chapter V Mental and behavioural disorders	0.0053	199250	7344	6	0.000816993	191906	38	0.000198014	4.1285	1.7447	9.7694
MC4R	40002#I258#Other forms of chronic ischaemic heart disease	flexdmg	Chapter IX Diseases of the circulatory system	0.0053	226611	33	2	0.0606061	226578	740	0.00326598	19.6895	4.7036	82.4211
MC4R	union#N280#Ischaemia and infarction of kidney	flexdmg	Chapter XIV Diseases of the genitourinary system	0.0053	185674	206	4	0.0194175	185468	618	0.00333211	5.923	2.1947	15.9848
MC4R	union#N481#Balanoposthitis	flexdmg	Chapter XIV Diseases of the genitourinary system	0.0053	118416	473	6	0.012685	117943	387	0.00328125	3.9027	1.7336	8.7857
MC4R	union#R296#Tendency to fall not elsewhere classified	flexdmg	Chapter XVIII Symptoms signs and abnormal clinical and laboratory findings not elsewhere classified	0.0053	97479	10113	51	0.00504301	87366	284	0.00325069	1.5542	1.1527	2.0954
MC4R	union#M8416#Nonunion of fracture [pseudarthrosis] Lower leg	flexnonsynmtr	Chapter XIII Diseases of the musculoskeletal system and connective tissue	0.0053	104322	145	3	0.0206897	104177	248	0.00238056	8.8536	2.8026	27.9687
MC4R	union#E14#Unspecified diabetes mellitus	ptvraredmg	Chapter IV Endocrine nutritional and metabolic diseases	0.0053	202398	27302	99	0.00362611	175096	462	0.00263855	1.3756	1.1068	1.7098
MC4R	union#E79#Disorders of purine and pyrimidine metabolism	raredmg	Chapter IV Endocrine nutritional and metabolic diseases	0.0053	141716	464	5	0.0107759	141252	332	0.00235041	4.6237	1.9028	11.2352
MC4R	union#Block Z00-Z13#Z00-Z13 Persons encountering health services for examination and investigation	raredmgmtr	Chapter XXI Factors influencing health status and contact with health services	0.0053	226555	82563	111	0.00134443	143992	135	0.000937552	1.4346	1.1158	1.8444
MC4R	union#I458#Other specified conduction disorders	raredmgmtr	Chapter IX Diseases of the circulatory system	0.0053	131602	128	2	0.015625	131474	109	0.000829061	19.1299	4.673	78.3125
MC4R	union#Block F30-F39#F30-F39 Mood [affective] disorders	raredmgmtr	Chapter V Mental and behavioural disorders	0.0053	221771	26043	39	0.00149752	195728	174	0.000888989	1.6856	1.1908	2.3859
MC4R	41202#G93#Other disorders of brain	rec	Chapter VI Diseases of the nervous system	0.0053	338468	759	2	0.00263505	337709	46	0.000136212	19.3937	4.6993	80.0362
NAA15	union#M464#Discitis unspecified	flexnonsynmtr	Chapter XIII Diseases of the musculoskeletal system and connective tissue	0.0053	105503	319	3	0.00940439	105184	112	0.0010648	8.9064	2.8146	28.1836
PCSK1	130707#Source of report of E10 insulin dependent diabetes mellitus	flexdmg	Chapter IV Endocrine nutritional and metabolic diseases	0.0053	329151	4092	39	0.00953079	325059	1910	0.00587586	1.628	1.1839	2.2387
PCSK1	3606#Chest pain or discomfort walking normally	flexnonsynmtr	Chapter XVIII Symptoms signs and abnormal clinical and laboratory findings not elsewhere classified	0.0053	63898	11525	77	0.00668113	52373	240	0.00458251	1.461	1.1294	1.8901
PCSK1	130073#Source of report of A42 actinomycosis	ptvraredmg	Chapter I Certain infectious and parasitic diseases	0.0053	419387	182	4	0.021978	419205	1586	0.00378335	5.9172	2.1939	15.9593
PCSK1	union#C781#Secondary malignant neoplasm of mediastinum	raredmg	Chapter II Neoplasms	0.0053	220495	201	4	0.0199005	220294	752	0.00341362	5.9278	2.1972	15.9928
PCSK1	20002#1112#chronic obstructive airways disease|copd	raredmg	Chapter X Diseases of the respiratory system	0.0053	241973	1463	12	0.00820232	240510	816	0.00339279	2.4293	1.3707	4.3055
PCSK1	union#M210#Valgus deformity not elsewhere classified	raredmgmtr	Chapter XIII Diseases of the musculoskeletal system and connective tissue	0.0053	104843	674	6	0.00890208	104169	238	0.00228475	3.9223	1.7383	8.8502
PCSK1	union#M82#Osteoporosis in diseases classified elsewhere	raredmgmtr	Chapter XIII Diseases of the musculoskeletal system and connective tissue	0.0053	139815	157	3	0.0191083	139658	306	0.00219107	8.8714	2.8144	27.9635
PCSK1	union#R688#Other specified general symptoms and signs	raredmgmtr	Chapter XVIII Symptoms signs and abnormal clinical and laboratory findings not elsewhere classified	0.0053	77911	1906	11	0.00577125	76005	170	0.00223669	2.5894	1.4049	4.7727
PCSK1	union#K622#Anal prolapse	rec	Chapter XI Diseases of the digestive system	0.0053	159589	106	1	0.00943396	159483	7	4.38918e-05	216.974	26.4626	1779.03
PCSK1	union#Z834#Family history of other endocrine nutritional and metabolic diseases	syn	Chapter XXI Factors influencing health status and contact with health services	0.0053	129535	209	3	0.0143541	129326	213	0.001647	8.8276	2.8016	27.8157
PCSK1	20002#1494#varicose veins	syn	Chapter IX Diseases of the circulatory system	0.0053	243527	1529	8	0.00523218	241998	408	0.00168596	3.1144	1.5442	6.2814
PTPRG	union#M2550#Pain in joint Multiple sites	flexdmg	Chapter XIII Diseases of the musculoskeletal system and connective tissue	0.0053	116622	885	23	0.0259887	115737	1597	0.0137985	1.907	1.2567	2.8938
PTPRG	union#K42#Umbilical hernia	flexnonsynmtr	Chapter XI Diseases of the digestive system	0.0053	105388	7411	135	0.0182162	97977	1378	0.0140645	1.3007	1.0882	1.5546
PTPRG	union#K918#Other postprocedural disorders of digestive system not elsewhere classified	ptv	Chapter XI Diseases of the digestive system	0.0053	134281	1316	4	0.00303951	132965	67	0.000503892	6.0474	2.2019	16.6087
PTPRG	union#K918#Other postprocedural disorders of digestive system not elsewhere classified	ptv5pcnt	Chapter XI Diseases of the digestive system	0.0053	134281	1316	4	0.00303951	132965	67	0.000503892	6.0474	2.2019	16.6087
PTPRG	union#D172#Benign lipomatous neoplasm of skin and subcutaneous tissue of limbs	ptvraredmg	Chapter II Neoplasms	0.0053	232567	2084	24	0.0115163	230483	1449	0.0062868	1.8415	1.2274	2.7629
PTPRG	40001#ChapterIX#Chapter IX Diseases of the circulatory system	ptvraredmg	Chapter IX Diseases of the circulatory system	0.0053	270333	6583	24	0.00364575	263750	1654	0.00627109	0.5798	0.3872	0.8682
PTPRG	union#H54#Visual impairment including blindness (binocular or monocular)	raredmg	Chapter VII Diseases of the eye and adnexa	0.0053	247229	3217	30	0.00932546	244012	1320	0.00540957	1.7307	1.2032	2.4895
RIF1	130843#Source of report of F03 unspecified dementia	ptv	Chapter V Mental and behavioural disorders	0.0053	365663	3583	4	0.00111638	362080	67	0.000185042	6.0388	2.2008	16.5695
RIF1	131119#Source of report of G95 other diseases of spinal cord	ptv	Chapter VI Diseases of the nervous system	0.0053	353222	1694	3	0.00177096	351528	70	0.000199131	8.9074	2.8019	28.3174
RIF1	130843#Source of report of F03 unspecified dementia	ptv5pcnt	Chapter V Mental and behavioural disorders	0.0053	365663	3583	4	0.00111638	362080	67	0.000185042	6.0388	2.2008	16.5695
RIF1	131119#Source of report of G95 other diseases of spinal cord	ptv5pcnt	Chapter VI Diseases of the nervous system	0.0053	353222	1694	3	0.00177096	351528	70	0.000199131	8.9074	2.8019	28.3174
RIF1	union#J399#Disease of upper respiratory tract unspecified	ptvraredmg	Chapter X Diseases of the respiratory system	0.0053	173625	35	2	0.0571429	173590	534	0.00307621	19.6409	4.701	82.0599
RIF1	41202#M7985#Other specified soft tissue disorders Pelvic region and thigh	raredmg	Chapter XIII Diseases of the musculoskeletal system and connective tissue	0.0053	252005	134	3	0.0223881	251871	651	0.00258466	8.8374	2.8064	27.8285
RMC1	40002#E78#Disorders of lipoprotein metabolism and other lipidaemias	UR	Chapter IV Endocrine nutritional and metabolic diseases	0.0053	255789	135	2	0.0148148	255654	202	0.00079013	19.0167	4.6749	77.3569
RMC1	union#B54#Unspecified malaria	flexnonsynmtr	Chapter I Certain infectious and parasitic diseases	0.0053	211057	644	9	0.0139752	210413	1034	0.00491415	2.87	1.4822	5.5572
RMC1	41202#M796#Pain in limb	ptv	Chapter XIII Diseases of the musculoskeletal system and connective tissue	0.0053	272265	6801	6	0.000882223	265464	58	0.000218485	4.0406	1.7428	9.3677
RMC1	union#Z03#Medical observation and evaluation for suspected diseases and conditions	ptv	Chapter XXI Factors influencing health status and contact with health services	0.0053	158881	18494	10	0.000540716	140387	25	0.000178079	3.0375	1.4586	6.3253
RMC1	41202#M796#Pain in limb	ptv5pcnt	Chapter XIII Diseases of the musculoskeletal system and connective tissue	0.0053	272265	6801	6	0.000882223	265464	58	0.000218485	4.0406	1.7428	9.3677
RMC1	union#Z03#Medical observation and evaluation for suspected diseases and conditions	ptv5pcnt	Chapter XXI Factors influencing health status and contact with health services	0.0053	158881	18494	10	0.000540716	140387	25	0.000178079	3.0375	1.4586	6.3253
RMC1	union#I441#Atrioventricular block second degree	ptvraredmg	Chapter IX Diseases of the circulatory system	0.0053	108207	1241	8	0.00644641	106966	221	0.00206608	3.1339	1.5444	6.3592
RMC1	131803#Source of report of L80 vitiligo	raredmg	Chapter XII Diseases of the skin and subcutaneous tissue	0.0053	381719	910	6	0.00659341	380809	650	0.00170689	3.8818	1.7329	8.6954
SLTM	41202#J43#Emphysema	flexnonsynmtr	Chapter X Diseases of the respiratory system	0.0053	270042	344	6	0.0174419	269698	1223	0.0045347	3.8968	1.7349	8.7526
SLTM	40002#A49#Bacterial infection of unspecified site	flexnonsynmtr	Chapter I Certain infectious and parasitic diseases	0.0053	270840	76	3	0.0394737	270764	1241	0.00458333	8.9253	2.8093	28.3566
SLTM	20002#1430#hypopituitarism	flexnonsynmtr	Chapter IV Endocrine nutritional and metabolic diseases	0.0053	273353	150	4	0.0266667	273203	1256	0.00459731	5.932	2.1935	16.0425
SLTM	20002#1220#diabetes	ptv	Chapter IV Endocrine nutritional and metabolic diseases	0.0053	202308	19845	10	0.000503905	182463	31	0.000169897	2.9669	1.4544	6.0525
SLTM	131291#Source of report of I12 hypertensive renal disease	ptv	Chapter IX Diseases of the circulatory system	0.0053	312932	1742	3	0.00172216	311190	60	0.000192808	8.9457	2.8029	28.5506
SLTM	130231#Source of report of B37 candidiasis	ptv5pcnt	Chapter I Certain infectious and parasitic diseases	0.0053	351215	10633	7	0.000658328	340582	63	0.000184977	3.5606	1.6304	7.7762
SLTM	41202#M1316#Monoarthritis not elsewhere classified Lower leg	ptv5pcnt	Chapter XIII Diseases of the musculoskeletal system and connective tissue	0.0053	297641	31	1	0.0322581	297610	50	0.000168005	198.373	26.5375	1482.88
SLTM	41202#Z42#Follow-up care involving plastic surgery	ptvraredmg	Chapter XXI Factors influencing health status and contact with health services	0.0053	214176	2964	0	0	211212	413	0.00195538	0	NA	NA
SLTM	132143#Source of report of N90 other noninflammatory disorders of vulva and perineum	syn	Chapter XIV Diseases of the genitourinary system	0.0053	226255	5640	5	0.000886525	220615	591	0.00267887	0.3303	0.1369	0.7969
TNK2	20001#1068#sarcoma|fibrosarcoma	flexnonsynmtr	Chapter II Neoplasms	0.0053	373730	221	8	0.0361991	373509	4432	0.0118658	3.1277	1.5431	6.3394
TNK2	union#M415#Other secondary scoliosis	ptv5pcnt	Chapter XIII Diseases of the musculoskeletal system and connective tissue	0.0053	88420	73	2	0.0273973	88347	128	0.00144883	19.4144	4.7117	79.9964
TNK2	40002#Block J80-J84#J80-J84 Other respiratory diseases principally affecting the interstitium	ptvraredmg	Chapter X Diseases of the respiratory system	0.0053	280375	497	8	0.0160966	279878	1468	0.00524514	3.1027	1.54	6.2511
TNK2	131939#Source of report of M65 synovitis and tenosynovitis	raredmg	Chapter XIII Diseases of the musculoskeletal system and connective tissue	0.0053	372480	17089	52	0.00304289	355391	1579	0.00444299	0.6839	0.5186	0.9019
TNRC6B	41202#M2536#Other instability of joint Lower leg	ptvraredmg	Chapter XIII Diseases of the musculoskeletal system and connective tissue	0.0053	297642	32	2	0.0625	297610	1008	0.00338698	19.6165	4.6817	82.1946
TNRC6B	41202#I08#Multiple valve diseases	syn	Chapter IX Diseases of the circulatory system	0.0053	244427	967	10	0.0103413	243460	942	0.00386922	2.6902	1.4381	5.0325
UBB	41202#K12#Stomatitis and related lesions	UR	Chapter XI Diseases of the digestive system	0.0053	238593	612	2	0.00326797	237981	40	0.000168081	19.5034	4.703	80.8797
UBB	41202#K12#Stomatitis and related lesions	URmtr	Chapter XI Diseases of the digestive system	0.0053	238593	612	2	0.00326797	237981	40	0.000168081	19.5034	4.703	80.8797
UBB	41202#M50#Cervical disc disorders	ptv	Chapter XIII Diseases of the musculoskeletal system and connective tissue	0.0053	270419	1551	3	0.00193424	268868	58	0.000215719	8.9819	2.8113	28.6969
UBB	41202#M50#Cervical disc disorders	ptv5pcnt	Chapter XIII Diseases of the musculoskeletal system and connective tissue	0.0053	270419	1551	3	0.00193424	268868	58	0.000215719	8.9819	2.8113	28.6969
UBB	41202#D479#Neoplasm of uncertain or unknown behaviour of lymphoid haematopoietic and related tissue unspecified	raredmg	Chapter II Neoplasms	0.0053	297125	48	1	0.0208333	297077	32	0.000107716	197.503	26.4415	1475.24
UBB	union#Block I60-I69#I60-I69 Cerebrovascular diseases	raredmg	Chapter IX Diseases of the circulatory system	0.0053	147373	18881	6	0.00031778	128492	8	6.22607e-05	5.1053	1.7712	14.7157
UBB	41202#D479#Neoplasm of uncertain or unknown behaviour of lymphoid haematopoietic and related tissue unspecified	raredmgmtr	Chapter II Neoplasms	0.0053	297125	48	1	0.0208333	297077	32	0.000107716	197.503	26.4415	1475.24
UBB	union#Block I60-I69#I60-I69 Cerebrovascular diseases	raredmgmtr	Chapter IX Diseases of the circulatory system	0.0053	147373	18881	6	0.00031778	128492	8	6.22607e-05	5.1053	1.7712	14.7157
UBB	union#H80#Otosclerosis	rec	Chapter VIII Diseases of the ear and mastoid process	0.0053	174649	934	1	0.00107066	173715	0	0	NA	NA	NA
UBR2	41202#M19#Other arthrosis	UR	Chapter XIII Diseases of the musculoskeletal system and connective tissue	0.0053	261931	8062	23	0.00285289	253869	379	0.0014929	1.9136	1.2554	2.9167
UBR2	union#K132#Leukoplakia and other disturbances of oral epithelium including tongue	UR	Chapter XI Diseases of the digestive system	0.0053	159947	464	4	0.00862069	159483	233	0.00146097	5.9433	2.2026	16.0364
UBR2	41202#M1994#Arthrosis unspecified Hand	flexdmg	Chapter XIII Diseases of the musculoskeletal system and connective tissue	0.0053	210557	1171	16	0.0136635	209386	1346	0.00642832	2.1411	1.3035	3.517
UBR2	union#M841#Nonunion of fracture [pseudarthrosis]	ptv	Chapter XIII Diseases of the musculoskeletal system and connective tissue	0.0053	140965	1307	3	0.00229533	139658	35	0.000250612	9.1777	2.8191	29.8786
UBR2	union#M841#Nonunion of fracture [pseudarthrosis]	ptv5pcnt	Chapter XIII Diseases of the musculoskeletal system and connective tissue	0.0053	140965	1307	3	0.00229533	139658	35	0.000250612	9.1777	2.8191	29.8786
UBR3	union#I269#Pulmonary embolism without mention of acute cor pulmonale	URmtr	Chapter IX Diseases of the circulatory system	0.0053	145705	7906	14	0.00177081	137799	100	0.000725695	2.4427	1.3956	4.2754
UBR3	union#R93#Abnormal findings on diagnostic imaging of other body structures	URmtr	Chapter XVIII Symptoms signs and abnormal clinical and laboratory findings not elsewhere classified	0.0053	100564	6857	14	0.00204171	93707	78	0.000832382	2.4558	1.3896	4.3401
UBR3	41202#ChapterXVIII#Chapter XVIII Symptoms| signs and abnormal clinical and laboratory findings| not elsewhere classified	URmtr	Chapter XVIII Symptoms signs and abnormal clinical and laboratory findings not elsewhere classified	0.0053	407254	154529	161	0.00104188	252725	195	0.00077159	1.3507	1.0961	1.6643
UBR3	union#Block I26-I28#I26-I28 Pulmonary heart disease and diseases of pulmonary circulation	URmtr	Chapter IX Diseases of the circulatory system	0.0053	147225	10105	17	0.00168234	137120	102	0.000743874	2.2637	1.3541	3.7843
UBR3	union#Block H25-H28#H25-H28 Disorders of lens	flexdmg	Chapter VII Diseases of the eye and adnexa	0.0053	290650	49169	238	0.00484045	241481	952	0.00394234	1.2289	1.0658	1.417
UBR3	union#R268#Other and unspecified abnormalities of gait and mobility	ptv	Chapter XVIII Symptoms signs and abnormal clinical and laboratory findings not elsewhere classified	0.0053	92937	8173	5	0.00061177	84764	9	0.000106177	5.7647	1.9315	17.2054
UBR3	union#O99#Other maternal diseases classifiable elsewhere but complicating pregnancy childbirth and the puerperium	ptv	Chapter XV Pregnancy childbirth and the puerperium	0.0053	193767	1954	3	0.00153531	191813	32	0.000166829	9.2155	2.8196	30.12
UBR3	union#R268#Other and unspecified abnormalities of gait and mobility	ptv5pcnt	Chapter XVIII Symptoms signs and abnormal clinical and laboratory findings not elsewhere classified	0.0053	92937	8173	5	0.00061177	84764	9	0.000106177	5.7647	1.9315	17.2054
UBR3	union#O99#Other maternal diseases classifiable elsewhere but complicating pregnancy childbirth and the puerperium	ptv5pcnt	Chapter XV Pregnancy childbirth and the puerperium	0.0053	193767	1954	3	0.00153531	191813	32	0.000166829	9.2155	2.8196	30.12
UBR3	40001#Block E70-E90#E70-E90 Metabolic disorders	raredmg	Chapter IV Endocrine nutritional and metabolic diseases	0.0053	292472	107	3	0.0280374	292365	946	0.00323568	8.8862	2.8149	28.0526
UBR3	union#H73#Other disorders of tympanic membrane	syn	Chapter VIII Diseases of the ear and mastoid process	0.0053	158630	650	8	0.0123077	157980	630	0.00398785	3.1123	1.543	6.2777
APBA1	41202#G589#Mononeuropathy unspecified	UR	Chapter VI Diseases of the nervous system	0.0054	384171	116	2	0.0172414	384055	357	0.000929554	18.8559	4.6411	76.6082
APBA1	union#I493#Ventricular premature depolarization	URmtr	Chapter IX Diseases of the circulatory system	0.0054	120450	1297	4	0.00308404	119153	61	0.000511947	6.0397	2.1929	16.6341
APBA1	41202#Block H25-H28#H25-H28 Disorders of lens	flexdmg	Chapter VII Diseases of the eye and adnexa	0.0054	371917	46760	172	0.00367836	325157	1491	0.00458548	0.8014	0.6842	0.9387
APBA1	41202#I38#Endocarditis valve unspecified	flexdmg	Chapter IX Diseases of the circulatory system	0.0054	214186	79	3	0.0379747	214107	948	0.00442769	8.8757	2.795	28.1854
APBA1	20002#1460#rectal or colon adenoma|polyps	flexdmg	Chapter XI Diseases of the digestive system	0.0054	340613	1270	13	0.0102362	339343	1504	0.00443209	2.3231	1.342	4.0215
APBA1	union#Q278#Other specified congenital malformations of peripheral vascular system	rec	Chapter XVII Congenital malformations deformations and chromosomal abnormalities	0.0054	403402	53	1	0.0188679	403349	40	9.91697e-05	193.899	26.1659	1436.86
BSN	union#M8099#Unspecified osteoporosis with pathological fracture Site unspecified	flexdmg	Chapter XIII Diseases of the musculoskeletal system and connective tissue	0.0054	93029	69	4	0.057971	92960	941	0.0101226	6.0178	2.188	16.5512
BSN	41202#H25#Senile cataract	flexdmg	Chapter VII Diseases of the eye and adnexa	0.0054	345343	24250	284	0.0117113	321093	3157	0.00983204	1.1934	1.0562	1.3484
BSN	41202#H30#Chorioretinal inflammation	ptv	Chapter VII Diseases of the eye and adnexa	0.0054	353867	31	1	0.0322581	353836	61	0.000172396	193.32	25.9508	1440.13
BSN	41202#H30#Chorioretinal inflammation	ptv5pcnt	Chapter VII Diseases of the eye and adnexa	0.0054	353867	31	1	0.0322581	353836	61	0.000172396	193.32	25.9508	1440.13
BSN	union#Block L80-L99#L80-L99 Other disorders of the skin and subcutaneous tissue	ptvraredmg	Chapter XII Diseases of the skin and subcutaneous tissue	0.0054	225860	28887	248	0.00858518	196973	1393	0.00707204	1.2158	1.0616	1.3925
BSN	union#C40#Malignant neoplasm of bone and articular cartilage of limbs	raredmg	Chapter II Neoplasms	0.0054	211897	179	5	0.027933	211718	1305	0.00616386	4.6332	1.9013	11.2905
BSN	41202#M702#Olecranon bursitis	syn	Chapter XIII Diseases of the musculoskeletal system and connective tissue	0.0054	165214	434	0	0	164780	2209	0.0134058	0	NA	NA
GCK	union#N18#Chronic kidney disease	UR	Chapter XIV Diseases of the genitourinary system	0.0054	204870	22877	28	0.00122394	181993	119	0.000653871	1.8729	1.2406	2.8275
GCK	41202#R071#Chest pain on breathing	flexdmg	Chapter XVIII Symptoms signs and abnormal clinical and laboratory findings not elsewhere classified	0.0054	265143	285	4	0.0140351	264858	640	0.00241639	5.8767	2.1837	15.8156
GCK	41202#J180#Bronchopneumonia unspecified	flexdmg	Chapter X Diseases of the respiratory system	0.0054	302405	455	5	0.010989	301950	730	0.00241762	4.5848	1.8934	11.102
GCK	40001#Block C69-C72#C69-C72 Malignant neoplasms of eye| brain and other parts of central nervous system	flexnonsynmtr	Chapter II Neoplasms	0.0054	245953	750	6	0.008	245203	510	0.00207991	3.8693	1.7246	8.681
GCK	41202#M2417#Other articular cartilage disorders Ankle and foot	ptv	Chapter XIII Diseases of the musculoskeletal system and connective tissue	0.0054	297670	60	1	0.0166667	297610	26	8.73627e-05	193.992	25.9	1453.01
GCK	41202#M2417#Other articular cartilage disorders Ankle and foot	ptv5pcnt	Chapter XIII Diseases of the musculoskeletal system and connective tissue	0.0054	297670	60	1	0.0166667	297610	26	8.73627e-05	193.992	25.9	1453.01
GCK	union#R85#Abnormal findings in specimens from digestive organs and abdominal cavity	ptvraredmg	Chapter XVIII Symptoms signs and abnormal clinical and laboratory findings not elsewhere classified	0.0054	95544	338	4	0.0118343	95206	192	0.00201668	5.9265	2.1891	16.0451
GCK	131155#Source of report of H18 other disorders of cornea	syn	Chapter VII Diseases of the eye and adnexa	0.0054	403541	3882	0	0	399659	597	0.00149377	0	NA	NA
GIGYF1	union#N301#Interstitial cystitis (chronic)	UR	Chapter XIV Diseases of the genitourinary system	0.0054	106306	360	4	0.0111111	105946	201	0.00189719	5.9112	2.1852	15.9906
GIGYF1	union#Q21#Congenital malformations of cardiac septa	flexnonsynmtr	Chapter XVII Congenital malformations deformations and chromosomal abnormalities	0.0054	404463	1114	18	0.016158	403349	3166	0.00784928	2.0759	1.3013	3.3117
GIGYF1	41202#K648#Other specified haemorrhoids	ptv	Chapter XI Diseases of the digestive system	0.0054	238300	319	2	0.00626959	237981	79	0.000331959	18.9995	4.6494	77.6407
GIGYF1	union#Block L00-L08#L00-L08 Infections of the skin and subcutaneous tissue	ptv	Chapter XII Diseases of the skin and subcutaneous tissue	0.0054	183735	18070	17	0.000940786	165665	69	0.000416503	2.26	1.329	3.8431
GIGYF1	union#B968#Other specified bacterial agents as the cause of diseases classified to other chapters	ptv	Chapter I Certain infectious and parasitic diseases	0.0054	248950	6994	8	0.00114384	241956	87	0.00035957	3.1836	1.5427	6.5701
GIGYF1	41202#K648#Other specified haemorrhoids	ptv5pcnt	Chapter XI Diseases of the digestive system	0.0054	238300	319	2	0.00626959	237981	79	0.000331959	18.9995	4.6494	77.6407
GIGYF1	union#Block L00-L08#L00-L08 Infections of the skin and subcutaneous tissue	ptv5pcnt	Chapter XII Diseases of the skin and subcutaneous tissue	0.0054	183735	18070	17	0.000940786	165665	69	0.000416503	2.26	1.329	3.8431
GIGYF1	union#B968#Other specified bacterial agents as the cause of diseases classified to other chapters	ptv5pcnt	Chapter I Certain infectious and parasitic diseases	0.0054	248950	6994	8	0.00114384	241956	87	0.00035957	3.1836	1.5427	6.5701
GIGYF1	41202#E274#Other and unspecified adrenocortical insufficiency	syn	Chapter IV Endocrine nutritional and metabolic diseases	0.0054	405322	220	5	0.0227273	405102	2034	0.00502096	4.6085	1.8968	11.197
HNF1A	20001#1056#chronic myeloid	flexdmg	Chapter II Neoplasms	0.0054	373601	92	4	0.0434783	373509	2823	0.00755805	5.9686	2.1898	16.2684
HNF1A	41202#I359#Aortic valve disorder unspecified	ptv5pcnt	Chapter IX Diseases of the circulatory system	0.0054	214757	73	1	0.0136986	214684	15	6.98701e-05	198.768	25.9123	1524.7
HNF1A	41202#K081#Loss of teeth due to accident extraction or local periodontal disease	raredmg	Chapter XI Diseases of the digestive system	0.0054	238141	160	4	0.025	237981	1030	0.00432808	5.8987	2.1823	15.9443
HNF4A	union#G47#Sleep disorders	UR	Chapter VI Diseases of the nervous system	0.0054	253652	16662	25	0.00150042	236990	190	0.000801722	1.8728	1.2339	2.8426
HNF4A	41202#C718#Malignant neoplasm: Overlapping lesion of brain	ptv	Chapter II Neoplasms	0.0054	232047	74	1	0.0135135	231973	16	6.89735e-05	198.593	25.9962	1517.12
HNF4A	41202#C718#Malignant neoplasm: Overlapping lesion of brain	ptv5pcnt	Chapter II Neoplasms	0.0054	232047	74	1	0.0135135	231973	16	6.89735e-05	198.593	25.9962	1517.12
HNF4A	union#E108#Type 1 diabetes mellitus; With unspecified complications	raredmg	Chapter IV Endocrine nutritional and metabolic diseases	0.0054	238585	45	2	0.0444444	238540	575	0.0024105	19.2489	4.652	79.6474
HNF4A	union#I839#Varicose veins of lower extremities without ulcer or inflammation	raredmg	Chapter IX Diseases of the circulatory system	0.0054	181513	13951	50	0.00358397	167562	390	0.0023275	1.5418	1.148	2.0707
HNF4A	41202#R73#Elevated blood glucose level	raredmg	Chapter XVIII Symptoms signs and abnormal clinical and laboratory findings not elsewhere classified	0.0054	201133	288	4	0.0138889	200845	479	0.00238492	5.8916	2.1871	15.8705
HNF4A	41202#B378#Candidiasis of other sites	raredmg	Chapter I Certain infectious and parasitic diseases	0.0054	396139	454	5	0.0110132	395685	959	0.00242365	4.5835	1.8942	11.0912
HNF4A	3751#Chest pain or discomfort when walking uphill or hurrying	syn	Chapter XVIII Symptoms signs and abnormal clinical and laboratory findings not elsewhere classified	0.0054	44693	13928	40	0.00287191	30765	48	0.00156021	1.8431	1.2109	2.8054
IGF1R	union#E13#Other specified diabetes mellitus	URmtr	Chapter IV Endocrine nutritional and metabolic diseases	0.0054	195811	437	3	0.00686499	195374	154	0.000788232	8.7626	2.7844	27.5761
IGF1R	union#I618#Other intracerebral haemorrhage	flexnonsynmtr	Chapter IX Diseases of the circulatory system	0.0054	150608	179	4	0.0223464	150429	578	0.00384234	5.9259	2.192	16.0198
IGF1R	41202#D380#Neoplasm of uncertain or unknown behaviour: Larynx	ptv	Chapter II Neoplasms	0.0054	206925	30	1	0.0333333	206895	36	0.000174001	198.141	26.2819	1493.8
IGF1R	41202#R09#Other symptoms and signs involving the circulatory and respiratory systems	ptv	Chapter XVIII Symptoms signs and abnormal clinical and laboratory findings not elsewhere classified	0.0054	265516	658	2	0.00303951	264858	42	0.000158576	19.223	4.6436	79.5765
IGF1R	41202#D380#Neoplasm of uncertain or unknown behaviour: Larynx	ptv5pcnt	Chapter II Neoplasms	0.0054	206925	30	1	0.0333333	206895	36	0.000174001	198.141	26.2819	1493.8
IGF1R	41202#R09#Other symptoms and signs involving the circulatory and respiratory systems	ptv5pcnt	Chapter XVIII Symptoms signs and abnormal clinical and laboratory findings not elsewhere classified	0.0054	265516	658	2	0.00303951	264858	42	0.000158576	19.223	4.6436	79.5765
IGF1R	union#Block C40-C41#C40-C41 Malignant neoplasms of bone and articular cartilage	syn	Chapter II Neoplasms	0.0054	205132	287	7	0.0243902	204845	1485	0.00724938	3.4236	1.6144	7.2604
IRS2	41202#E34#Other endocrine disorders	UR	Chapter IV Endocrine nutritional and metabolic diseases	0.0054	405203	101	2	0.019802	405102	432	0.0010664	18.924	4.6525	76.9737
IRS2	union#H28#Cataract and other disorders of lens in diseases classified elsewhere	ptv	Chapter VII Diseases of the eye and adnexa	0.0054	264667	53	1	0.0188679	264614	26	9.82563e-05	195.701	26.0714	1469
IRS2	41202#Q39#Congenital malformations of oesophagus	ptv	Chapter XVII Congenital malformations deformations and chromosomal abnormalities	0.0054	416243	59	1	0.0169492	416184	37	8.8903e-05	193.917	26.1675	1437.05
IRS2	union#H28#Cataract and other disorders of lens in diseases classified elsewhere	ptv5pcnt	Chapter VII Diseases of the eye and adnexa	0.0054	264667	53	1	0.0188679	264614	26	9.82563e-05	195.701	26.0714	1469
IRS2	41202#Q39#Congenital malformations of oesophagus	ptv5pcnt	Chapter XVII Congenital malformations deformations and chromosomal abnormalities	0.0054	416243	59	1	0.0169492	416184	37	8.8903e-05	193.917	26.1675	1437.05
IRS2	union#Block Q80-Q89#Q80-Q89 Other congenital malformations	ptvraredmg	Chapter XVII Congenital malformations deformations and chromosomal abnormalities	0.0054	371970	937	7	0.00747065	371033	818	0.00220466	3.4066	1.6144	7.1883
IRS2	41202#R064#Hyperventilation	syn	Chapter XVIII Symptoms signs and abnormal clinical and laboratory findings not elsewhere classified	0.0054	219018	145	4	0.0275862	218873	1046	0.00477903	5.9077	2.1828	15.9893
MC4R	union#E669#Obesity unspecified	flexdmg	Chapter IV Endocrine nutritional and metabolic diseases	0.0054	250460	27663	117	0.00422948	222797	710	0.00318676	1.3286	1.0922	1.6162
MC4R	131835#Source of report of L97 ulcer of lower limb not elsewhere classified	flexnonsynmtr	Chapter XII Diseases of the skin and subcutaneous tissue	0.0054	305004	3148	18	0.00571792	301856	835	0.00276622	2.0732	1.298	3.3113
MC4R	union#I500#Congestive heart failure	flexnonsynmtr	Chapter IX Diseases of the circulatory system	0.0054	120515	6345	29	0.00457053	114170	292	0.00255759	1.7907	1.2216	2.6249
MC4R	41202#Block K35-K38#K35-K38 Diseases of appendix	ptv	Chapter XI Diseases of the digestive system	0.0054	227840	4672	7	0.00149829	223168	96	0.000430169	3.4867	1.6178	7.5147
MC4R	41202#Block K35-K38#K35-K38 Diseases of appendix	ptv5pcnt	Chapter XI Diseases of the digestive system	0.0054	227840	4672	7	0.00149829	223168	96	0.000430169	3.4867	1.6178	7.5147
MC4R	union#M4310#Spondylolisthesis Multiple sites in spine	ptvraredmg	Chapter XIII Diseases of the musculoskeletal system and connective tissue	0.0054	93760	42	2	0.047619	93718	242	0.00258221	19.3132	4.6415	80.3617
MC4R	union#Z13#Special screening examination for other diseases and disorders	raredmg	Chapter XXI Factors influencing health status and contact with health services	0.0054	163954	16347	60	0.0036704	147607	361	0.00244568	1.5026	1.1428	1.9757
MC4R	41202#K566#Other and unspecified intestinal obstruction	rec	Chapter XI Diseases of the digestive system	0.0054	240364	2383	3	0.00125892	237981	33	0.000138667	9.0889	2.7855	29.6562
NAA15	41202#M2416#Other articular cartilage disorders Lower leg	UR	Chapter XIII Diseases of the musculoskeletal system and connective tissue	0.0054	297817	207	2	0.00966184	297610	153	0.000514096	18.9674	4.6695	77.0449
NAA15	41202#M6624#Spontaneous rupture of extensor tendons Hand	flexdmg	Chapter XIII Diseases of the musculoskeletal system and connective tissue	0.0054	297708	98	2	0.0204082	297610	328	0.00110211	18.8822	4.6355	76.9145
NAA15	union#I31#Other diseases of pericardium	ptv	Chapter IX Diseases of the circulatory system	0.0054	126225	2996	2	0.000667557	123229	3	2.43449e-05	27.4384	4.583	164.274
NAA15	union#I31#Other diseases of pericardium	ptv5pcnt	Chapter IX Diseases of the circulatory system	0.0054	126225	2996	2	0.000667557	123229	3	2.43449e-05	27.4384	4.583	164.274
NAA15	union#M2554#Pain in joint Hand	syn	Chapter XIII Diseases of the musculoskeletal system and connective tissue	0.0054	107220	389	4	0.0102828	106831	187	0.00175043	5.9251	2.1896	16.0332
PCSK1	41202#N41#Inflammatory diseases of prostate	flexnonsynmtr	Chapter XIV Diseases of the genitourinary system	0.0054	158682	1404	15	0.0106838	157278	759	0.00482585	2.227	1.3323	3.7226
PCSK1	union#D171#Benign lipomatous neoplasm of skin and subcutaneous tissue of trunk	ptv	Chapter II Neoplasms	0.0054	260582	2679	4	0.00149309	257903	64	0.000248155	6.0243	2.1922	16.5548
PCSK1	union#D171#Benign lipomatous neoplasm of skin and subcutaneous tissue of trunk	ptv5pcnt	Chapter II Neoplasms	0.0054	260582	2679	4	0.00149309	257903	64	0.000248155	6.0243	2.1922	16.5548
PTPRG	union#D13#Benign neoplasm of other and ill-defined parts of digestive system	UR	Chapter II Neoplasms	0.0054	230037	1899	10	0.00526593	228138	449	0.00196811	2.6845	1.4322	5.0319
PTPRG	41202#R208#Other and unspecified disturbances of skin sensation	ptvraredmg	Chapter XVIII Symptoms signs and abnormal clinical and laboratory findings not elsewhere classified	0.0054	265645	787	12	0.0152478	264858	1685	0.0063619	2.4184	1.3647	4.2856
PTPRG	union#B348#Other viral infections of unspecified site	raredmg	Chapter I Certain infectious and parasitic diseases	0.0054	277438	199	5	0.0251256	277239	1538	0.00554756	4.6201	1.8988	11.2412
PTPRG	union#M538#Other specified dorsopathies	raredmg	Chapter XIII Diseases of the musculoskeletal system and connective tissue	0.0054	117483	3448	7	0.00203016	114035	608	0.0053317	0.3795	0.18	0.8001
PTPRG	41202#M7919#Myalgia Site unspecified	raredmgmtr	Chapter XIII Diseases of the musculoskeletal system and connective tissue	0.0054	297659	49	2	0.0408163	297610	659	0.00221431	19.1748	4.6479	79.1046
PTPRG	131125#Source of report of G98 other disorders of nervous system not elsewhere classified	syn	Chapter VI Diseases of the nervous system	0.0054	419387	1837	15	0.00816549	417550	1538	0.00368339	2.2269	1.3364	3.7106
RIF1	union#M471#Other spondylosis with myelopathy	URmtr	Chapter XIII Diseases of the musculoskeletal system and connective tissue	0.0054	140050	392	3	0.00765306	139658	122	0.000873563	8.8206	2.7936	27.8502
RIF1	41202#G459#Transient cerebral ischaemic attack unspecified	URmtr	Chapter VI Diseases of the nervous system	0.0054	314301	3094	9	0.00290886	311207	316	0.0010154	2.8702	1.4782	5.5728
RIF1	132059#Source of report of N32 other disorders of bladder	flexdmg	Chapter XIV Diseases of the genitourinary system	0.0054	318547	17665	97	0.00549108	300882	1221	0.00405807	1.3551	1.1014	1.6673
RIF1	41202#C508#Malignant neoplasm: Overlapping lesion of breast	ptvraredmg	Chapter II Neoplasms	0.0054	160343	795	8	0.0100629	159548	522	0.00327174	3.0968	1.5351	6.2472
RIF1	41202#K628#Other specified diseases of anus and rectum	ptvraredmg	Chapter XI Diseases of the digestive system	0.0054	216259	2523	16	0.00634166	213736	637	0.00298031	2.135	1.298	3.5119
RIF1	40011#8540#Paget disease mammary	raredmg	Chapter II Neoplasms	0.0054	226095	41	2	0.0487805	226054	600	0.00265423	19.2696	4.6425	79.9824
RIF1	union#M628#Other specified disorders of muscle	rec	Chapter XIII Diseases of the musculoskeletal system and connective tissue	0.0054	131586	1194	4	0.00335008	130392	73	0.00055985	6.0006	2.1897	16.4442
RMC1	union#J39#Other diseases of upper respiratory tract	UR	Chapter X Diseases of the respiratory system	0.0054	160799	2053	6	0.00292255	158746	118	0.000743326	3.9403	1.733	8.9592
RMC1	union#K011#Impacted teeth	UR	Chapter XI Diseases of the digestive system	0.0054	161582	2099	6	0.0028585	159483	116	0.00072735	3.9384	1.7316	8.9577
RMC1	union#M54#Dorsalgia	URmtr	Chapter XIII Diseases of the musculoskeletal system and connective tissue	0.0054	192372	66439	44	0.000662262	125933	46	0.000365274	1.8136	1.1995	2.7421
RMC1	130265#Source of report of B54 unspecified malaria	flexnonsynmtr	Chapter I Certain infectious and parasitic diseases	0.0054	321486	642	9	0.0140187	320844	1587	0.00494633	2.8602	1.4786	5.5329
RMC1	132015#Source of report of N08 glomerular disorders in DCE	flexnonsynmtr	Chapter XIV Diseases of the genitourinary system	0.0054	298440	860	11	0.0127907	297580	1512	0.00508099	2.537	1.3966	4.6085
RMC1	union#K76#Other diseases of liver	ptv	Chapter XI Diseases of the digestive system	0.0054	152732	12159	8	0.000657949	140573	27	0.000192071	3.4271	1.5566	7.5453
RMC1	union#M819#Osteoporosis unspecified	ptv	Chapter XIII Diseases of the musculoskeletal system and connective tissue	0.0054	100066	14796	8	0.000540687	85270	12	0.000140729	3.8436	1.5709	9.4045
RMC1	20001#1001#lung cancer	ptv	Chapter II Neoplasms	0.0054	312289	364	2	0.00549451	311925	91	0.000291737	18.9323	4.646	77.1485
RMC1	union#M81#Osteoporosis without pathological fracture	ptv	Chapter XIII Diseases of the musculoskeletal system and connective tissue	0.0054	105746	20797	10	0.000480839	84949	12	0.000141261	3.4051	1.4709	7.8823
RMC1	union#K76#Other diseases of liver	ptv5pcnt	Chapter XI Diseases of the digestive system	0.0054	152732	12159	8	0.000657949	140573	27	0.000192071	3.4271	1.5566	7.5453
