## Supplementary Table 1-10 for "Population scale whole genome sequencing provides novel insights into cardiometabolic health" (part 3 of 3)

### Sheet: ST9 (continued)
GENE	Phenotype	Collapsing.model	Phenotypic.category	P.value	No..samples	No..cases	No..cases.with.QV	Proportion.cases.with.QV	No..controls	No..controls.with.QV	Proportion.controls.with.QV	Odds.ratio	Odds.ratio.LCI	Odds.ratio.UCI
RMC1	union#M819#Osteoporosis unspecified	ptv5pcnt	Chapter XIII Diseases of the musculoskeletal system and connective tissue	0.0054	100066	14796	8	0.000540687	85270	12	0.000140729	3.8436	1.5709	9.4045
RMC1	20001#1001#lung cancer	ptv5pcnt	Chapter II Neoplasms	0.0054	312289	364	2	0.00549451	311925	91	0.000291737	18.9323	4.646	77.1485
RMC1	union#M81#Osteoporosis without pathological fracture	ptv5pcnt	Chapter XIII Diseases of the musculoskeletal system and connective tissue	0.0054	105746	20797	10	0.000480839	84949	12	0.000141261	3.4051	1.4709	7.8823
RMC1	union#Block E10-E14#E10-E14 Diabetes mellitus	ptvraredmg	Chapter IV Endocrine nutritional and metabolic diseases	0.0054	210201	33563	102	0.00303906	176638	390	0.00220791	1.3776	1.1074	1.7136
RMC1	union#A049#Bacterial intestinal infection unspecified	ptvraredmg	Chapter I Certain infectious and parasitic diseases	0.0054	277286	47	2	0.0425532	277239	637	0.00229766	19.2989	4.6717	79.7244
RMC1	41202#E113#Type 2 diabetes mellitus; With ophthalmic complications	ptvraredmg	Chapter IV Endocrine nutritional and metabolic diseases	0.0054	266218	296	4	0.0135135	265922	618	0.00232399	5.8807	2.1855	15.824
RMC1	union#M16#Coxarthrosis [arthrosis of hip]	raredmgmtr	Chapter XIII Diseases of the musculoskeletal system and connective tissue	0.0054	144066	23247	29	0.00124747	120819	79	0.000653871	1.909	1.247	2.9222
RMC1	union#M7989#Other specified soft tissue disorders Site unspecified	syn	Chapter XIII Diseases of the musculoskeletal system and connective tissue	0.0054	139894	236	4	0.0169492	139658	406	0.0029071	5.9135	2.1903	15.9657
SLTM	union#M850#Fibrous dysplasia (monostotic)	UR	Chapter XIII Diseases of the musculoskeletal system and connective tissue	0.0054	79531	119	2	0.0168067	79412	71	0.000894071	19.1022	4.6313	78.7886
SLTM	41202#E880#Disorders of plasma-protein metabolism not elsewhere classified	ptv	Chapter IV Endocrine nutritional and metabolic diseases	0.0054	405133	31	1	0.0322581	405102	70	0.000172796	192.872	25.943	1433.9
SLTM	41202#N810#Female urethrocele	ptv5pcnt	Chapter XIV Diseases of the genitourinary system	0.0054	158645	37	1	0.027027	158608	22	0.000138707	200.235	26.2847	1525.38
SLTM	union#D467#Other myelodysplastic syndromes	syn	Chapter II Neoplasms	0.0054	257945	42	2	0.047619	257903	666	0.00258237	19.3121	4.6578	80.0716
SLTM	union#F409#Phobic anxiety disorder unspecified	syn	Chapter V Mental and behavioural disorders	0.0054	240091	44	2	0.0454545	240047	595	0.00247868	19.1638	4.6284	79.3484
TNK2	40011#8850#Liposarcoma NOS	URmtr	Chapter II Neoplasms	0.0054	419387	82	2	0.0243902	419305	554	0.00132123	18.8967	4.6338	77.0617
TNK2	union#D350#Benign neoplasm: Adrenal gland	URmtr	Chapter II Neoplasms	0.0054	258397	494	4	0.00809717	257903	357	0.00138424	5.8891	2.1895	15.8403
TNK2	union#K045#Chronic apical periodontitis	ptv	Chapter XI Diseases of the digestive system	0.0054	142538	684	4	0.00584795	141854	141	0.00099398	5.9121	2.1822	16.0171
TNK2	41202#D230#Benign neoplasm: Skin of lip	ptv	Chapter II Neoplasms	0.0054	297175	98	2	0.0204082	297077	326	0.00109736	18.9641	4.6555	77.2501
TNRC6B	41202#N202#Calculus of kidney with calculus of ureter	URmtr	Chapter XIV Diseases of the genitourinary system	0.0054	217915	579	3	0.00518135	217336	129	0.000593551	8.7697	2.7835	27.6301
TNRC6B	union#K068#Other specified disorders of gingiva and edentulous alveolar ridge	flexnonsynmtr	Chapter XI Diseases of the digestive system	0.0054	159808	325	6	0.0184615	159483	768	0.00481556	3.887	1.7279	8.7443
TNRC6B	union#N49#Inflammatory disorders of male genital organs not elsewhere classified	ptv	Chapter XIV Diseases of the genitourinary system	0.0054	118538	595	2	0.00336134	117943	20	0.000169573	19.8858	4.6376	85.2698
TNRC6B	union#E04#Other nontoxic goitre	ptv	Chapter IV Endocrine nutritional and metabolic diseases	0.0054	163259	4525	4	0.000883978	158734	22	0.000138597	6.3828	2.1986	18.53
TNRC6B	union#N49#Inflammatory disorders of male genital organs not elsewhere classified	ptv5pcnt	Chapter XIV Diseases of the genitourinary system	0.0054	118538	595	2	0.00336134	117943	20	0.000169573	19.8858	4.6376	85.2698
TNRC6B	union#E04#Other nontoxic goitre	ptv5pcnt	Chapter IV Endocrine nutritional and metabolic diseases	0.0054	163259	4525	4	0.000883978	158734	22	0.000138597	6.3828	2.1986	18.53
TNRC6B	41202#I40#Acute myocarditis	raredmg	Chapter IX Diseases of the circulatory system	0.0054	228639	43	2	0.0465116	228596	579	0.00253285	19.2103	4.6357	79.6084
UBB	union#I251#Atherosclerotic heart disease	UR	Chapter IX Diseases of the circulatory system	0.0054	131468	30794	10	0.000324739	100674	9	8.93975e-05	3.6334	1.4763	8.9425
UBB	41202#I129#Hypertensive renal disease without renal failure	UR	Chapter IX Diseases of the circulatory system	0.0054	222987	50	1	0.02	222937	23	0.000103168	197.794	26.1954	1493.49
UBB	union#E831#Disorders of iron metabolism	UR	Chapter IV Endocrine nutritional and metabolic diseases	0.0054	176127	1226	2	0.00163132	174901	14	8.00453e-05	20.4116	4.634	89.9085
UBB	union#I251#Atherosclerotic heart disease	URmtr	Chapter IX Diseases of the circulatory system	0.0054	131468	30794	10	0.000324739	100674	9	8.93975e-05	3.6334	1.4763	8.9425
UBB	41202#I129#Hypertensive renal disease without renal failure	URmtr	Chapter IX Diseases of the circulatory system	0.0054	222987	50	1	0.02	222937	23	0.000103168	197.794	26.1954	1493.49
UBB	union#E831#Disorders of iron metabolism	URmtr	Chapter IV Endocrine nutritional and metabolic diseases	0.0054	176127	1226	2	0.00163132	174901	14	8.00453e-05	20.4116	4.634	89.9085
UBB	41202#D179#Benign lipomatous neoplasm unspecified	flexdmg	Chapter II Neoplasms	0.0054	297388	311	2	0.00643087	297077	102	0.000343345	18.8448	4.629	76.7173
UBB	union#M819#Osteoporosis unspecified	ptv	Chapter XIII Diseases of the musculoskeletal system and connective tissue	0.0054	100066	14796	8	0.000540687	85270	12	0.000140729	3.8436	1.5709	9.4045
UBB	union#M819#Osteoporosis unspecified	ptv5pcnt	Chapter XIII Diseases of the musculoskeletal system and connective tissue	0.0054	100066	14796	8	0.000540687	85270	12	0.000140729	3.8436	1.5709	9.4045
UBB	41202#D179#Benign lipomatous neoplasm unspecified	ptvraredmg	Chapter II Neoplasms	0.0054	297388	311	2	0.00643087	297077	102	0.000343345	18.8448	4.629	76.7173
UBB	41202#H269#Cataract unspecified	syn	Chapter VII Diseases of the eye and adnexa	0.0054	353040	24556	17	0.000692295	328484	438	0.0013334	0.5189	0.3196	0.8425
UBR2	41202#H27#Other disorders of lens	URmtr	Chapter VII Diseases of the eye and adnexa	0.0054	354215	379	3	0.00791557	353836	323	0.000912852	8.7325	2.7891	27.3409
UBR2	union#M160#Primary coxarthrosis bilateral	flexdmg	Chapter XIII Diseases of the musculoskeletal system and connective tissue	0.0054	132007	989	0	0	131018	772	0.00589232	0	NA	NA
UBR2	union#R298#Other and unspecified symptoms and signs involving the nervous and musculoskeletal systems	flexnonsynmtr	Chapter XVIII Symptoms signs and abnormal clinical and laboratory findings not elsewhere classified	0.0054	92739	3660	37	0.0101093	89079	549	0.00616307	1.6468	1.1786	2.3012
UBR2	union#M5416#Radiculopathy Lumbar region	flexnonsynmtr	Chapter XIII Diseases of the musculoskeletal system and connective tissue	0.0054	122751	801	12	0.0149813	121950	760	0.00623206	2.4253	1.3653	4.308
UBR2	union#K22#Other diseases of oesophagus	ptv	Chapter XI Diseases of the digestive system	0.0054	185316	42089	20	0.000475184	143227	29	0.000202476	2.3475	1.3278	4.1502
UBR2	union#R44#Other symptoms and signs involving general sensations and perceptions	ptv	Chapter XVIII Symptoms signs and abnormal clinical and laboratory findings not elsewhere classified	0.0054	81486	1407	3	0.0021322	80079	18	0.000224778	9.5039	2.7963	32.3016
UBR2	union#K22#Other diseases of oesophagus	ptv5pcnt	Chapter XI Diseases of the digestive system	0.0054	185316	42089	20	0.000475184	143227	29	0.000202476	2.3475	1.3278	4.1502
UBR2	union#R44#Other symptoms and signs involving general sensations and perceptions	ptv5pcnt	Chapter XVIII Symptoms signs and abnormal clinical and laboratory findings not elsewhere classified	0.0054	81486	1407	3	0.0021322	80079	18	0.000224778	9.5039	2.7963	32.3016
UBR2	union#I469#Cardiac arrest unspecified	ptvraredmg	Chapter IX Diseases of the circulatory system	0.0054	110227	1130	12	0.0106195	109097	479	0.00439059	2.4339	1.3684	4.3291
UBR3	40001#K56#Paralytic ileus and intestinal obstruction without hernia	UR	Chapter XI Diseases of the digestive system	0.0054	315426	79	2	0.0253165	315347	429	0.00136041	19.0669	4.669	77.8634
UBR3	41202#M469#Inflammatory spondylopathy unspecified	UR	Chapter XIII Diseases of the musculoskeletal system and connective tissue	0.0054	248119	270	3	0.0111111	247849	319	0.00128707	8.7186	2.7794	27.3493
UBR3	union#I472#Ventricular tachycardia	URmtr	Chapter IX Diseases of the circulatory system	0.0054	99174	1818	6	0.00330033	97356	81	0.000831998	3.9766	1.733	9.1248
UBR3	union#I839#Varicose veins of lower extremities without ulcer or inflammation	flexnonsynmtr	Chapter IX Diseases of the circulatory system	0.0054	181513	13951	74	0.00530428	167562	625	0.00372996	1.4243	1.1186	1.8135
UBR3	union#M2457#Contracture of joint Ankle and foot	ptv	Chapter XIII Diseases of the musculoskeletal system and connective tissue	0.0054	90483	38	1	0.0263158	90445	12	0.000132677	203.678	25.8215	1606.6
UBR3	union#Block E15-E16#E15-E16 Other disorders of glucose regulation and pancreatic internal secretion	ptv	Chapter IV Endocrine nutritional and metabolic diseases	0.0054	182029	2616	3	0.00114679	179413	22	0.000122622	9.3618	2.8003	31.298
UBR3	union#M2457#Contracture of joint Ankle and foot	ptv5pcnt	Chapter XIII Diseases of the musculoskeletal system and connective tissue	0.0054	90483	38	1	0.0263158	90445	12	0.000132677	203.678	25.8215	1606.6
UBR3	union#Block E15-E16#E15-E16 Other disorders of glucose regulation and pancreatic internal secretion	ptv5pcnt	Chapter IV Endocrine nutritional and metabolic diseases	0.0054	182029	2616	3	0.00114679	179413	22	0.000122622	9.3618	2.8003	31.298
UBR3	41202#M6647#Spontaneous rupture of other tendons Ankle and foot	raredmg	Chapter XIII Diseases of the musculoskeletal system and connective tissue	0.0054	192149	33	2	0.0606061	192116	632	0.00328968	19.5472	4.6681	81.8509
UBR3	union#N608#Other benign mammary dysplasias	raredmg	Chapter XIV Diseases of the genitourinary system	0.0054	94136	2052	15	0.00730994	92084	301	0.00326875	2.2454	1.3344	3.7783
APBA1	union#I49#Other cardiac arrhythmias	ptv	Chapter IX Diseases of the circulatory system	0.0055	143889	14642	8	0.000546373	129247	20	0.000154742	3.5322	1.5555	8.0208
APBA1	union#I49#Other cardiac arrhythmias	ptv5pcnt	Chapter IX Diseases of the circulatory system	0.0055	143889	14642	8	0.000546373	129247	20	0.000154742	3.5322	1.5555	8.0208
APBA1	union#Q26#Congenital malformations of great veins	ptvraredmg	Chapter XVII Congenital malformations deformations and chromosomal abnormalities	0.0055	403380	31	2	0.0645161	403349	1440	0.00357011	19.2485	4.5886	80.7446
APBA1	41202#J92#Pleural plaque	raredmg	Chapter X Diseases of the respiratory system	0.0055	194474	113	3	0.0265487	194361	606	0.00311791	8.7198	2.7618	27.5308
APBA1	union#E66#Obesity	raredmg	Chapter IV Endocrine nutritional and metabolic diseases	0.0055	266197	40484	97	0.00239601	225713	726	0.00321647	0.7443	0.602	0.9202
APBA1	130709#Source of report of E11 non insulin dependent diabetes mellitus	raredmg	Chapter IV Endocrine nutritional and metabolic diseases	0.0055	317154	33940	80	0.0023571	283214	916	0.0032343	0.7281	0.5792	0.9153
APBA1	40011#8510#Medullary carcinoma NOS	raredmg	Chapter II Neoplasms	0.0055	258394	112	3	0.0267857	258282	813	0.00314772	8.7162	2.7623	27.5038
APBA1	130737#Source of report of E28 ovarian dysfunction	raredmg	Chapter IV Endocrine nutritional and metabolic diseases	0.0055	227072	1860	0	0	225212	711	0.00315703	0	NA	NA
APBA1	union#Q96#Turner syndrome	rec	Chapter XVII Congenital malformations deformations and chromosomal abnormalities	0.0055	227306	48	1	0.0208333	227258	25	0.000110007	193.39	25.6757	1456.61
BSN	union#U07#Emergency use of U07	flexdmg	Chapter I Certain infectious and parasitic diseases	0.0055	330326	4115	24	0.00583232	326211	3250	0.00996288	0.583	0.3897	0.8721
BSN	131213#Source of report of H54 blindness and low vision	flexdmg	Chapter VII Diseases of the eye and adnexa	0.0055	377318	3217	17	0.00528443	374101	3747	0.010016	0.5251	0.3257	0.8466
BSN	union#I830#Varicose veins of lower extremities with ulcer	flexdmg	Chapter IX Diseases of the circulatory system	0.0055	122352	450	11	0.0244444	121902	1189	0.00975374	2.5439	1.3947	4.6401
BSN	41202#M7204#M7204 Palmar fascial fibromatosis [Dupuytren]-Hand	flexnonsynmtr	Chapter XIII Diseases of the musculoskeletal system and connective tissue	0.0055	177746	1681	19	0.0113028	176065	3628	0.020606	0.5434	0.3453	0.8551
BSN	132131#Source of report of N84 polyp of female genital tract	ptv	Chapter XIV Diseases of the genitourinary system	0.0055	226182	15663	8	0.000510758	210519	32	0.000152005	3.3613	1.5487	7.2956
BSN	132131#Source of report of N84 polyp of female genital tract	ptv5pcnt	Chapter XIV Diseases of the genitourinary system	0.0055	226182	15663	8	0.000510758	210519	32	0.000152005	3.3613	1.5487	7.2956
BSN	41202#Block O85-O92#O85-O92 Complications predominantly related to the puerperium	raredmgmtr	Chapter XV Pregnancy childbirth and the puerperium	0.0055	212449	246	4	0.0162602	212203	598	0.00281806	5.8488	2.1704	15.7614
BSN	union#J985#Diseases of mediastinum not elsewhere classified	rec	Chapter X Diseases of the respiratory system	0.0055	131673	134	4	0.0298507	131539	681	0.00517717	5.9125	2.1799	16.0366
BSN	union#N08#Glomerular disorders in diseases classified elsewhere	rec	Chapter XIV Diseases of the genitourinary system	0.0055	182848	861	11	0.0127758	181987	924	0.00507729	2.5359	1.3941	4.6127
BSN	union#F23#Acute and transient psychotic disorders	syn	Chapter V Mental and behavioural disorders	0.0055	240288	241	9	0.0373444	240047	3194	0.0133057	2.8767	1.4768	5.6038
GCK	union#Chapter VII#Chapter VII Diseases of the eye and adnexa	UR	Chapter VII Diseases of the eye and adnexa	0.0055	327467	76700	70	0.000912647	250767	152	0.00060614	1.5061	1.1346	1.9993
GCK	41202#I739#Peripheral vascular disease unspecified	flexnonsynmtr	Chapter IX Diseases of the circulatory system	0.0055	190367	1041	7	0.0067243	189326	375	0.00198071	3.4111	1.611	7.2227
GCK	41202#I872#Venous insufficiency (chronic)(peripheral)	ptvraredmg	Chapter IX Diseases of the circulatory system	0.0055	322479	163	3	0.0184049	322316	693	0.00215006	8.7019	2.7703	27.3342
GIGYF1	union#M759#Shoulder lesion unspecified	URmtr	Chapter XIII Diseases of the musculoskeletal system and connective tissue	0.0055	139764	106	2	0.0188679	139658	143	0.00102393	18.7621	4.5863	76.7542
GIGYF1	union#G473#Sleep apnoea	URmtr	Chapter VI Diseases of the nervous system	0.0055	198755	8285	20	0.002414	190470	225	0.00118129	2.0461	1.2944	3.2342
GIGYF1	union#Z848#Family history of other specified conditions	flexdmg	Chapter XXI Factors influencing health status and contact with health services	0.0055	132333	144	6	0.0416667	132189	1456	0.0110145	3.9039	1.7211	8.855
GIGYF1	41202#G04#Encephalitis myelitis and encephalomyelitis	flexnonsynmtr	Chapter VI Diseases of the nervous system	0.0055	312039	202	6	0.029703	311837	2435	0.00780857	3.8897	1.7247	8.7727
GIGYF1	130869#Source of report of F17 mental and behavioural disorders due to use of tobacco	flexnonsynmtr	Chapter V Mental and behavioural disorders	0.0055	361937	36830	334	0.00906869	325107	2503	0.007699	1.1795	1.0517	1.3229
GIGYF1	132469#Source of report of Q21 congenital malformations of cardiac septa	flexnonsynmtr	Chapter XVII Congenital malformations deformations and chromosomal abnormalities	0.0055	419387	1114	18	0.016158	418273	3292	0.00787046	2.0703	1.2978	3.3026
GIGYF1	union#R27#Other lack of coordination	ptvraredmg	Chapter XVIII Symptoms signs and abnormal clinical and laboratory findings not elsewhere classified	0.0055	82661	774	0	0	81887	631	0.00770574	0	NA	NA
GIGYF1	union#H440#Purulent endophthalmitis	raredmg	Chapter VII Diseases of the eye and adnexa	0.0055	264779	165	5	0.030303	264614	1786	0.00674945	4.5988	1.886	11.2136
GIGYF1	union#D320#Benign neoplasm: Cerebral meninges	raredmg	Chapter II Neoplasms	0.0055	185141	908	0	0	184233	1190	0.00645921	0	NA	NA
GIGYF1	41202#R935#Abnormal findings on diagnostic imaging of other abdominal regions including retroperitoneum	raredmgmtr	Chapter XVIII Symptoms signs and abnormal clinical and laboratory findings not elsewhere classified	0.0055	203125	252	4	0.015873	202873	557	0.00274556	5.8585	2.1739	15.788
GIGYF1	union#N059#Unspecified nephritic syndrome; Unspecified	syn	Chapter XIV Diseases of the genitourinary system	0.0055	209392	218	5	0.0229358	209174	1061	0.00507233	4.6044	1.8931	11.1991
HNF1A	union#C432#Malignant neoplasm: Malignant melanoma of ear and external auricular canal	UR	Chapter II Neoplasms	0.0055	140612	112	2	0.0178571	140500	136	0.000967972	18.7652	4.5881	76.7498
HNF1A	130199#Source of report of B17 other acute viral hepatitis	UR	Chapter I Certain infectious and parasitic diseases	0.0055	319810	364	3	0.00824176	319446	305	0.000954778	8.6955	2.7759	27.2388
HNF1A	union#Block E15-E16#E15-E16 Other disorders of glucose regulation and pancreatic internal secretion	ptv5pcnt	Chapter IV Endocrine nutritional and metabolic diseases	0.0055	182029	2616	2	0.000764526	179413	6	3.34424e-05	22.8777	4.6152	113.405
HNF1A	40002#E119#Type 2 diabetes mellitus; Without complications	raredmg	Chapter IV Endocrine nutritional and metabolic diseases	0.0055	274429	1362	0	0	273067	1168	0.00427734	0	NA	NA
HNF4A	union#R82#Other abnormal findings in urine	URmtr	Chapter XVIII Symptoms signs and abnormal clinical and laboratory findings not elsewhere classified	0.0055	85919	732	3	0.00409836	85187	39	0.000457816	8.9847	2.7703	29.1399
HNF4A	131191#Source of report of H43 disorders of vitreous body	raredmgmtr	Chapter VII Diseases of the eye and adnexa	0.0055	373156	9797	5	0.00051036	363359	571	0.00157145	0.3244	0.1345	0.7826
IGF1R	20001#1058#other haematological malignancy	ptv	Chapter II Neoplasms	0.0055	264791	34	1	0.0294118	264757	42	0.000158636	190.992	25.5311	1428.77
IGF1R	union#N171#Acute renal failure with acute cortical necrosis	ptv	Chapter XIV Diseases of the genitourinary system	0.0055	209206	32	1	0.03125	209174	35	0.000167325	192.755	25.6023	1451.22
IGF1R	20001#1058#other haematological malignancy	ptv5pcnt	Chapter II Neoplasms	0.0055	264791	34	1	0.0294118	264757	42	0.000158636	190.992	25.5311	1428.77
IGF1R	union#N171#Acute renal failure with acute cortical necrosis	ptv5pcnt	Chapter XIV Diseases of the genitourinary system	0.0055	209206	32	1	0.03125	209174	35	0.000167325	192.755	25.6023	1451.22
IP6K1	union#Z429#Follow-up care involving plastic surgery unspecified	UR	Chapter XXI Factors influencing health status and contact with health services	0.0055	112623	31	1	0.0322581	112592	19	0.000168751	197.496	25.6157	1522.7
IP6K1	41202#I808#Phlebitis and thrombophlebitis of other sites	ptv	Chapter IX Diseases of the circulatory system	0.0055	322452	136	1	0.00735294	322316	12	3.72305e-05	198.953	25.6892	1540.82
IP6K1	41202#I808#Phlebitis and thrombophlebitis of other sites	ptv5pcnt	Chapter IX Diseases of the circulatory system	0.0055	322452	136	1	0.00735294	322316	12	3.72305e-05	198.953	25.6892	1540.82
IP6K1	40011#8090#Basal cell carcinoma NOS	rec	Chapter II Neoplasms	0.0055	369325	26150	4	0.000152964	343175	7	2.03978e-05	7.5	2.1954	25.6224
IRS2	41202#I842#I842 Internal haemorrhoids without complication	flexdmg	Chapter IX Diseases of the circulatory system	0.0055	297190	2230	19	0.00852018	294960	1268	0.00429889	1.9904	1.2629	3.137
IRS2	41202#Block D65-D69#D65-D69 Coagulation defects| purpura and other haemorrhagic conditions	flexnonsynmtr	Chapter III Diseases of the blood and blood-forming organs and certain disorders involving the immune mechanism	0.0055	332241	1109	18	0.0162308	331132	2620	0.00791225	2.0687	1.2964	3.3012
IRS2	union#D868#Sarcoidosis of other and combined sites	flexnonsynmtr	Chapter III Diseases of the blood and blood-forming organs and certain disorders involving the immune mechanism	0.0055	360381	142	5	0.0352113	360239	2823	0.00783646	4.6208	1.8916	11.2877
IRS2	41202#N64#Other disorders of breast	syn	Chapter XIV Diseases of the genitourinary system	0.0055	161143	1181	0	0	159962	796	0.00497618	0	NA	NA
IRS2	41202#N18#Chronic kidney disease	syn	Chapter XIV Diseases of the genitourinary system	0.0055	251266	1202	0	0	250064	1201	0.00480277	0	NA	NA
MC4R	union#Z871#Personal history of diseases of the digestive system	UR	Chapter XXI Factors influencing health status and contact with health services	0.0055	166006	31881	27	0.000846899	134125	58	0.000432432	1.9593	1.2408	3.0937
MC4R	union#Z87#Personal history of other diseases and conditions	URmtr	Chapter XXI Factors influencing health status and contact with health services	0.0055	196225	52738	26	0.000493003	143487	34	0.000236955	2.0811	1.2488	3.4682
MC4R	union#B956#Staphylococcus aureus as the cause of diseases classified to other chapters	flexdmg	Chapter I Certain infectious and parasitic diseases	0.0055	217475	3920	25	0.00637755	213555	734	0.00343705	1.861	1.2476	2.776
MC4R	union#I73#Other peripheral vascular diseases	ptvraredmg	Chapter IX Diseases of the circulatory system	0.0055	154556	11627	48	0.00412832	142929	377	0.00263767	1.5675	1.1601	2.1179
MC4R	union#K115#Sialolithiasis	ptvraredmg	Chapter XI Diseases of the digestive system	0.0055	139169	364	5	0.0137363	138805	419	0.00301862	4.6	1.8931	11.1771
MC4R	union#I50#Heart failure	raredmgmtr	Chapter IX Diseases of the circulatory system	0.0055	128704	15310	26	0.00169824	113394	101	0.0008907	1.9082	1.2396	2.9374
MC4R	40006#C37#Malignant neoplasm of thymus	rec	Chapter II Neoplasms	0.0055	318917	38	1	0.0263158	318879	45	0.000141119	191.492	25.7172	1425.86
MC4R	41202#K769#Liver disease unspecified	syn	Chapter XI Diseases of the digestive system	0.0055	194173	351	3	0.00854701	193822	192	0.0009906	8.6939	2.7659	27.3269
NAA15	union#C931#Chronic myelomonocytic leukaemia	flexdmg	Chapter II Neoplasms	0.0055	184443	95	2	0.0210526	184348	211	0.00114457	18.7675	4.5946	76.6591
NAA15	40001#C920#Acute myeloblastic leukaemia [AML]	ptvraredmg	Chapter II Neoplasms	0.0055	247798	322	3	0.00931677	247476	267	0.00107889	8.7073	2.7758	27.3139
NAA15	41202#D638#Anaemia in other chronic diseases classified elsewhere	syn	Chapter III Diseases of the blood and blood-forming organs and certain disorders involving the immune mechanism	0.0055	340812	348	4	0.0114943	340464	676	0.00198553	5.8447	2.1749	15.7069
NAA15	41202#B004#Herpesviral encephalitis	syn	Chapter I Certain infectious and parasitic diseases	0.0055	395739	54	2	0.037037	395685	802	0.00202686	18.9374	4.6049	77.8799
PCSK1	41202#Block M50-M54#M50-M54 Other dorsopathies	UR	Chapter XIII Diseases of the musculoskeletal system and connective tissue	0.0055	293654	21503	38	0.0017672	272151	290	0.00106558	1.6596	1.1831	2.328
PCSK1	40011#9050#Mesothelioma malignant	URmtr	Chapter II Neoplasms	0.0055	241615	145	2	0.0137931	241470	180	0.000745434	18.7483	4.6084	76.273
PCSK1	41202#N90#Other noninflammatory disorders of vulva and perineum	raredmg	Chapter XIV Diseases of the genitourinary system	0.0055	160285	1677	0	0	158608	560	0.00353072	0	NA	NA
PCSK1	union#M8210#Osteoporosis in endocrine disorders Multiple sites	raredmgmtr	Chapter XIII Diseases of the musculoskeletal system and connective tissue	0.0055	139708	50	2	0.04	139658	306	0.00219107	18.9749	4.5913	78.4191
PCSK1	union#C179#Malignant neoplasm: Small intestine unspecified	raredmgmtr	Chapter II Neoplasms	0.0055	258054	151	3	0.0198675	257903	598	0.0023187	8.7218	2.7732	27.4306
PCSK1	41202#M17#Gonarthrosis [arthrosis of knee]	raredmgmtr	Chapter XIII Diseases of the musculoskeletal system and connective tissue	0.0055	320006	22396	71	0.00317021	297610	657	0.00220759	1.4374	1.1248	1.8369
PTPRG	union#G500#Trigeminal neuralgia	UR	Chapter VI Diseases of the nervous system	0.0055	212578	792	6	0.00757576	211786	417	0.00196897	3.8693	1.7231	8.6887
PTPRG	120018#Ever had post herpetic neuralgia pain after shingles	flexdmg	Chapter XVIII Symptoms signs and abnormal clinical and laboratory findings not elsewhere classified	0.0055	120416	5543	105	0.0189428	114873	1632	0.014207	1.3398	1.0978	1.6351
PTPRG	131381#Source of report of I70 atherosclerosis	flexdmg	Chapter IX Diseases of the circulatory system	0.0055	280161	3238	28	0.00864731	276923	3940	0.0142278	0.6044	0.4161	0.8779
PTPRG	union#K572#Diverticular disease of large intestine with perforation and abscess	ptvraredmg	Chapter XI Diseases of the digestive system	0.0055	148710	981	0	0	147729	884	0.00598393	0	NA	NA
PTPRG	131141#Source of report of H06 disorders of lachrymal system and orbit in DCE	ptvraredmg	Chapter VII Diseases of the eye and adnexa	0.0055	298110	178	5	0.0280899	297932	1859	0.00623968	4.603	1.8897	11.2121
PTPRG	union#M77#Other enthesopathies	ptvraredmg	Chapter XIII Diseases of the musculoskeletal system and connective tissue	0.0055	160064	28000	212	0.00757143	132064	804	0.00608796	1.2455	1.07	1.4498
PTPRG	41202#N202#Calculus of kidney with calculus of ureter	raredmg	Chapter XIV Diseases of the genitourinary system	0.0055	217915	579	9	0.015544	217336	1195	0.0054984	2.8559	1.4747	5.5306
PTPRG	20544#1#Social anxiety or social phobia	syn	Chapter V Mental and behavioural disorders	0.0055	113827	42879	186	0.00433779	70948	234	0.00329819	1.3166	1.0856	1.5967
PTPRG	union#N320#Bladder-neck obstruction	syn	Chapter XIV Diseases of the genitourinary system	0.0055	124977	2722	2	0.000734754	122255	454	0.00371355	0.1973	0.0492	0.7916
RIF1	41202#M4727#Other spondylosis with radiculopathy Lumbosacral region	UR	Chapter XIII Diseases of the musculoskeletal system and connective tissue	0.0055	297692	82	2	0.0243902	297610	395	0.00132724	18.8111	4.6082	76.7888
RIF1	41202#M2333#Other meniscus derangements Medial collateral ligament or Other and unspecified medial meniscus	flexdmg	Chapter XIII Diseases of the musculoskeletal system and connective tissue	0.0055	240567	1189	12	0.0100925	239378	1007	0.00420674	2.4134	1.3621	4.2762
RIF1	union#H55#Nystagmus and other irregular eye movements	flexnonsynmtr	Chapter VII Diseases of the eye and adnexa	0.0055	236359	596	0	0	235763	2317	0.00982767	0	NA	NA
RIF1	132603#Source of report of Q98 other sex chromosome abnormalities male phenotype not elsewhere classified	ptvraredmg	Chapter XVII Congenital malformations deformations and chromosomal abnormalities	0.0055	210864	36	2	0.0555556	210828	646	0.00306411	19.1388	4.5883	79.8313
RMC1	union#Z139#Special screening examination unspecified	UR	Chapter XXI Factors influencing health status and contact with health services	0.0055	150772	5203	10	0.00192197	145569	102	0.000700699	2.7463	1.4336	5.261
RMC1	41202#Block E10-E14#E10-E14 Diabetes mellitus	UR	Chapter IV Endocrine nutritional and metabolic diseases	0.0055	290817	2576	7	0.00271739	288241	229	0.000794474	3.427	1.6139	7.277
RMC1	union#M71#Other bursopathies	flexdmg	Chapter XIII Diseases of the musculoskeletal system and connective tissue	0.0055	135258	3214	21	0.00653391	132044	445	0.00337009	1.945	1.2538	3.0172
RMC1	41202#K01#Embedded and impacted teeth	flexnonsynmtr	Chapter XI Diseases of the digestive system	0.0055	239927	1946	19	0.00976362	237981	1174	0.00493317	1.9888	1.2612	3.1363
RMC1	union#K758#Other specified inflammatory liver diseases	ptv	Chapter XI Diseases of the digestive system	0.0055	134635	552	2	0.00362319	134083	25	0.000186452	19.4993	4.6073	82.526
RMC1	union#I84#I84 Haemorrhoids	ptv	Chapter IX Diseases of the circulatory system	0.0055	177350	26294	13	0.000494409	151056	27	0.000178742	2.7669	1.4275	5.363
RMC1	union#M080#Juvenile rheumatoid arthritis	ptv	Chapter XIII Diseases of the musculoskeletal system and connective tissue	0.0055	93166	30	1	0.0333333	93136	16	0.000171792	200.69	25.7621	1563.39
RMC1	union#K758#Other specified inflammatory liver diseases	ptv5pcnt	Chapter XI Diseases of the digestive system	0.0055	134635	552	2	0.00362319	134083	25	0.000186452	19.4993	4.6073	82.526
RMC1	union#I84#I84 Haemorrhoids	ptv5pcnt	Chapter IX Diseases of the circulatory system	0.0055	177350	26294	13	0.000494409	151056	27	0.000178742	2.7669	1.4275	5.363
RMC1	union#M080#Juvenile rheumatoid arthritis	ptv5pcnt	Chapter XIII Diseases of the musculoskeletal system and connective tissue	0.0055	93166	30	1	0.0333333	93136	16	0.000171792	200.69	25.7621	1563.39
RMC1	131859#Source of report of M10 gout	rec	Chapter XIII Diseases of the musculoskeletal system and connective tissue	0.0055	229772	16811	9	0.000535364	212961	37	0.000173741	3.0825	1.4875	6.3878
SLTM	union#J950#Tracheostomy malfunction	UR	Chapter X Diseases of the respiratory system	0.0055	108574	167	2	0.011976	108407	69	0.00063649	19.0317	4.6273	78.2765
SLTM	union#J324#Chronic pansinusitis	UR	Chapter X Diseases of the respiratory system	0.0055	132516	148	2	0.0135135	132368	96	0.000725251	18.8744	4.6096	77.283
SLTM	union#M840#Malunion of fracture	URmtr	Chapter XIII Diseases of the musculoskeletal system and connective tissue	0.0055	117800	697	3	0.00430416	117103	57	0.000486751	8.8765	2.7732	28.412
SLTM	union#E11#Type 2 diabetes mellitus	URmtr	Chapter IV Endocrine nutritional and metabolic diseases	0.0055	209263	33940	27	0.000795522	175323	71	0.000404967	1.9652	1.2615	3.0615
SLTM	union#K644#Residual haemorrhoidal skin tags	flexdmg	Chapter XI Diseases of the digestive system	0.0055	150287	1925	0	0	148362	459	0.00309378	0	NA	NA
SLTM	41202#M704#Prepatellar bursitis	ptvraredmg	Chapter XIII Diseases of the musculoskeletal system and connective tissue	0.0055	170108	339	4	0.0117994	169769	345	0.00203217	5.8637	2.1756	15.8039
SLTM	40001#Block A00-A09#A00-A09 Intestinal infectious diseases	syn	Chapter I Certain infectious and parasitic diseases	0.0055	417922	44	2	0.0454545	417878	1044	0.00249834	19.0127	4.5964	78.6454
TNK2	union#K838#Other specified diseases of biliary tract	ptv5pcnt	Chapter XI Diseases of the digestive system	0.0055	138196	2116	8	0.00378072	136080	165	0.00121252	3.1261	1.5356	6.364
TNK2	40006#D37#Neoplasm of uncertain or unknown behaviour of oral cavity and digestive organs	raredmgmtr	Chapter II Neoplasms	0.0055	319336	457	5	0.0109409	318879	769	0.00241157	4.576	1.8901	11.0787
TNRC6B	union#H501#Divergent concomitant strabismus	UR	Chapter VII Diseases of the eye and adnexa	0.0055	265121	507	4	0.00788955	264614	360	0.00136047	5.8373	2.1705	15.6986
TNRC6B	40001#Block C76-C80#C76-C80 Malignant neoplasms of ill-defined| secondary and unspecified sites	flexnonsynmtr	Chapter II Neoplasms	0.0055	289178	778	10	0.0128535	288400	1398	0.00484743	2.6731	1.4293	4.9992
TNRC6B	41202#E222#Syndrome of inappropriate secretion of antidiuretic hormone	raredmg	Chapter IV Endocrine nutritional and metabolic diseases	0.0055	405239	137	3	0.0218978	405102	1041	0.00256972	8.6899	2.7631	27.3297
TNRC6B	40001#Block G30-G32#G30-G32 Other degenerative diseases of the nervous system	rec	Chapter VI Diseases of the nervous system	0.0055	384835	678	3	0.00442478	384157	197	0.000512811	8.6624	2.763	27.1582
TNRC6B	40006#Block C43-C44#C43-C44 Melanoma and other malignant neoplasms of skin	rec	Chapter II Neoplasms	0.0055	314702	33690	30	0.000890472	281012	138	0.000491082	1.814	1.2221	2.6927
UBB	41202#D179#Benign lipomatous neoplasm unspecified	flexnonsynmtr	Chapter II Neoplasms	0.0055	297388	311	2	0.00643087	297077	103	0.000346711	18.6618	4.5847	75.9623
UBB	union#I509#Heart failure unspecified	syn	Chapter IX Diseases of the circulatory system	0.0055	121923	5981	1	0.000167196	115942	163	0.00140588	0.1188	0.0166	0.8485
UBR2	41202#ChapterX#Chapter X Diseases of the respiratory system	UR	Chapter X Diseases of the respiratory system	0.0055	365106	46714	95	0.00203365	318392	470	0.00147617	1.3784	1.1054	1.7188
UBR2	union#R101#Pain localized to upper abdomen	flexdmg	Chapter XVIII Symptoms signs and abnormal clinical and laboratory findings not elsewhere classified	0.0055	136243	15922	127	0.00797638	120321	730	0.0060671	1.3172	1.0902	1.5915
UBR2	union#K315#Obstruction of duodenum	flexdmg	Chapter XI Diseases of the digestive system	0.0055	122667	326	7	0.0214724	122341	781	0.0063838	3.4154	1.6098	7.2464
UBR2	40002#I85#Oesophageal varices	flexdmg	Chapter IX Diseases of the circulatory system	0.0055	222512	54	3	0.0555556	222458	1461	0.00656753	8.8979	2.7739	28.5416
UBR2	131955#Source of report of M75 shoulder lesions	flexnonsynmtr	Chapter XIII Diseases of the musculoskeletal system and connective tissue	0.0055	410392	28984	219	0.00755589	381408	2360	0.0061876	1.2228	1.0642	1.4051
UBR2	41202#I490#Ventricular fibrillation and flutter	ptvraredmg	Chapter IX Diseases of the circulatory system	0.0055	174047	156	4	0.025641	173891	772	0.00443956	5.9012	2.1811	15.9664
UBR2	union#Z048#Examination and observation for other specified reasons	syn	Chapter XXI Factors influencing health status and contact with health services	0.0055	155609	1037	10	0.0096432	154572	560	0.00362291	2.6779	1.4286	5.0196
UBR3	union#Block K80-K87#K80-K87 Disorders of gallbladder| biliary tract and pancreas	UR	Chapter XI Diseases of the digestive system	0.0055	169357	29244	57	0.00194912	140113	177	0.00126327	1.544	1.1452	2.0816
UBR3	120007#Ever had diabetes Type I or Type II	UR	Chapter IV Endocrine nutritional and metabolic diseases	0.0055	103726	9025	22	0.00243767	94701	115	0.00121435	2.0099	1.2731	3.173
UBR3	union#Block I10-I15#I10-I15 Hypertensive diseases	URmtr	Chapter IX Diseases of the circulatory system	0.0055	263543	125350	137	0.00109294	138193	105	0.000759807	1.4389	1.1158	1.8556
UBR3	41202#J342#Deviated nasal septum	URmtr	Chapter X Diseases of the respiratory system	0.0055	266157	3741	9	0.00240577	262416	220	0.000838364	2.8741	1.4746	5.6018
UBR3	41202#R064#Hyperventilation	URmtr	Chapter XVIII Symptoms signs and abnormal clinical and laboratory findings not elsewhere classified	0.0055	219018	145	2	0.0137931	218873	163	0.000744724	18.7661	4.6091	76.4064
UBR3	20002#1386#allergy or anaphylactic reaction to drug	flexnonsynmtr	Chapter III Diseases of the blood and blood-forming organs and certain disorders involving the immune mechanism	0.0055	293389	3671	26	0.00708254	289718	1150	0.00396938	1.7899	1.2118	2.6438
UBR3	41202#Block J95-J99#J95-J99 Other diseases of the respiratory system	flexnonsynmtr	Chapter X Diseases of the respiratory system	0.0055	334565	2363	19	0.00804063	332202	1348	0.00405777	1.9895	1.2627	3.1346
UBR3	131343#Source of report of I44 atrioventricular and left bundle branch block	ptv	Chapter IX Diseases of the circulatory system	0.0055	298636	10506	7	0.000666286	288130	54	0.000187415	3.5568	1.6181	7.8184
UBR3	41202#C509#Malignant neoplasm: Breast unspecified	ptv	Chapter II Neoplasms	0.0055	170235	9832	7	0.000711961	160403	31	0.000193263	3.6858	1.6226	8.3724
UBR3	131343#Source of report of I44 atrioventricular and left bundle branch block	ptv5pcnt	Chapter IX Diseases of the circulatory system	0.0055	298636	10506	7	0.000666286	288130	54	0.000187415	3.5568	1.6181	7.8184
UBR3	41202#C509#Malignant neoplasm: Breast unspecified	ptv5pcnt	Chapter II Neoplasms	0.0055	170235	9832	7	0.000711961	160403	31	0.000193263	3.6858	1.6226	8.3724
UBR3	union#N171#Acute renal failure with acute cortical necrosis	ptvraredmg	Chapter XIV Diseases of the genitourinary system	0.0055	209206	32	2	0.0625	209174	717	0.00342777	19.3823	4.6233	81.2573
UBR3	41202#Block C45-C49#C45-C49 Malignant neoplasms of mesothelial and soft tissue	raredmg	Chapter II Neoplasms	0.0055	247382	1155	10	0.00865801	246227	802	0.00325716	2.6726	1.4286	4.9999
UBR3	41202#H92#Otalgia and effusion of ear	raredmgmtr	Chapter VIII Diseases of the ear and mastoid process	0.0055	411404	388	4	0.0103093	411016	731	0.00177852	5.8465	2.1773	15.6991
UBR3	20002#1456#malabsorption|coeliac disease	syn	Chapter XI Diseases of the digestive system	0.0055	264363	1810	16	0.00883978	262553	1096	0.0041744	2.1276	1.296	3.4929
UBR3	20002#1405#other renal|kidney problem	syn	Chapter XIV Diseases of the genitourinary system	0.0055	278148	2277	19	0.00834431	275871	1161	0.00420849	1.991	1.2629	3.1388
APBA1	union#Block I10-I15#I10-I15 Hypertensive diseases	UR	Chapter IX Diseases of the circulatory system	0.0056	263543	125350	143	0.00114081	138193	111	0.000803224	1.4208	1.1086	1.8208
APBA1	union#K75#Other inflammatory liver diseases	flexdmg	Chapter XI Diseases of the digestive system	0.0056	143247	3808	6	0.00157563	139439	619	0.00443922	0.3539	0.1583	0.7914
APBA1	41202#O14#Pre-eclampsia	raredmg	Chapter XV Pregnancy childbirth and the puerperium	0.0056	212429	226	4	0.0176991	212203	652	0.00307253	5.8462	2.1685	15.7615
APBA1	union#B972#Coronavirus as the cause of diseases classified to other chapters	raredmg	Chapter I Certain infectious and parasitic diseases	0.0056	204181	1826	0	0	202355	658	0.00325171	0	NA	NA
APBA1	41202#M0640#Inflammatory polyarthropathy Multiple sites	rec	Chapter XIII Diseases of the musculoskeletal system and connective tissue	0.0056	200992	42	1	0.0238095	200950	26	0.000129385	188.484	24.9869	1421.79
BSN	41202#M751#Rotator cuff syndrome	flexnonsynmtr	Chapter XIII Diseases of the musculoskeletal system and connective tissue	0.0056	269674	4272	115	0.0269195	265402	5459	0.0205688	1.3173	1.0924	1.5885
BSN	union#I200#Unstable angina	ptv	Chapter IX Diseases of the circulatory system	0.0056	117611	6688	5	0.000747608	110923	16	0.000144244	5.1861	1.8993	14.1608
BSN	40011#9705#Angioimmunoblastic T-cell lymphoma	ptv	Chapter II Neoplasms	0.0056	419387	30	1	0.0333333	419357	78	0.000185999	185.358	24.9398	1377.62
BSN	union#I200#Unstable angina	ptv5pcnt	Chapter IX Diseases of the circulatory system	0.0056	117611	6688	5	0.000747608	110923	16	0.000144244	5.1861	1.8993	14.1608
BSN	40011#9705#Angioimmunoblastic T-cell lymphoma	ptv5pcnt	Chapter II Neoplasms	0.0056	419387	30	1	0.0333333	419357	78	0.000185999	185.358	24.9398	1377.62
BSN	union#M7967#Pain in limb Ankle and foot	raredmg	Chapter XIII Diseases of the musculoskeletal system and connective tissue	0.0056	120367	935	0	0	119432	762	0.0063802	0	NA	NA
BSN	130881#Source of report of F23 acute and transient psychotic disorders	syn	Chapter V Mental and behavioural disorders	0.0056	419387	241	9	0.0373444	419146	5602	0.0133653	2.8637	1.4707	5.5763
BSN	union#G450#Vertebro-basilar artery syndrome	syn	Chapter VI Diseases of the nervous system	0.0056	277131	53	4	0.0754717	277078	3717	0.013415	6.0035	2.1654	16.6445
GCK	41202#I469#Cardiac arrest unspecified	UR	Chapter IX Diseases of the circulatory system	0.0056	199080	177	2	0.0112994	198903	122	0.000613364	18.6212	4.5686	75.8974
GCK	union#N488#Other specified disorders of penis	URmtr	Chapter XIV Diseases of the genitourinary system	0.0056	118817	707	3	0.00424328	118110	57	0.000482601	8.8257	2.7574	28.2484
GCK	union#M797#Fibromyalgia	ptvraredmg	Chapter XIII Diseases of the musculoskeletal system and connective tissue	0.0056	88539	4679	20	0.00427442	83860	176	0.00209874	2.0411	1.2841	3.2444
GCK	40001#A419#Sepsis unspecified	raredmgmtr	Chapter I Certain infectious and parasitic diseases	0.0056	317730	71	2	0.028169	317659	494	0.00155513	18.6097	4.5496	76.1208
GIGYF1	union#I958#Other hypotension	UR	Chapter IX Diseases of the circulatory system	0.0056	148984	163	3	0.0184049	148821	321	0.00215695	8.6741	2.7537	27.3234
GIGYF1	41202#K648#Other specified haemorrhoids	URmtr	Chapter XI Diseases of the digestive system	0.0056	238300	319	3	0.00940439	237981	261	0.00109673	8.6469	2.756	27.1296
GIGYF1	40002#R09#Other symptoms and signs involving the circulatory and respiratory systems	URmtr	Chapter XVIII Symptoms signs and abnormal clinical and laboratory findings not elsewhere classified	0.0056	286393	91	2	0.021978	286302	347	0.00121201	18.5186	4.5422	75.5005
GIGYF1	union#N901#Moderate vulvar dysplasia	ptv	Chapter XIV Diseases of the genitourinary system	0.0056	91263	32	1	0.03125	91231	15	0.000164418	196.163	25.1354	1530.91
GIGYF1	union#N901#Moderate vulvar dysplasia	ptv5pcnt	Chapter XIV Diseases of the genitourinary system	0.0056	91263	32	1	0.03125	91231	15	0.000164418	196.163	25.1354	1530.91
GIGYF1	23062#T gondii seropositivity for Toxoplasma gondii	rec	Chapter I Certain infectious and parasitic diseases	0.0056	8098	2213	4	0.0018075	5885	0	0	NA	NA	NA
HNF1A	union#M8411#Nonunion of fracture [pseudarthrosis] Shoulder region	flexdmg	Chapter XIII Diseases of the musculoskeletal system and connective tissue	0.0056	139863	205	6	0.0292683	139658	1080	0.00773318	3.8687	1.7136	8.7344
HNF1A	41202#K317#Polyp of stomach and duodenum	flexdmg	Chapter XI Diseases of the digestive system	0.0056	207321	4479	19	0.00424202	202842	1586	0.00781889	0.5406	0.3436	0.8506
HNF1A	union#O244#Diabetes mellitus arising in pregnancy	ptv5pcnt	Chapter XV Pregnancy childbirth and the puerperium	0.0056	192675	862	2	0.00232019	191813	23	0.000119908	19.3923	4.5649	82.3814
HNF1A	40011#8200#Adenoid cystic carcinoma	raredmg	Chapter II Neoplasms	0.0056	329226	83	3	0.0361446	329143	1413	0.00429297	8.6977	2.7435	27.574
HNF1A	41202#M5464#Pain in thoracic spine Thoracic region	raredmgmtr	Chapter XIII Diseases of the musculoskeletal system and connective tissue	0.0056	231826	157	3	0.0191083	231669	522	0.00225321	8.6262	2.7429	27.1289
HNF1A	41202#D17#Benign lipomatous neoplasm	syn	Chapter II Neoplasms	0.0056	291842	6330	39	0.00616114	285512	1097	0.00384222	1.6073	1.1667	2.2142
HNF4A	41202#C259#Malignant neoplasm: Pancreas unspecified	UR	Chapter II Neoplasms	0.0056	266398	826	4	0.00484262	265572	221	0.000832166	5.8427	2.1684	15.743
HNF4A	union#M72#Fibroblastic disorders	URmtr	Chapter XIII Diseases of the musculoskeletal system and connective tissue	0.0056	142788	21308	19	0.000891684	121480	49	0.000403359	2.2117	1.302	3.7572
HNF4A	40006#C910#Acute lymphoblastic leukaemia [ALL]	raredmg	Chapter II Neoplasms	0.0056	318924	45	2	0.0444444	318879	787	0.00246802	18.7992	4.5462	77.7372
HNF4A	union#O244#Diabetes mellitus arising in pregnancy	raredmg	Chapter XV Pregnancy childbirth and the puerperium	0.0056	192675	862	7	0.00812065	191813	461	0.00240338	3.3983	1.6062	7.1901
HNF4A	41202#J370#Chronic laryngitis	raredmgmtr	Chapter X Diseases of the respiratory system	0.0056	291969	71	2	0.028169	291898	454	0.00155534	18.6072	4.5479	76.129
IGF1R	41202#M7916#Myalgia Lower leg	UR	Chapter XIII Diseases of the musculoskeletal system and connective tissue	0.0056	297676	66	2	0.030303	297610	495	0.00166325	18.7573	4.5786	76.8425
IGF1R	41202#D07#Carcinoma in situ of other and unspecified genital organs	flexnonsynmtr	Chapter II Neoplasms	0.0056	194289	657	8	0.0121766	193632	773	0.00399211	3.0754	1.526	6.1981
IGF1R	131143#Source of report of H10 conjunctivitis	flexnonsynmtr	Chapter VII Diseases of the eye and adnexa	0.0056	355423	20510	105	0.00511945	334913	1286	0.0038398	1.335	1.0936	1.6296
IGF1R	union#R091#Pleurisy	ptv	Chapter XVIII Symptoms signs and abnormal clinical and laboratory findings not elsewhere classified	0.0056	103256	2120	3	0.00141509	101136	15	0.000148315	9.5532	2.7636	33.0242
IGF1R	union#R091#Pleurisy	ptv5pcnt	Chapter XVIII Symptoms signs and abnormal clinical and laboratory findings not elsewhere classified	0.0056	103256	2120	3	0.00141509	101136	15	0.000148315	9.5532	2.7636	33.0242
IGF1R	40011#8097#Basal cell carcinoma nodular	rec	Chapter II Neoplasms	0.0056	352538	642	3	0.0046729	351896	191	0.000542774	8.645	2.7563	27.1148
IP6K1	131679#Source of report of K82 other diseases of gallbladder	raredmg	Chapter XI Diseases of the digestive system	0.0056	342351	3681	6	0.00162999	338670	142	0.000419287	3.8922	1.7185	8.8157
IP6K1	41202#K510#Ulcerative (chronic) pancolitis	raredmgmtr	Chapter XI Diseases of the digestive system	0.0056	183400	283	2	0.00706714	183117	70	0.000382269	18.6118	4.5419	76.2675
IP6K1	union#B59#Pneumocystosis	rec	Chapter I Certain infectious and parasitic diseases	0.0056	187338	151	1	0.00662252	187187	6	3.20535e-05	207.979	24.8871	1738.06
IP6K1	41202#J961#Chronic respiratory failure	syn	Chapter X Diseases of the respiratory system	0.0056	372766	93	2	0.0215054	372673	441	0.00118334	18.5508	4.5555	75.5429
IRS2	41202#N486#Induratio penis plastica	UR	Chapter XIV Diseases of the genitourinary system	0.0056	158000	722	4	0.00554017	157278	149	0.000947367	5.875	2.1704	15.9024
IRS2	41202#R195#Other faecal abnormalities	URmtr	Chapter XVIII Symptoms signs and abnormal clinical and laboratory findings not elsewhere classified	0.0056	252311	2002	6	0.002997	250309	194	0.000775042	3.8755	1.7178	8.7435
IRS2	131343#Source of report of I44 atrioventricular and left bundle branch block	flexnonsynmtr	Chapter IX Diseases of the circulatory system	0.0056	298636	10506	58	0.00552065	288130	2267	0.00786798	0.7	0.539	0.9091
IRS2	union#M80#Osteoporosis with pathological fracture	flexnonsynmtr	Chapter XIII Diseases of the musculoskeletal system and connective tissue	0.0056	100405	2051	27	0.0131643	98354	717	0.00728999	1.8166	1.2339	2.6743
IRS2	41202#Block H00-H06#H00-H06 Disorders of eyelid| lacrimal system and orbit	flexnonsynmtr	Chapter VII Diseases of the eye and adnexa	0.0056	344578	12256	70	0.00571149	332322	2628	0.00790799	0.7206	0.568	0.9143
IRS2	41202#J324#Chronic pansinusitis	ptv	Chapter X Diseases of the respiratory system	0.0056	372743	70	1	0.0142857	372673	29	7.78162e-05	186.229	25.0169	1386.31
IRS2	union#E149#Unspecified diabetes mellitus; Without complications	ptv	Chapter IV Endocrine nutritional and metabolic diseases	0.0056	176246	4732	3	0.000633981	171514	11	6.41347e-05	9.8908	2.7584	35.4653
IRS2	41202#J324#Chronic pansinusitis	ptv5pcnt	Chapter X Diseases of the respiratory system	0.0056	372743	70	1	0.0142857	372673	29	7.78162e-05	186.229	25.0169	1386.31
IRS2	union#E149#Unspecified diabetes mellitus; Without complications	ptv5pcnt	Chapter IV Endocrine nutritional and metabolic diseases	0.0056	176246	4732	3	0.000633981	171514	11	6.41347e-05	9.8908	2.7584	35.4653
IRS2	42003#Source of STEMI report	raredmg	Chapter IX Diseases of the circulatory system	0.0056	245322	6370	2	0.000313972	238952	385	0.0016112	0.1946	0.0485	0.7812
IRS2	41202#R195#Other faecal abnormalities	raredmg	Chapter XVIII Symptoms signs and abnormal clinical and laboratory findings not elsewhere classified	0.0056	252311	2002	9	0.0044955	250309	396	0.00158204	2.8499	1.4698	5.526
IRS2	union#D80#Immunodeficiency with predominantly antibody defects	raredmgmtr	Chapter III Diseases of the blood and blood-forming organs and certain disorders involving the immune mechanism	0.0056	360614	375	3	0.008	360239	337	0.00093549	8.6126	2.7512	26.961
IRS2	130677#Source of report of D80 immunodeficiency with predominantly antibody defects	raredmgmtr	Chapter III Diseases of the blood and blood-forming organs and certain disorders involving the immune mechanism	0.0056	419387	375	3	0.008	419012	392	0.000935534	8.6122	2.753	26.9409
IRS2	union#D229#Melanocytic naevi unspecified	raredmgmtr	Chapter II Neoplasms	0.0056	258017	114	2	0.0175439	257903	247	0.000957724	18.6275	4.576	75.8263
IRS2	131375#Source of report of I67 other cerebrovascular diseases	rec	Chapter IX Diseases of the circulatory system	0.0056	353770	8862	7	0.000789889	344908	78	0.000226147	3.4948	1.6123	7.5753
MC4R	130707#Source of report of E10 insulin dependent diabetes mellitus	flexdmg	Chapter IV Endocrine nutritional and metabolic diseases	0.0056	329151	4092	25	0.00610948	325059	1072	0.00329786	1.8578	1.2481	2.7653
MC4R	union#I500#Congestive heart failure	ptvraredmg	Chapter IX Diseases of the circulatory system	0.0056	120515	6345	29	0.00457053	114170	294	0.00257511	1.7784	1.2134	2.6067
MC4R	union#G579#Mononeuropathy of lower limb unspecified	ptvraredmg	Chapter VI Diseases of the nervous system	0.0056	277120	42	2	0.047619	277078	732	0.00264186	18.8761	4.5535	78.2495
MC4R	union#A415#Sepsis due to other Gram-negative organisms	raredmgmtr	Chapter I Certain infectious and parasitic diseases	0.0056	215711	2130	7	0.00328638	213581	206	0.000964505	3.4153	1.606	7.2628
NAA15	41202#Block A30-A49#A30-A49 Other bacterial diseases	flexdmg	Chapter I Certain infectious and parasitic diseases	0.0056	331484	8103	18	0.0022214	323381	348	0.00107613	2.0666	1.2861	3.3208
NAA15	131769#Source of report of L57 skin changes due to chronic exposure to nonionising radiation	raredmgmtr	Chapter XII Diseases of the skin and subcutaneous tissue	0.0056	362372	18678	3	0.000160617	343694	217	0.000631376	0.2543	0.0814	0.7946
PCSK1	41202#K226#Gastro-oesophageal laceration-haemorrhage syndrome	UR	Chapter XI Diseases of the digestive system	0.0056	170539	297	3	0.010101	170242	201	0.00118067	8.6324	2.745	27.1471
PCSK1	union#E105#Type 1 diabetes mellitus; With peripheral circulatory complications	URmtr	Chapter IV Endocrine nutritional and metabolic diseases	0.0056	145231	148	2	0.0135135	145083	106	0.000730616	18.7357	4.5819	76.6123
PTPRG	union#D224#Melanocytic naevi of scalp and neck	ptvraredmg	Chapter II Neoplasms	0.0056	232884	504	9	0.0178571	232380	1475	0.00634736	2.8463	1.4693	5.5138
PTPRG	union#H06#Disorders of lacrimal system and orbit in diseases classified elsewhere	ptvraredmg	Chapter VII Diseases of the eye and adnexa	0.0056	184259	178	5	0.0280899	184081	1155	0.00627441	4.5774	1.8779	11.1576
PTPRG	union#L280#Lichen simplex chronicus	raredmg	Chapter XII Diseases of the skin and subcutaneous tissue	0.0056	164938	289	6	0.0207612	164649	899	0.0054601	3.8618	1.7158	8.6918
PTPRG	40001#I48#Atrial fibrillation and flutter	raredmg	Chapter IX Diseases of the circulatory system	0.0056	321969	125	4	0.032	321844	1807	0.00561452	5.8549	2.1601	15.8697
PTPRG	40002#M81#Osteoporosis without pathological fracture	raredmgmtr	Chapter XIII Diseases of the musculoskeletal system and connective tissue	0.0056	322564	50	2	0.04	322514	716	0.00222006	18.7266	4.5428	77.1964
PTPRG	40002#F03#Unspecified dementia	syn	Chapter V Mental and behavioural disorders	0.0056	308420	431	6	0.0139211	307989	1126	0.00365597	3.8474	1.7151	8.6306
RIF1	41202#M472#Other spondylosis with radiculopathy	URmtr	Chapter XIII Diseases of the musculoskeletal system and connective tissue	0.0056	271536	705	4	0.00567376	270831	265	0.00097847	5.826	2.1645	15.6814
RIF1	union#K512#Ulcerative (chronic) proctitis	URmtr	Chapter XI Diseases of the digestive system	0.0056	137572	664	4	0.0060241	136908	141	0.00102989	5.8787	2.1697	15.9279
RIF1	union#R739#Hyperglycaemia unspecified	flexdmg	Chapter XVIII Symptoms signs and abnormal clinical and laboratory findings not elsewhere classified	0.0056	83985	846	10	0.0118203	83139	369	0.00443835	2.6831	1.4264	5.0471
RIF1	union#R411#Anterograde amnesia	raredmgmtr	Chapter XVIII Symptoms signs and abnormal clinical and laboratory findings not elsewhere classified	0.0056	80099	76	2	0.0263158	80023	115	0.00143709	18.7798	4.5557	77.4144
RIF1	41202#N23#Unspecified renal colic	rec	Chapter XIV Diseases of the genitourinary system	0.0056	228628	1910	5	0.0026178	226718	129	0.000568989	4.6102	1.8847	11.2772
RMC1	41202#Block J90-J94#J90-J94 Other diseases of pleura	URmtr	Chapter X Diseases of the respiratory system	0.0056	296542	3381	6	0.00177462	293161	134	0.000457087	3.8876	1.7146	8.8143
RMC1	union#Z720#Tobacco use	URmtr	Chapter XXI Factors influencing health status and contact with health services	0.0056	135150	12353	12	0.000971424	122797	46	0.000374602	2.5948	1.3742	4.8993
RMC1	union#I10#Essential (primary) hypertension	URmtr	Chapter IX Diseases of the circulatory system	0.0056	306983	166493	94	0.000564588	140490	49	0.000348779	1.6191	1.1462	2.2871
RMC1	union#N08#Glomerular disorders in diseases classified elsewhere	flexnonsynmtr	Chapter XIV Diseases of the genitourinary system	0.0056	182848	861	11	0.0127758	181987	927	0.00509377	2.5276	1.3896	4.5977
RMC1	41202#D45#Polycythaemia vera	ptv	Chapter II Neoplasms	0.0056	204401	420	2	0.0047619	203981	52	0.000254926	18.7642	4.5556	77.2878
RMC1	union#G473#Sleep apnoea	ptv	Chapter VI Diseases of the nervous system	0.0056	198755	8285	7	0.0008449	190470	45	0.000236258	3.5784	1.6133	7.9372
RMC1	41202#R072#Precordial pain	ptv	Chapter XVIII Symptoms signs and abnormal clinical and laboratory findings not elsewhere classified	0.0056	251065	6349	6	0.000945031	244716	58	0.000237009	3.9901	1.721	9.251
RMC1	41202#D45#Polycythaemia vera	ptv5pcnt	Chapter II Neoplasms	0.0056	204401	420	2	0.0047619	203981	52	0.000254926	18.7642	4.5556	77.2878
RMC1	union#G473#Sleep apnoea	ptv5pcnt	Chapter VI Diseases of the nervous system	0.0056	198755	8285	7	0.0008449	190470	45	0.000236258	3.5784	1.6133	7.9372
RMC1	41202#R072#Precordial pain	ptv5pcnt	Chapter XVIII Symptoms signs and abnormal clinical and laboratory findings not elsewhere classified	0.0056	251065	6349	6	0.000945031	244716	58	0.000237009	3.9901	1.721	9.251
RMC1	union#G600#Hereditary motor and sensory neuropathy	ptvraredmg	Chapter VI Diseases of the nervous system	0.0056	219898	162	3	0.0185185	219736	477	0.00217079	8.6729	2.7578	27.2747
RMC1	131083#Source of report of G60 hereditary and idiopathic neuropathy	raredmgmtr	Chapter VI Diseases of the nervous system	0.0056	332970	472	3	0.00635593	332498	246	0.000739854	8.6393	2.7573	27.0695
SLTM	41202#E112#Type 2 diabetes mellitus; With renal complications	flexdmg	Chapter IV Endocrine nutritional and metabolic diseases	0.0056	405140	38	2	0.0526316	405102	1182	0.00291778	18.9848	4.5658	78.94
SLTM	41202#I469#Cardiac arrest unspecified	raredmgmtr	Chapter IX Diseases of the circulatory system	0.0056	199080	177	2	0.0112994	198903	122	0.000613364	18.6212	4.5686	75.8974
SLTM	40001#Block J09-J18#J09-J18 Influenza and pneumonia	rec	Chapter X Diseases of the respiratory system	0.0056	300491	504	2	0.00396825	299987	64	0.000213343	18.6705	4.5576	76.4841
TNK2	41202#M7967#Pain in limb Ankle and foot	flexnonsynmtr	Chapter XIII Diseases of the musculoskeletal system and connective tissue	0.0056	248240	632	16	0.0253165	247608	2984	0.0120513	2.1293	1.2946	3.5023
TNK2	131609#Source of report of K37 unspecified appendicitis	ptv	Chapter XI Diseases of the digestive system	0.0056	419387	5331	0	0	414056	466	0.00112545	0	NA	NA
TNK2	union#Z512#Other chemotherapy	ptv5pcnt	Chapter XXI Factors influencing health status and contact with health services	0.0056	147013	12273	6	0.000488878	134740	184	0.00136559	0.3577	0.1586	0.8067
TNK2	131023#Source of report of G20 parkinsons disease	ptvraredmg	Chapter VI Diseases of the nervous system	0.0056	306312	3358	30	0.00893389	302954	1584	0.00522852	1.7151	1.1932	2.4652
TNK2	41202#I210#Acute transmural myocardial infarction of anterior wall	raredmg	Chapter IX Diseases of the circulatory system	0.0056	175926	2238	2	0.000893655	173688	765	0.00440445	0.2022	0.0504	0.8104
TNK2	41202#K02#Dental caries	raredmgmtr	Chapter XI Diseases of the digestive system	0.0056	219520	3997	2	0.000500375	215523	542	0.00251481	0.1986	0.0495	0.7963
TNRC6B	132143#Source of report of N90 other noninflammatory disorders of vulva and perineum	UR	Chapter XIV Diseases of the genitourinary system	0.0056	226255	5640	16	0.00283688	220615	293	0.00132811	2.1393	1.2925	3.5408
TNRC6B	union#M5429#M5429 Cervicalgia-Site unspe	raredmg	Chapter XIII Diseases of the musculoskeletal system and connective tissue	0.0056	108050	133	3	0.0225564	107917	285	0.00264092	8.7151	2.7582	27.5373
UBB	131223#Source of report of H60 otitis externa	flexdmg	Chapter VIII Diseases of the ear and mastoid process	0.0056	407508	18755	15	0.000799787	388753	138	0.000354981	2.254	1.3227	3.8412
UBB	union#M200#Deformity of finger(s)	flexdmg	Chapter XIII Diseases of the musculoskeletal system and connective tissue	0.0056	139995	337	2	0.00593472	139658	44	0.000315055	18.9436	4.5738	78.4602
UBB	131223#Source of report of H60 otitis externa	ptvraredmg	Chapter VIII Diseases of the ear and mastoid process	0.0056	407508	18755	15	0.000799787	388753	138	0.000354981	2.254	1.3227	3.8412
UBB	union#M200#Deformity of finger(s)	ptvraredmg	Chapter XIII Diseases of the musculoskeletal system and connective tissue	0.0056	139995	337	2	0.00593472	139658	44	0.000315055	18.9436	4.5738	78.4602
UBB	union#R13#Dysphagia	raredmg	Chapter XVIII Symptoms signs and abnormal clinical and laboratory findings not elsewhere classified	0.0056	111335	13334	6	0.000449978	98001	9	9.18358e-05	4.9016	1.7444	13.7732
UBB	union#R13#Dysphagia	raredmgmtr	Chapter XVIII Symptoms signs and abnormal clinical and laboratory findings not elsewhere classified	0.0056	111335	13334	6	0.000449978	98001	9	9.18358e-05	4.9016	1.7444	13.7732
UBR2	union#N03#Chronic nephritic syndrome	flexdmg	Chapter XIV Diseases of the genitourinary system	0.0056	210194	1020	15	0.0147059	209174	1402	0.00670255	2.2119	1.3249	3.6928
UBR2	41202#C180#Malignant neoplasm: Caecum	flexnonsynmtr	Chapter II Neoplasms	0.0056	267778	1129	15	0.0132861	266649	1613	0.00604915	2.2125	1.3262	3.6911
UBR2	41202#I26#Pulmonary embolism	ptv	Chapter IX Diseases of the circulatory system	0.0056	261762	5261	6	0.00114047	256501	74	0.000288498	3.9565	1.7211	9.0955
UBR2	41202#I26#Pulmonary embolism	ptv5pcnt	Chapter IX Diseases of the circulatory system	0.0056	261762	5261	6	0.00114047	256501	74	0.000288498	3.9565	1.7211	9.0955
UBR2	union#Chapter XIII#Chapter XIII Diseases of the musculoskeletal system and connective tissue	ptvraredmg	Chapter XIII Diseases of the musculoskeletal system and connective tissue	0.0056	293228	165649	818	0.00493815	127579	540	0.00423267	1.1675	1.047	1.3019
UBR2	41202#M201#Hallux valgus (acquired)	raredmgmtr	Chapter XIII Diseases of the musculoskeletal system and connective tissue	0.0056	183540	7877	27	0.0034277	175663	332	0.00188998	1.8164	1.2263	2.6906
UBR3	union#M7987#Other specified soft tissue disorders Ankle and foot	flexdmg	Chapter XIII Diseases of the musculoskeletal system and connective tissue	0.0056	140171	513	7	0.0136452	139658	566	0.00405276	3.3996	1.6051	7.2004
UBR3	union#C959#Leukaemia unspecified	flexnonsynmtr	Chapter II Neoplasms	0.0056	213969	639	8	0.0125196	213330	875	0.00410163	3.0784	1.5279	6.2021
UBR3	41202#G45#Transient cerebral ischaemic attacks and related syndromes	ptv	Chapter VI Diseases of the nervous system	0.0056	325673	3913	4	0.00102223	321760	55	0.000170935	5.9853	2.168	16.524
UBR3	union#M2416#Other articular cartilage disorders Lower leg	ptv	Chapter XIII Diseases of the musculoskeletal system and connective tissue	0.0056	140341	683	2	0.00292826	139658	21	0.000150367	19.5283	4.5699	83.4495
UBR3	40011#8522#Infiltrating duct and lobular carcinoma	ptv	Chapter II Neoplasms	0.0056	226481	587	2	0.00340716	225894	41	0.000181501	18.8329	4.5447	78.0422
UBR3	131961#Source of report of M79 other soft tissue disorders not elsewhere classified	ptv	Chapter XIII Diseases of the musculoskeletal system and connective tissue	0.0056	385330	74305	25	0.000336451	311025	52	0.000167189	2.0127	1.2491	3.2433
UBR3	41202#H269#Cataract unspecified	ptv	Chapter VII Diseases of the eye and adnexa	0.0056	353040	24556	11	0.000447956	328484	55	0.000167436	2.6761	1.4006	5.1134
UBR3	union#N322#Vesical fistula not elsewhere classified	ptv	Chapter XIV Diseases of the genitourinary system	0.0056	209212	38	1	0.0263158	209174	30	0.000143421	188.418	25.0374	1417.93
UBR3	41202#G45#Transient cerebral ischaemic attacks and related syndromes	ptv5pcnt	Chapter VI Diseases of the nervous system	0.0056	325673	3913	4	0.00102223	321760	55	0.000170935	5.9853	2.168	16.524
UBR3	union#M2416#Other articular cartilage disorders Lower leg	ptv5pcnt	Chapter XIII Diseases of the musculoskeletal system and connective tissue	0.0056	140341	683	2	0.00292826	139658	21	0.000150367	19.5283	4.5699	83.4495
UBR3	40011#8522#Infiltrating duct and lobular carcinoma	ptv5pcnt	Chapter II Neoplasms	0.0056	226481	587	2	0.00340716	225894	41	0.000181501	18.8329	4.5447	78.0422
UBR3	131961#Source of report of M79 other soft tissue disorders not elsewhere classified	ptv5pcnt	Chapter XIII Diseases of the musculoskeletal system and connective tissue	0.0056	385330	74305	25	0.000336451	311025	52	0.000167189	2.0127	1.2491	3.2433
UBR3	41202#H269#Cataract unspecified	ptv5pcnt	Chapter VII Diseases of the eye and adnexa	0.0056	353040	24556	11	0.000447956	328484	55	0.000167436	2.6761	1.4006	5.1134
UBR3	union#N322#Vesical fistula not elsewhere classified	ptv5pcnt	Chapter XIV Diseases of the genitourinary system	0.0056	209212	38	1	0.0263158	209174	30	0.000143421	188.418	25.0374	1417.93
UBR3	union#B348#Other viral infections of unspecified site	ptvraredmg	Chapter I Certain infectious and parasitic diseases	0.0056	277438	199	4	0.0201005	277239	969	0.00349518	5.8484	2.1688	15.771
UBR3	union#Z720#Tobacco use	raredmg	Chapter XXI Factors influencing health status and contact with health services	0.0056	135150	12353	57	0.00461426	122797	376	0.00306196	1.5093	1.1416	1.9954
UBR3	union#Block C45-C49#C45-C49 Malignant neoplasms of mesothelial and soft tissue	raredmg	Chapter II Neoplasms	0.0056	227850	1538	12	0.00780234	226312	736	0.00325215	2.4101	1.3594	4.2729
UBR3	union#K400#Bilateral inguinal hernia with obstruction without gangrene	raredmgmtr	Chapter XI Diseases of the digestive system	0.0056	72153	62	2	0.0322581	72091	127	0.00176166	18.8882	4.5676	78.1077
UBR3	union#I83#Varicose veins of lower extremities	raredmgmtr	Chapter IX Diseases of the circulatory system	0.0056	197377	21661	52	0.00240063	175716	272	0.00154795	1.5522	1.1533	2.0889
UBR3	union#I74#Arterial embolism and thrombosis	syn	Chapter IX Diseases of the circulatory system	0.0056	108779	1791	16	0.00893356	106988	450	0.00420608	2.1341	1.2933	3.5215
APBA1	union#M2556#Pain in joint Lower leg	UR	Chapter XIII Diseases of the musculoskeletal system and connective tissue	0.0057	143165	3507	9	0.0025663	139658	124	0.000887883	2.8952	1.4705	5.7003
APBA1	41202#R30#Pain associated with micturition	URmtr	Chapter XVIII Symptoms signs and abnormal clinical and laboratory findings not elsewhere classified	0.0057	217471	566	3	0.00530035	216905	134	0.000617782	8.62	2.7371	27.1473
APBA1	41202#F239#Acute and transient psychotic disorder unspecified	raredmg	Chapter V Mental and behavioural disorders	0.0057	411721	114	3	0.0263158	411607	1286	0.00312434	8.6235	2.7357	27.1829
APBA1	41202#M866#Other chronic osteomyelitis	syn	Chapter XIII Diseases of the musculoskeletal system and connective tissue	0.0057	194034	93	3	0.0322581	193941	742	0.00382591	8.6792	2.7411	27.4811
BSN	union#K419#Unilateral or unspecified femoral hernia without obstruction or gangrene	flexnonsynmtr	Chapter XI Diseases of the digestive system	0.0057	127507	824	29	0.0351942	126683	2552	0.0201448	1.7743	1.2224	2.5754
BSN	41202#N84#Polyp of female genital tract	ptv	Chapter XIV Diseases of the genitourinary system	0.0057	168381	9773	6	0.000613936	158608	23	0.000145012	4.2357	1.7243	10.4049
BSN	41202#N84#Polyp of female genital tract	ptv5pcnt	Chapter XIV Diseases of the genitourinary system	0.0057	168381	9773	6	0.000613936	158608	23	0.000145012	4.2357	1.7243	10.4049
BSN	41202#C40#Malignant neoplasm of bone and articular cartilage of limbs	ptvraredmg	Chapter II Neoplasms	0.0057	206946	51	3	0.0588235	206895	1461	0.00706155	8.7882	2.7342	28.2469
BSN	20002#1160#bile duct obstruction|ascending cholangitis	raredmg	Chapter XI Diseases of the digestive system	0.0057	275287	59	3	0.0508475	275228	1678	0.00609676	8.7333	2.7309	27.9287
BSN	40001#K85#Acute pancreatitis	rec	Chapter XI Diseases of the digestive system	0.0057	310896	73	3	0.0410959	310823	1520	0.00489024	8.7209	2.7429	27.7276
BSN	union#H250#Senile incipient cataract	syn	Chapter VII Diseases of the eye and adnexa	0.0057	241929	4179	37	0.00885379	237750	3258	0.0137035	0.6429	0.4643	0.8903
GCK	union#D721#Eosinophilia	UR	Chapter III Diseases of the blood and blood-forming organs and certain disorders involving the immune mechanism	0.0057	293598	181	2	0.0110497	293417	178	0.000606645	18.4068	4.5328	74.7462
GCK	union#Block H30-H36#H30-H36 Disorders of choroid and retina	UR	Chapter VII Diseases of the eye and adnexa	0.0057	268059	16415	20	0.0012184	251644	151	0.000600054	2.0317	1.2741	3.2399
GCK	union#I25#Chronic ischaemic heart disease	UR	Chapter IX Diseases of the circulatory system	0.0057	149897	43272	45	0.00103993	106625	64	0.000600234	1.7333	1.1836	2.5383
GCK	union#G93#Other disorders of brain	flexdmg	Chapter VI Diseases of the nervous system	0.0057	247625	5792	25	0.0043163	241833	567	0.00234459	1.8446	1.2347	2.7557
GCK	131603#Source of report of K31 other diseases of stomach and duodenum	flexdmg	Chapter XI Diseases of the digestive system	0.0057	403282	16615	58	0.00349082	386667	912	0.00235862	1.4817	1.1358	1.933
GCK	41202#E14#Unspecified diabetes mellitus	flexnonsynmtr	Chapter IV Endocrine nutritional and metabolic diseases	0.0057	294106	338	4	0.0118343	293768	608	0.00206966	5.7745	2.1477	15.5259
GCK	20002#1449#myeloproliferative disorder	syn	Chapter III Diseases of the blood and blood-forming organs and certain disorders involving the immune mechanism	0.0057	297793	234	3	0.0128205	297559	451	0.00151567	8.5555	2.7289	26.8227
GIGYF1	41202#M71#Other bursopathies	flexdmg	Chapter XIII Diseases of the musculoskeletal system and connective tissue	0.0057	298473	863	2	0.0023175	297610	3385	0.0113739	0.2019	0.0504	0.809
GIGYF1	union#E149#Unspecified diabetes mellitus; Without complications	flexnonsynmtr	Chapter IV Endocrine nutritional and metabolic diseases	0.0057	176246	4732	55	0.011623	171514	1336	0.00778945	1.4979	1.1421	1.9647
GIGYF1	41202#H11#Other disorders of conjunctiva	flexnonsynmtr	Chapter VII Diseases of the eye and adnexa	0.0057	354602	766	0	0	353836	2753	0.00778044	0	NA	NA
GIGYF1	130707#Source of report of E10 insulin dependent diabetes mellitus	ptv	Chapter IV Endocrine nutritional and metabolic diseases	0.0057	329151	4092	6	0.00146628	325059	123	0.000378393	3.8792	1.7085	8.8081
GIGYF1	union#G700#Myasthenia gravis	ptv	Chapter VI Diseases of the nervous system	0.0057	277432	354	2	0.00564972	277078	85	0.000306773	18.5156	4.5384	75.5386
GIGYF1	130707#Source of report of E10 insulin dependent diabetes mellitus	ptv5pcnt	Chapter IV Endocrine nutritional and metabolic diseases	0.0057	329151	4092	6	0.00146628	325059	123	0.000378393	3.8792	1.7085	8.8081
GIGYF1	union#G700#Myasthenia gravis	ptv5pcnt	Chapter VI Diseases of the nervous system	0.0057	277432	354	2	0.00564972	277078	85	0.000306773	18.5156	4.5384	75.5386
GIGYF1	union#M90#Osteopathies in diseases classified elsewhere	ptvraredmg	Chapter XIII Diseases of the musculoskeletal system and connective tissue	0.0057	119761	800	0	0	118961	894	0.00751507	0	NA	NA
GIGYF1	20002#1509#gastroenteritis|dysentry	raredmg	Chapter XI Diseases of the digestive system	0.0057	399750	107	4	0.0373832	399643	2628	0.00657587	5.8668	2.1592	15.9411
GIGYF1	132129#Source of report of N83 noninflammatory disorders of ovary fallopian tube and broad ligament	raredmg	Chapter XIV Diseases of the genitourinary system	0.0057	226581	11185	97	0.00867233	215396	1388	0.00644395	1.3488	1.0969	1.6586
GIGYF1	20002#1113#emphysema|chronic bronchitis	raredmgmtr	Chapter X Diseases of the respiratory system	0.0057	245162	9041	40	0.00442429	236121	644	0.00272742	1.6249	1.1798	2.2379
GIGYF1	41202#G911#Obstructive hydrocephalus	raredmgmtr	Chapter VI Diseases of the nervous system	0.0057	384096	41	2	0.0487805	384055	1043	0.00271576	18.8319	4.5414	78.0907
GIGYF1	41202#D162#Benign neoplasm: Long bones of lower limb	raredmgmtr	Chapter II Neoplasms	0.0057	297118	41	2	0.0487805	297077	809	0.0027232	18.7803	4.5272	77.906
GIGYF1	41202#I260#Pulmonary embolism with mention of acute cor pulmonale	syn	Chapter IX Diseases of the circulatory system	0.0057	258397	142	4	0.028169	258255	1277	0.00494473	5.8329	2.1552	15.7862
HNF1A	131879#Source of report of M20 acquired deformities of fingers and toes	URmtr	Chapter XIII Diseases of the musculoskeletal system and connective tissue	0.0057	278815	18711	17	0.000908556	260104	107	0.000411374	2.2097	1.3243	3.687
HNF1A	41202#C674#Malignant neoplasm: Posterior wall of bladder	flexnonsynmtr	Chapter II Neoplasms	0.0057	182042	257	4	0.0155642	181785	494	0.0027175	5.8021	2.1524	15.6408
HNF1A	41202#K081#Loss of teeth due to accident extraction or local periodontal disease	ptvraredmg	Chapter XI Diseases of the digestive system	0.0057	238141	160	4	0.025	237981	1044	0.0043869	5.8193	2.1529	15.7292
HNF1A	41202#G501#Atypical facial pain	raredmgmtr	Chapter VI Diseases of the nervous system	0.0057	264824	50	2	0.04	264774	592	0.00223587	18.5939	4.5088	76.6798
HNF1A	union#M221#Recurrent subluxation of patella	raredmgmtr	Chapter XIII Diseases of the musculoskeletal system and connective tissue	0.0057	106073	49	2	0.0408163	106024	240	0.00226364	18.756	4.5301	77.6555
HNF1A	union#A48#Other bacterial diseases not elsewhere classified	rec	Chapter I Certain infectious and parasitic diseases	0.0057	200264	163	1	0.00613497	200101	6	2.99849e-05	205.859	24.6445	1719.57
HNF4A	41202#I601#Subarachnoid haemorrhage from middle cerebral artery	flexdmg	Chapter IX Diseases of the circulatory system	0.0057	255487	129	4	0.0310078	255358	1395	0.00546292	5.8257	2.1497	15.7875
HNF4A	union#E108#Type 1 diabetes mellitus; With unspecified complications	ptvraredmg	Chapter IV Endocrine nutritional and metabolic diseases	0.0057	238585	45	2	0.0444444	238540	591	0.00247757	18.7266	4.5261	77.481
HNF4A	41202#I081#Disorders of both mitral and tricuspid valves	raredmg	Chapter IX Diseases of the circulatory system	0.0057	322612	296	4	0.0135135	322316	762	0.00236414	5.7806	2.1496	15.5454
HNF4A	130225#Source of report of B34 viral infection of unspecified site	raredmgmtr	Chapter I Certain infectious and parasitic diseases	0.0057	367445	10068	27	0.00268176	357377	530	0.00148303	1.8105	1.2292	2.6666
HNF4A	41202#J37#Chronic laryngitis and laryngotracheitis	raredmgmtr	Chapter X Diseases of the respiratory system	0.0057	291969	71	2	0.028169	291898	458	0.00156904	18.4444	4.5082	75.4611
HNF4A	union#D374#Neoplasm of uncertain or unknown behaviour: Colon	rec	Chapter II Neoplasms	0.0057	238218	679	1	0.00147275	237539	1	4.20984e-06	350.351	21.8905	5607.27
HNF4A	41202#M8694#Osteomyelitis unspecified Hand	syn	Chapter XIII Diseases of the musculoskeletal system and connective tissue	0.0057	297668	58	2	0.0344828	297610	569	0.0019119	18.6443	4.5389	76.5847
IGF1R	131835#Source of report of L97 ulcer of lower limb not elsewhere classified	flexdmg	Chapter XII Diseases of the skin and subcutaneous tissue	0.0057	305004	3148	13	0.00412961	301856	2549	0.00844442	0.4869	0.282	0.8407
IGF1R	132513#Source of report of Q44 congenital malformations of gallbladder bile ducts and liver	flexdmg	Chapter XVII Congenital malformations deformations and chromosomal abnormalities	0.0057	330648	253	7	0.027668	330395	2742	0.00829916	3.4002	1.6026	7.2143
IGF1R	union#Block H43-H45#H43-H45 Disorders of vitreous body and globe	flexdmg	Chapter VII Diseases of the eye and adnexa	0.0057	268474	3860	49	0.0126943	264614	2212	0.00835935	1.5252	1.1471	2.028
IGF1R	41202#M2577#Osteophyte Ankle and foot	ptvraredmg	Chapter XIII Diseases of the musculoskeletal system and connective tissue	0.0057	250069	449	7	0.0155902	249620	1165	0.00466709	3.3775	1.5972	7.1421
IGF1R	union#M2137#Wrist or foot drop (acquired) Ankle and foot	raredmg	Chapter XIII Diseases of the musculoskeletal system and connective tissue	0.0057	122991	590	8	0.0135593	122401	545	0.00445258	3.0734	1.522	6.2062
IP6K1	41202#Block C50-C50#C50-C50 Malignant neoplasm of breast	flexdmg	Chapter II Neoplasms	0.0057	174676	14332	15	0.00104661	160344	73	0.000455271	2.3002	1.3193	4.0105
IP6K1	41202#C50#Malignant neoplasm of breast	flexdmg	Chapter II Neoplasms	0.0057	174676	14332	15	0.00104661	160344	73	0.000455271	2.3002	1.3193	4.0105
IP6K1	41202#Block C50-C50#C50-C50 Malignant neoplasm of breast	ptvraredmg	Chapter II Neoplasms	0.0057	174676	14332	15	0.00104661	160344	73	0.000455271	2.3002	1.3193	4.0105
IP6K1	41202#C50#Malignant neoplasm of breast	ptvraredmg	Chapter II Neoplasms	0.0057	174676	14332	15	0.00104661	160344	73	0.000455271	2.3002	1.3193	4.0105
IP6K1	41202#G35#Multiple sclerosis	raredmg	Chapter VI Diseases of the nervous system	0.0057	295756	824	3	0.00364078	294932	125	0.000423827	8.618	2.7366	27.1399
IP6K1	20002#1608#nephritis	rec	Chapter XIV Diseases of the genitourinary system	0.0057	366559	161	1	0.00621118	366398	12	3.27513e-05	190.826	24.6666	1476.27
IRS2	union#M7979#Fibromyalgia Site unspecified	URmtr	Chapter XIII Diseases of the musculoskeletal system and connective tissue	0.0057	82299	834	4	0.00479616	81465	66	0.000810164	5.9437	2.1614	16.3447
IRS2	union#J312#Chronic pharyngitis	flexnonsynmtr	Chapter X Diseases of the respiratory system	0.0057	173683	93	4	0.0430108	173590	1316	0.00758108	5.8835	2.1574	16.045
IRS2	130715#Source of report of E14 unspecified diabetes mellitus	ptv	Chapter IV Endocrine nutritional and metabolic diseases	0.0057	302935	19730	6	0.000304105	283205	20	7.06202e-05	4.3072	1.7295	10.7267
IRS2	130715#Source of report of E14 unspecified diabetes mellitus	ptv5pcnt	Chapter IV Endocrine nutritional and metabolic diseases	0.0057	302935	19730	6	0.000304105	283205	20	7.06202e-05	4.3072	1.7295	10.7267
IRS2	union#H00#Hordeolum and chalazion	syn	Chapter VII Diseases of the eye and adnexa	0.0057	267365	10659	70	0.00656722	256706	1181	0.00460059	1.4303	1.123	1.8217
IRS2	41202#I495#Sick sinus syndrome	syn	Chapter IX Diseases of the circulatory system	0.0057	247865	676	9	0.0133136	247189	1169	0.00472917	2.8397	1.4674	5.4955
MC4R	41202#K257#Gastric ulcer; Chronic without haemorrhage or perforation	UR	Chapter XI Diseases of the digestive system	0.0057	238243	262	2	0.00763359	237981	99	0.000416	18.4834	4.5346	75.3397
MC4R	union#N178#Other acute renal failure	flexnonsynmtr	Chapter XIV Diseases of the genitourinary system	0.0057	209213	39	2	0.0512821	209174	600	0.00286843	18.7905	4.5186	78.1396
MC4R	union#Block M70-M79#M70-M79 Other soft tissue disorders	flexnonsynmtr	Chapter XIII Diseases of the musculoskeletal system and connective tissue	0.0057	177174	43759	135	0.00308508	133415	307	0.00230109	1.3418	1.0956	1.6433
MC4R	41202#D690#Allergic purpura	flexnonsynmtr	Chapter III Diseases of the blood and blood-forming organs and certain disorders involving the immune mechanism	0.0057	398397	41	2	0.0487805	398356	1088	0.00273123	18.7249	4.5158	77.6431
MC4R	union#L893#Stage IV decubitus ulcer	flexnonsynmtr	Chapter XII Diseases of the skin and subcutaneous tissue	0.0057	151262	259	4	0.015444	151003	406	0.00268869	5.8185	2.1567	15.6973
MC4R	union#B90#Sequelae of tuberculosis	ptvraredmg	Chapter I Certain infectious and parasitic diseases	0.0057	277279	40	2	0.05	277239	774	0.00279182	18.7995	4.5274	78.0626
MC4R	union#E784#Other hyperlipidaemia	ptvraredmg	Chapter IV Endocrine nutritional and metabolic diseases	0.0057	173134	136	3	0.0220588	172998	451	0.00260697	8.6298	2.7379	27.2007
MC4R	union#K119#Disease of salivary gland unspecified	ptvraredmg	Chapter XI Diseases of the digestive system	0.0057	159604	121	3	0.0247934	159483	467	0.00292821	8.6569	2.7425	27.3264
MC4R	130329#Source of report of B90 sequelae of tuberculosis	ptvraredmg	Chapter I Certain infectious and parasitic diseases	0.0057	419387	40	2	0.05	419347	1169	0.00278767	18.8275	4.5368	78.1329
MC4R	union#M753#Calcific tendinitis of shoulder	raredmg	Chapter XIII Diseases of the musculoskeletal system and connective tissue	0.0057	105966	511	5	0.00978474	105455	228	0.00216206	4.5605	1.8721	11.1097
MC4R	41202#D15#Benign neoplasm of other and unspecified intrathoracic organs	raredmgmtr	Chapter II Neoplasms	0.0057	239847	119	2	0.0168067	239728	222	0.00092605	18.442	4.53	75.0787
MC4R	union#N45#Orchitis and epididymitis	raredmgmtr	Chapter XIV Diseases of the genitourinary system	0.0057	121197	3217	9	0.00279764	117980	114	0.000966265	2.9006	1.4702	5.7228
MC4R	40011#8580#Thymoma malignant NOS	rec	Chapter II Neoplasms	0.0057	419387	38	1	0.0263158	419349	62	0.000147848	182.775	24.6903	1353.04
MC4R	41202#N32#Other disorders of bladder	syn	Chapter XIV Diseases of the genitourinary system	0.0057	242046	7261	1	0.000137722	234785	259	0.00110314	0.1247	0.0175	0.8889
NAA15	union#N459#Orchitis epididymitis and epididymo-orchitis without abscess	flexdmg	Chapter XIV Diseases of the genitourinary system	0.0057	119258	1315	6	0.00456274	117943	139	0.00117854	3.8847	1.7125	8.812
NAA15	41202#Block D70-D77#D70-D77 Other diseases of blood and blood-forming organs	flexnonsynmtr	Chapter III Diseases of the blood and blood-forming organs and certain disorders involving the immune mechanism	0.0057	381841	2505	8	0.00319361	379336	396	0.00104393	3.0658	1.5209	6.1802
NAA15	20002#1066#heart|cardiac problem	ptv	Chapter IX Diseases of the circulatory system	0.0057	173644	30335	5	0.000164826	143309	3	2.09338e-05	7.8748	1.8818	32.9538
NAA15	20002#1066#heart|cardiac problem	ptv5pcnt	Chapter IX Diseases of the circulatory system	0.0057	173644	30335	5	0.000164826	143309	3	2.09338e-05	7.8748	1.8818	32.9538
NAA15	40001#C92#Myeloid leukaemia	raredmg	Chapter II Neoplasms	0.0057	241181	356	3	0.00842697	240825	239	0.000992422	8.555	2.7266	26.8422
PCSK1	20002#1351#uterine fibroids	raredmgmtr	Chapter XIV Diseases of the genitourinary system	0.0057	200869	6460	27	0.00417957	194409	450	0.00231471	1.809	1.2259	2.6696
PCSK1	union#M932#Osteochondritis dissecans	syn	Chapter XIII Diseases of the musculoskeletal system and connective tissue	0.0057	107761	71	2	0.028169	107690	167	0.00155075	18.6623	4.5379	76.7497
PTPRG	21074#Diarrhoea when IBS symptoms first began	ptvraredmg	Chapter XI Diseases of the digestive system	0.0057	17984	9327	64	0.0068618	8657	33	0.00381194	1.8056	1.1851	2.751
PTPRG	120007#Ever had diabetes Type I or Type II	ptvraredmg	Chapter IV Endocrine nutritional and metabolic diseases	0.0057	103726	9025	36	0.00398892	94701	598	0.00631461	0.6302	0.4499	0.8828
PTPRG	41202#K811#Chronic cholecystitis	raredmgmtr	Chapter XI Diseases of the digestive system	0.0057	196099	1444	9	0.00623269	194655	428	0.00219876	2.8461	1.4678	5.5189
RIF1	union#H30#Chorioretinal inflammation	flexnonsynmtr	Chapter VII Diseases of the eye and adnexa	0.0057	264830	216	7	0.0324074	264614	2581	0.00975383	3.4003	1.5996	7.2281
RIF1	131215#Source of report of H55 nystagmus and other irregular eye movements	flexnonsynmtr	Chapter VII Diseases of the eye and adnexa	0.0057	364563	596	0	0	363967	3639	0.00999816	0	NA	NA
RIF1	union#K63#Other diseases of intestine	flexnonsynmtr	Chapter XI Diseases of the digestive system	0.0057	163044	31148	354	0.0113651	131896	1267	0.00960605	1.1852	1.0528	1.3343
RIF1	130739#Source of report of E29 testicular dysfunction	ptvraredmg	Chapter IV Endocrine nutritional and metabolic diseases	0.0057	198737	511	6	0.0117417	198226	613	0.00309243	3.8301	1.7059	8.5995
RMC1	41202#ChapterXXI#Chapter XXI Factors influencing health status and contact with health services	URmtr	Chapter XXI Factors influencing health status and contact with health services	0.0057	395126	75032	55	0.000733021	320094	150	0.000468612	1.5647	1.1487	2.1313
RMC1	131669#Source of report of K75 other inflammatory liver diseases	flexdmg	Chapter XI Diseases of the digestive system	0.0057	391027	2640	19	0.00719697	388387	1419	0.00365357	1.9769	1.2551	3.1137
RMC1	union#H907#Mixed conductive and sensorineural hearing loss unilateral with unrestricted hearing on the contralateral side	flexnonsynmtr	Chapter VIII Diseases of the ear and mastoid process	0.0057	148566	71	3	0.0422535	148495	747	0.00503047	8.726	2.7395	27.7944
RMC1	41202#Block M70-M79#M70-M79 Other soft tissue disorders	flexnonsynmtr	Chapter XIII Diseases of the musculoskeletal system and connective tissue	0.0057	315937	33103	199	0.00601154	282834	1374	0.00485797	1.2389	1.0673	1.4381
RMC1	union#M2555#Pain in joint Pelvic region and thigh	flexnonsynmtr	Chapter XIII Diseases of the musculoskeletal system and connective tissue	0.0057	112358	3767	31	0.00822936	108591	517	0.00476098	1.7345	1.2055	2.4959
RMC1	union#Chapter VI#Chapter VI Diseases of the nervous system	ptv	Chapter VI Diseases of the nervous system	0.0057	337653	67853	30	0.000442132	269800	62	0.0002298	1.9244	1.2444	2.9761
RMC1	42007#Source of stroke report	ptv	Chapter IX Diseases of the circulatory system	0.0057	333741	15265	11	0.000720603	318476	88	0.000276316	2.6091	1.3937	4.8842
RMC1	union#Chapter VI#Chapter VI Diseases of the nervous system	ptv5pcnt	Chapter VI Diseases of the nervous system	0.0057	337653	67853	30	0.000442132	269800	62	0.0002298	1.9244	1.2444	2.9761
RMC1	42007#Source of stroke report	ptv5pcnt	Chapter IX Diseases of the circulatory system	0.0057	333741	15265	11	0.000720603	318476	88	0.000276316	2.6091	1.3937	4.8842
SLTM	union#N083#Glomerular disorders in diabetes mellitus	UR	Chapter XIV Diseases of the genitourinary system	0.0057	173656	546	3	0.00549451	173110	111	0.000641211	8.6108	2.7268	27.1914
SLTM	41202#M65#Synovitis and tenosynovitis	URmtr	Chapter XIII Diseases of the musculoskeletal system and connective tissue	0.0057	263298	4662	7	0.0015015	258636	113	0.000436907	3.4403	1.6026	7.3856
SLTM	131213#Source of report of H54 blindness and low vision	flexnonsynmtr	Chapter VII Diseases of the eye and adnexa	0.0057	377318	3217	5	0.00155424	374101	1743	0.00465917	0.3326	0.1381	0.8005
SLTM	union#R600#Localized oedema	ptv5pcnt	Chapter XVIII Symptoms signs and abnormal clinical and laboratory findings not elsewhere classified	0.0057	88657	4176	4	0.000957854	84481	12	0.000142044	6.7489	2.1757	20.9347
SLTM	41202#I469#Cardiac arrest unspecified	ptvraredmg	Chapter IX Diseases of the circulatory system	0.0057	199080	177	3	0.0169492	198903	397	0.00199595	8.621	2.7419	27.106
SLTM	union#N831#Corpus luteum cyst	raredmgmtr	Chapter XIV Diseases of the genitourinary system	0.0057	91762	531	3	0.00564972	91231	59	0.00064671	8.78	2.7437	28.0967
SLTM	union#Z018#Other specified special examinations	raredmgmtr	Chapter XXI Factors influencing health status and contact with health services	0.0057	156128	1556	5	0.00321337	154572	108	0.000698704	4.6106	1.8783	11.3176
TNK2	union#K430#Incisional hernia with obstruction without gangrene	UR	Chapter XI Diseases of the digestive system	0.0057	159891	408	4	0.00980392	159483	272	0.00170551	5.7954	2.1491	15.6279
TNK2	union#F09#Unspecified organic or symptomatic mental disorder	flexnonsynmtr	Chapter V Mental and behavioural disorders	0.0057	221612	31595	330	0.0104447	190017	2331	0.0122673	0.8499	0.7569	0.9543
TNK2	union#I253#Aneurysm of heart	ptvraredmg	Chapter IX Diseases of the circulatory system	0.0057	114283	199	5	0.0251256	114084	639	0.00560114	4.5756	1.8768	11.1552
TNRC6B	union#I847#I847 Unspecified thrombosed haemorrhoids	UR	Chapter IX Diseases of the circulatory system	0.0057	136565	247	3	0.0121457	136318	195	0.00143048	8.5828	2.7253	27.0296
TNRC6B	41202#E213#Hyperparathyroidism unspecified	flexdmg	Chapter IV Endocrine nutritional and metabolic diseases	0.0057	303665	178	4	0.0224719	303487	1194	0.00393427	5.8202	2.1565	15.7078
TNRC6B	union#C68#Malignant neoplasm of other and unspecified urinary organs	raredmgmtr	Chapter II Neoplasms	0.0057	156877	159	2	0.0125786	156718	108	0.000689136	18.4725	4.5215	75.4685
TNRC6B	union#H523#Anisometropia and aniseikonia	raredmgmtr	Chapter VII Diseases of the eye and adnexa	0.0057	233953	525	3	0.00571429	233428	156	0.0006683	8.5939	2.733	27.0235
TNRC6B	41202#K263#Duodenal ulcer; Acute without haemorrhage or perforation	rec	Chapter XI Diseases of the digestive system	0.0057	161797	190	2	0.0105263	161607	93	0.00057547	18.4756	4.5196	75.5269
TNRC6B	40011#8720#Malignant melanoma NOS	rec	Chapter II Neoplasms	0.0057	394702	2149	5	0.00232666	392553	201	0.000512033	4.5522	1.8724	11.0674
TNRC6B	40001#C169#Malignant neoplasm: Stomach unspecified	syn	Chapter II Neoplasms	0.0057	223846	300	5	0.0166667	223546	831	0.00371736	4.5425	1.8718	11.0236
UBB	41202#Block R25-R29#R25-R29 Symptoms and signs involving the nervous and musculoskeletal systems	UR	Chapter XVIII Symptoms signs and abnormal clinical and laboratory findings not elsewhere classified	0.0057	243116	5020	4	0.000796813	238096	31	0.0001302	6.124	2.1609	17.3554
UBB	41202#Block R25-R29#R25-R29 Symptoms and signs involving the nervous and musculoskeletal systems	URmtr	Chapter XVIII Symptoms signs and abnormal clinical and laboratory findings not elsewhere classified	0.0057	243116	5020	4	0.000796813	238096	31	0.0001302	6.124	2.1609	17.3554
UBB	2443#Diabetes diagnosed by doctor	flexdmg	Chapter IV Endocrine nutritional and metabolic diseases	0.0057	310953	20345	17	0.000835586	290608	110	0.000378517	2.2085	1.3249	3.6815
UBB	2443#Diabetes diagnosed by doctor	ptvraredmg	Chapter IV Endocrine nutritional and metabolic diseases	0.0057	310953	20345	17	0.000835586	290608	110	0.000378517	2.2085	1.3249	3.6815
UBB	41202#J942#Haemothorax	raredmg	Chapter X Diseases of the respiratory system	0.0057	372717	44	1	0.0227273	372673	47	0.000126116	184.377	24.8738	1366.7
UBB	union#I220#Subsequent myocardial infarction of anterior wall	raredmg	Chapter IX Diseases of the circulatory system	0.0057	87105	100	1	0.01	87005	4	4.59744e-05	219.7	24.3387	1983.17
UBB	41202#J942#Haemothorax	raredmgmtr	Chapter X Diseases of the respiratory system	0.0057	372717	44	1	0.0227273	372673	47	0.000126116	184.377	24.8738	1366.7
UBB	union#I220#Subsequent myocardial infarction of anterior wall	raredmgmtr	Chapter IX Diseases of the circulatory system	0.0057	87105	100	1	0.01	87005	4	4.59744e-05	219.7	24.3387	1983.17
UBB	union#E29#Testicular dysfunction	syn	Chapter IV Endocrine nutritional and metabolic diseases	0.0057	110373	511	4	0.00782779	109862	148	0.00134714	5.8486	2.1581	15.8502
UBB	132569#Source of report of Q79 congenital malformations of musculoskeletal system not elsewhere classified	syn	Chapter XVII Congenital malformations deformations and chromosomal abnormalities	0.0057	344702	279	3	0.0107527	344423	438	0.00127169	8.5365	2.7258	26.7341
UBB	union#Q79#Congenital malformations of the musculoskeletal system not elsewhere classified	syn	Chapter XVII Congenital malformations deformations and chromosomal abnormalities	0.0057	332318	279	3	0.0107527	332039	421	0.00126792	8.5619	2.7335	26.8178
UBR2	union#E669#Obesity unspecified	UR	Chapter IV Endocrine nutritional and metabolic diseases	0.0057	250460	27663	58	0.00209666	222797	308	0.00138242	1.5177	1.1461	2.0098
UBR2	41202#D649#Anaemia unspecified	URmtr	Chapter III Diseases of the blood and blood-forming organs and certain disorders involving the immune mechanism	0.0057	406864	8508	16	0.00188058	398356	352	0.000883632	2.1304	1.2902	3.5176
UBR2	union#F341#Dysthymia	raredmg	Chapter V Mental and behavioural disorders	0.0057	240135	88	3	0.0340909	240047	972	0.00404921	8.681	2.7402	27.5021
UBR2	41202#Block C30-C39#C30-C39 Malignant neoplasms of respiratory and intrathoracic organs	syn	Chapter II Neoplasms	0.0057	258120	4680	7	0.00149573	253440	984	0.00388258	0.3843	0.1826	0.8087
UBR3	union#Block M80-M85#M80-M85 Disorders of bone density and structure	flexdmg	Chapter XIII Diseases of the musculoskeletal system and connective tissue	0.0057	113332	21510	110	0.0051139	91822	344	0.00374638	1.3669	1.1022	1.6951
UBR3	union#C499#Malignant neoplasm: Connective and soft tissue unspecified	flexdmg	Chapter II Neoplasms	0.0057	258287	384	6	0.015625	257903	1064	0.00412558	3.8316	1.7067	8.6022
UBR3	union#N501#Vascular disorders of male genital organs	ptvraredmg	Chapter XIV Diseases of the genitourinary system	0.0057	118704	761	8	0.0105125	117943	406	0.00344234	3.0757	1.5221	6.2149
UBR3	20002#1068#venous thromboembolic disease	raredmg	Chapter IX Diseases of the circulatory system	0.0057	219279	10802	50	0.00462877	208477	631	0.00302671	1.5318	1.1478	2.0443
UBR3	132119#Source of report of N76 other inflammation of vagina and vulva	syn	Chapter XIV Diseases of the genitourinary system	0.0057	226411	4302	7	0.00162715	222109	941	0.00423666	0.3831	0.182	0.8062
APBA1	41202#M4696#Inflammatory spondylopathy unspecified Lumbar region	UR	Chapter XIII Diseases of the musculoskeletal system and connective tissue	0.0058	246424	117	2	0.017094	246307	234	0.000950034	18.2886	4.4928	74.4458
APBA1	union#B02#Zoster [herpes zoster]	flexdmg	Chapter I Certain infectious and parasitic diseases	0.0058	277025	16798	52	0.00309561	260227	1180	0.0045345	0.6817	0.5162	0.9003
APBA1	41202#H748#Other specified disorders of middle ear and mastoid	flexdmg	Chapter VIII Diseases of the ear and mastoid process	0.0058	411097	81	3	0.037037	411016	1829	0.00444995	8.6047	2.7135	27.2863
APBA1	union#H931#Tinnitus	flexdmg	Chapter VIII Diseases of the ear and mastoid process	0.0058	196360	40904	215	0.00525621	155456	656	0.00421984	1.2469	1.0685	1.4551
APBA1	union#Block M00-M03#M00-M03 Infectious arthropathies	flexnonsynmtr	Chapter XIII Diseases of the musculoskeletal system and connective tissue	0.0058	109691	880	11	0.0125	108811	544	0.00499949	2.5192	1.3817	4.5932
APBA1	union#J991#Respiratory disorders in other diffuse connective tissue disorders	raredmg	Chapter X Diseases of the respiratory system	0.0058	173705	115	3	0.026087	173590	540	0.00311078	8.5838	2.7186	27.1031
APBA1	41202#I719#Aortic aneurysm of unspecified site without mention of rupture	rec	Chapter IX Diseases of the circulatory system	0.0058	193572	63	1	0.015873	193509	17	8.78512e-05	183.579	24.0591	1400.77
BSN	union#I612#Intracerebral haemorrhage in hemisphere unspecified	URmtr	Chapter IX Diseases of the circulatory system	0.0058	138239	99	2	0.020202	138140	155	0.00112205	18.3552	4.4859	75.1051
BSN	union#M6280#Other specified disorders of muscle Multiple sites	flexnonsynmtr	Chapter XIII Diseases of the musculoskeletal system and connective tissue	0.0058	139785	127	8	0.0629921	139658	2947	0.0211015	3.1186	1.5229	6.3866
BSN	41202#M548#Other dorsalgia	flexnonsynmtr	Chapter XIII Diseases of the musculoskeletal system and connective tissue	0.0058	245503	188	10	0.0531915	245315	5021	0.0204676	2.6886	1.4211	5.0867
BSN	131971#Source of report of M84 disorders of continuity of bone	flexnonsynmtr	Chapter XIII Diseases of the musculoskeletal system and connective tissue	0.0058	351458	3667	52	0.0141805	347791	7139	0.0205267	0.6864	0.5215	0.9034
BSN	41202#H441#Other endophthalmitis	ptv	Chapter VII Diseases of the eye and adnexa	0.0058	353869	33	1	0.030303	353836	61	0.000172396	181.237	24.3774	1347.43
BSN	41202#H441#Other endophthalmitis	ptv5pcnt	Chapter VII Diseases of the eye and adnexa	0.0058	353869	33	1	0.030303	353836	61	0.000172396	181.237	24.3774	1347.43
BSN	union#H441#Other endophthalmitis	ptvraredmg	Chapter VII Diseases of the eye and adnexa	0.0058	264665	51	3	0.0588235	264614	1874	0.00708201	8.7627	2.7269	28.1576
BSN	union#C47#Malignant neoplasm of peripheral nerves and autonomic nervous system	raredmgmtr	Chapter II Neoplasms	0.0058	257943	40	2	0.05	257903	728	0.00282277	18.5928	4.4771	77.2128
BSN	union#M4319#Spondylolisthesis Site unspecified	rec	Chapter XIII Diseases of the musculoskeletal system and connective tissue	0.0058	105081	75	3	0.04	105006	503	0.0047902	8.6566	2.7185	27.5661
GCK	union#N802#Endometriosis of fallopian tube	UR	Chapter XIV Diseases of the genitourinary system	0.0058	91409	178	2	0.011236	91231	56	0.000613826	18.5014	4.4801	76.4044
GCK	131389#Source of report of I74 arterial embolism and thrombosis	ptvraredmg	Chapter IX Diseases of the circulatory system	0.0058	279633	1791	10	0.00558347	277842	587	0.00211271	2.652	1.417	4.9635
GCK	union#M231#Discoid meniscus (congenital)	syn	Chapter XIII Diseases of the musculoskeletal system and connective tissue	0.0058	139734	76	2	0.0263158	139658	206	0.00147503	18.296	4.4616	75.027
GCK	41202#C189#Malignant neoplasm: Colon unspecified	syn	Chapter II Neoplasms	0.0058	250369	1034	6	0.00580271	249335	380	0.00152405	3.8238	1.7031	8.5851
GIGYF1	2443#Diabetes diagnosed by doctor	URmtr	Chapter IV Endocrine nutritional and metabolic diseases	0.0058	310953	20345	38	0.00186778	290608	330	0.00113555	1.646	1.1762	2.3035
GIGYF1	union#R270#Ataxia unspecified	flexdmg	Chapter XVIII Symptoms signs and abnormal clinical and laboratory findings not elsewhere classified	0.0058	80321	543	0	0	79778	895	0.0112186	0	NA	NA
GIGYF1	union#Z848#Family history of other specified conditions	flexnonsynmtr	Chapter XXI Factors influencing health status and contact with health services	0.0058	132333	144	5	0.0347222	132189	1035	0.0078297	4.5582	1.8639	11.1473
GIGYF1	41202#I7021#Atherosclerosis of arteries of extremities with gangrene	flexnonsynmtr	Chapter IX Diseases of the circulatory system	0.0058	165078	142	5	0.0352113	164936	1308	0.00793035	4.5656	1.8673	11.163
GIGYF1	41202#R522#Other chronic pain	flexnonsynmtr	Chapter XVIII Symptoms signs and abnormal clinical and laboratory findings not elsewhere classified	0.0058	223649	202	6	0.029703	223447	1765	0.00789896	3.8449	1.7042	8.6747
GIGYF1	131905#Source of report of M40 kyphosis and lordosis	flexnonsynmtr	Chapter XIII Diseases of the musculoskeletal system and connective tissue	0.0058	374684	875	15	0.0171429	373809	2944	0.00787568	2.1972	1.3171	3.6654
GIGYF1	union#D63#Anaemia in chronic diseases classified elsewhere	raredmg	Chapter III Diseases of the blood and blood-forming organs and certain disorders involving the immune mechanism	0.0058	331956	1478	2	0.00135318	330478	2195	0.00664189	0.2027	0.0506	0.8116
GIGYF1	130647#Source of report of D63 anaemia in chronic DCE	raredmg	Chapter III Diseases of the blood and blood-forming organs and certain disorders involving the immune mechanism	0.0058	378893	1478	2	0.00135318	377415	2507	0.00664256	0.2026	0.0506	0.8115
HNF1A	41202#D479#Neoplasm of uncertain or unknown behaviour of lymphoid haematopoietic and related tissue unspecified	flexdmg	Chapter II Neoplasms	0.0058	297125	48	3	0.0625	297077	2241	0.0075435	8.771	2.7237	28.2446
HNF1A	union#H264#After-cataract	flexnonsynmtr	Chapter VII Diseases of the eye and adnexa	0.0058	245551	3978	21	0.00527903	241573	664	0.00274865	1.9255	1.2456	2.9764
HNF1A	union#E87#Other disorders of fluid electrolyte and acid-base balance	ptv	Chapter IV Endocrine nutritional and metabolic diseases	0.0058	226780	20458	4	0.000195523	206322	5	2.4234e-05	8.0695	2.1667	30.0535
HNF1A	41202#K08#Other disorders of teeth and supporting structures	raredmg	Chapter XI Diseases of the digestive system	0.0058	241130	3149	25	0.00793903	237981	1030	0.00432808	1.841	1.2362	2.7418
HNF1A	130081#Source of report of A48 other bacterial diseases not elsewhere classified	rec	Chapter I Certain infectious and parasitic diseases	0.0058	305889	163	1	0.00613497	305726	10	3.2709e-05	188.714	24.018	1482.76
HNF4A	41202#C259#Malignant neoplasm: Pancreas unspecified	URmtr	Chapter II Neoplasms	0.0058	266398	826	3	0.00363196	265572	113	0.000425497	8.5633	2.7153	27.0059
HNF4A	union#R829#Other and unspecified abnormal findings in urine	flexdmg	Chapter XVIII Symptoms signs and abnormal clinical and laboratory findings not elsewhere classified	0.0058	86840	276	6	0.0217391	86564	498	0.00575297	3.8405	1.702	8.6659
HNF4A	union#B974#Respiratory syncytial virus as the cause of diseases classified to other chapters	ptvraredmg	Chapter I Certain infectious and parasitic diseases	0.0058	277378	139	3	0.0215827	277239	712	0.00256818	8.5672	2.7225	26.9592
HNF4A	131375#Source of report of I67 other cerebrovascular diseases	raredmg	Chapter IX Diseases of the circulatory system	0.0058	353770	8862	35	0.00394945	344908	822	0.00238324	1.6598	1.1826	2.3294
HNF4A	union#E105#Type 1 diabetes mellitus; With peripheral circulatory complications	raredmg	Chapter IV Endocrine nutritional and metabolic diseases	0.0058	145231	148	3	0.0202703	145083	350	0.00241241	8.5556	2.7143	26.9679
IGF1R	41202#I21#Acute myocardial infarction	UR	Chapter IX Diseases of the circulatory system	0.0058	198319	12283	9	0.00073272	186036	321	0.00172547	0.4242	0.2187	0.823
IGF1R	41202#Block M60-M63#M60-M63 Disorders of muscles	UR	Chapter XIII Diseases of the musculoskeletal system and connective tissue	0.0058	269835	943	6	0.00636267	268892	451	0.00167725	3.8114	1.6989	8.5507
IGF1R	40001#G31#Other degenerative diseases of nervous system not elsewhere classified	flexnonsynmtr	Chapter VI Diseases of the nervous system	0.0058	316438	180	4	0.0222222	316258	1241	0.00392401	5.7691	2.138	15.5671
IGF1R	union#G31#Other degenerative diseases of nervous system not elsewhere classified	raredmgmtr	Chapter VI Diseases of the nervous system	0.0058	282010	4932	18	0.00364964	277078	494	0.00178289	2.0509	1.2803	3.2852
IGF1R	40001#C349#Malignant neoplasm: Bronchus or lung unspecified	rec	Chapter II Neoplasms	0.0058	273656	2726	6	0.00220103	270930	155	0.000572103	3.8535	1.7034	8.7178
IGF1R	41202#I841#I841 Internal haemorrhoids with other complications	syn	Chapter IX Diseases of the circulatory system	0.0058	272890	2071	5	0.00241429	270819	1976	0.00729639	0.3293	0.1368	0.7928
IP6K1	union#K40#Inguinal hernia	ptv	Chapter XI Diseases of the digestive system	0.0058	105014	27498	5	0.000181831	77516	1	1.29006e-05	14.0972	1.6468	120.674
IP6K1	union#K40#Inguinal hernia	ptv5pcnt	Chapter XI Diseases of the digestive system	0.0058	105014	27498	5	0.000181831	77516	1	1.29006e-05	14.0972	1.6468	120.674
IP6K1	40002#I469#Cardiac arrest unspecified	syn	Chapter IX Diseases of the circulatory system	0.0058	267987	309	3	0.00970874	267678	307	0.0011469	8.5384	2.7236	26.768
IRS2	6152#5#Blood clot in the leg (DVT)	URmtr	Chapter IX Diseases of the circulatory system	0.0058	383647	8616	15	0.00174095	375031	295	0.000786602	2.2154	1.3181	3.7234
IRS2	131353#Source of report of I49 other cardiac arrhythmias	flexdmg	Chapter IX Diseases of the circulatory system	0.0058	353435	11611	31	0.00266988	341824	1473	0.00430924	0.6186	0.4332	0.8832
IRS2	union#Block O10-O16#O10-O16 Oedema| proteinuria and hypertensive disorders in pregnancy| childbirth and the puerperium	ptv	Chapter XV Pregnancy childbirth and the puerperium	0.0058	193121	1308	2	0.00152905	191813	15	7.82012e-05	19.5812	4.4733	85.7133
IRS2	union#Block O10-O16#O10-O16 Oedema| proteinuria and hypertensive disorders in pregnancy| childbirth and the puerperium	ptv5pcnt	Chapter XV Pregnancy childbirth and the puerperium	0.0058	193121	1308	2	0.00152905	191813	15	7.82012e-05	19.5812	4.4733	85.7133
IRS2	40001#C34#Malignant neoplasm of bronchus and lung	ptvraredmg	Chapter II Neoplasms	0.0058	273392	2769	0	0	270623	594	0.00219494	0	NA	NA
IRS2	union#D481#Neoplasm of uncertain or unknown behaviour: Connective and other soft tissue	rec	Chapter II Neoplasms	0.0058	258359	456	2	0.00438596	257903	62	0.0002404	18.3204	4.4678	75.123
MC4R	130853#Source of report of F09 unspecified organic or symptomatic mental disorder	URmtr	Chapter V Mental and behavioural disorders	0.0058	419387	418	2	0.00478469	418969	111	0.000264936	18.1418	4.4663	73.6909
MC4R	41202#Block N17-N19#N17-N19 Renal failure	flexnonsynmtr	Chapter XIV Diseases of the genitourinary system	0.0058	260420	4424	23	0.00519892	255996	711	0.00277739	1.8764	1.2375	2.8453
MC4R	union#M23#Internal derangement of knee	flexnonsynmtr	Chapter XIII Diseases of the musculoskeletal system and connective tissue	0.0058	142039	19976	69	0.00345414	122063	287	0.00235124	1.4707	1.1303	1.9135
MC4R	20002#1276#diabetic eye disease	ptv	Chapter VII Diseases of the eye and adnexa	0.0058	284555	814	3	0.0036855	283741	123	0.000433494	8.5296	2.7078	26.8681
MC4R	20002#1276#diabetic eye disease	ptv5pcnt	Chapter VII Diseases of the eye and adnexa	0.0058	284555	814	3	0.0036855	283741	123	0.000433494	8.5296	2.7078	26.8681
MC4R	union#I77#Other disorders of arteries and arterioles	ptvraredmg	Chapter IX Diseases of the circulatory system	0.0058	121076	2972	16	0.00538358	118104	299	0.00253167	2.1326	1.288	3.5311
MC4R	131865#Source of report of M13 other arthritis	raredmg	Chapter XIII Diseases of the musculoskeletal system and connective tissue	0.0058	370136	35582	109	0.00306335	334554	766	0.00228962	1.339	1.0952	1.637
MC4R	union#N180#N180 End-stage renal disease	raredmgmtr	Chapter XIV Diseases of the genitourinary system	0.0058	209533	359	3	0.00835655	209174	207	0.000989607	8.507	2.7085	26.7198
MC4R	41202#D23#Other benign neoplasms of skin	raredmgmtr	Chapter II Neoplasms	0.0058	277371	4548	11	0.00241865	272823	261	0.000956664	2.5319	1.384	4.6319
NAA15	union#N82#Fistulae involving female genital tract	flexdmg	Chapter XIV Diseases of the genitourinary system	0.0058	91528	297	3	0.010101	91231	108	0.00118381	8.6095	2.7182	27.2698
NAA15	union#R798#Other specified abnormal findings of blood chemistry	ptv	Chapter XVIII Symptoms signs and abnormal clinical and laboratory findings not elsewhere classified	0.0058	74179	13000	5	0.000384615	61179	3	4.90364e-05	7.8461	1.8748	32.8359
NAA15	union#R798#Other specified abnormal findings of blood chemistry	ptv5pcnt	Chapter XVIII Symptoms signs and abnormal clinical and laboratory findings not elsewhere classified	0.0058	74179	13000	5	0.000384615	61179	3	4.90364e-05	7.8461	1.8748	32.8359
NAA15	union#Z826#Family history of arthritis and other diseases of the musculoskeletal system and connective tissue	raredmgmtr	Chapter XXI Factors influencing health status and contact with health services	0.0058	107567	230	2	0.00869565	107337	51	0.000475139	18.453	4.4657	76.2514
NAA15	41202#N811#Cystocele	rec	Chapter XIV Diseases of the genitourinary system	0.0058	162628	4020	2	0.000497512	158608	3	1.89146e-05	26.3157	4.3959	157.538
PCSK1	41202#Block C73-C75#C73-C75 Malignant neoplasms of thyroid and other endocrine glands	UR	Chapter II Neoplasms	0.0058	233687	637	4	0.00627943	233050	255	0.00109419	5.7689	2.142	15.5367
PCSK1	41202#M233#Other meniscus derangements	UR	Chapter XIII Diseases of the musculoskeletal system and connective tissue	0.0058	254446	3543	10	0.00282247	250903	266	0.00106017	2.667	1.4173	5.0187
PCSK1	union#L72#Follicular cysts of skin and subcutaneous tissue	flexdmg	Chapter XII Diseases of the skin and subcutaneous tissue	0.0058	210715	13742	58	0.00422064	196973	1194	0.00606174	0.695	0.5337	0.9051
PCSK1	union#D234#Benign neoplasm: Skin of scalp and neck	ptv	Chapter II Neoplasms	0.0058	235360	448	2	0.00446429	234912	57	0.000242644	18.4765	4.497	75.9133
PCSK1	union#D234#Benign neoplasm: Skin of scalp and neck	ptv5pcnt	Chapter II Neoplasms	0.0058	235360	448	2	0.00446429	234912	57	0.000242644	18.4765	4.497	75.9133
PCSK1	union#M21#Other acquired deformities of limbs	raredmg	Chapter XIII Diseases of the musculoskeletal system and connective tissue	0.0058	133554	4906	29	0.00591113	128648	432	0.003358	1.7648	1.2104	2.5731
PCSK1	131229#Source of report of H65 nonsuppurative otitis media	raredmg	Chapter VIII Diseases of the ear and mastoid process	0.0058	388452	5156	7	0.00135764	383296	1350	0.00352208	0.3846	0.1829	0.8088
PCSK1	union#M770#Medial epicondylitis	raredmg	Chapter XIII Diseases of the musculoskeletal system and connective tissue	0.0058	140135	477	6	0.0125786	139658	464	0.0033224	3.8215	1.6994	8.5937
PCSK1	union#M4720#Other spondylosis with radiculopathy Multiple sites in spine	syn	Chapter XIII Diseases of the musculoskeletal system and connective tissue	0.0058	139725	67	2	0.0298507	139658	234	0.00167552	18.3332	4.4629	75.3117
PTPRG	40006#C434#Malignant neoplasm: Malignant melanoma of scalp and neck	flexnonsynmtr	Chapter II Neoplasms	0.0058	193502	187	8	0.0427807	193315	2757	0.0142617	3.0891	1.5198	6.2786
PTPRG	41202#Z856#Personal history of leukaemia	flexnonsynmtr	Chapter XXI Factors influencing health status and contact with health services	0.0058	344433	78	5	0.0641026	344355	5027	0.0145983	4.6234	1.8676	11.4457
PTPRG	union#G44#Other headache syndromes	ptvraredmg	Chapter VI Diseases of the nervous system	0.0058	229921	4944	47	0.00950647	224977	1387	0.00616507	1.5472	1.1553	2.072
PTPRG	union#M72#Fibroblastic disorders	raredmg	Chapter XIII Diseases of the musculoskeletal system and connective tissue	0.0058	142788	21308	146	0.00685189	121480	643	0.00529305	1.2965	1.0827	1.5527
RIF1	6150#4#High blood pressure	URmtr	Chapter IX Diseases of the circulatory system	0.0058	368386	112985	139	0.00123025	255401	233	0.000912291	1.349	1.0933	1.6645
RIF1	41202#H250#Senile incipient cataract	flexdmg	Chapter VII Diseases of the eye and adnexa	0.0058	324498	3915	6	0.00153257	320583	1354	0.00422356	0.3619	0.1622	0.8074
RIF1	20002#1202#urinary frequency | incontinence	flexdmg	Chapter XIV Diseases of the genitourinary system	0.0058	301080	1467	0	0	299613	1224	0.00408527	0	NA	NA
RIF1	union#N182#Chronic kidney disease stage 2	flexnonsynmtr	Chapter XIV Diseases of the genitourinary system	0.0058	192856	1356	25	0.0184366	191500	1930	0.0100783	1.8449	1.2389	2.7473
RIF1	union#R411#Anterograde amnesia	flexnonsynmtr	Chapter XVIII Symptoms signs and abnormal clinical and laboratory findings not elsewhere classified	0.0058	80099	76	4	0.0526316	80023	747	0.00933482	5.8959	2.1486	16.1785
RIF1	union#Block M40-M43#M40-M43 Deforming dorsopathies	ptvraredmg	Chapter XIII Diseases of the musculoskeletal system and connective tissue	0.0058	112449	6541	10	0.00152882	105908	372	0.00351248	0.4344	0.2317	0.8145
RIF1	41202#D50#Iron deficiency anaemia	ptvraredmg	Chapter III Diseases of the blood and blood-forming organs and certain disorders involving the immune mechanism	0.0058	373875	9658	47	0.00486643	364217	1147	0.00314922	1.5479	1.1555	2.0737
RIF1	132021#Source of report of N12 tubulo interstitial nephritis not specified as acute or chronic	ptvraredmg	Chapter XIV Diseases of the genitourinary system	0.0058	317895	2147	15	0.00698649	315748	1008	0.00319242	2.1968	1.3171	3.6642
RIF1	union#I080#Disorders of both mitral and aortic valves	syn	Chapter IX Diseases of the circulatory system	0.0058	127235	1664	2	0.00120192	125571	768	0.00611606	0.1956	0.0488	0.784
RIF1	union#G590#Diabetic mononeuropathy	syn	Chapter VI Diseases of the nervous system	0.0058	197463	279	6	0.0215054	197184	1126	0.0057104	3.8268	1.7006	8.6111
RMC1	131405#Source of report of I84 haemorrhoids	UR	Chapter IX Diseases of the circulatory system	0.0058	394812	26294	36	0.00136913	368518	300	0.000814071	1.6828	1.1907	2.3783
RMC1	union#I518#Other ill-defined heart diseases	UR	Chapter IX Diseases of the circulatory system	0.0058	112882	5543	10	0.00180408	107339	70	0.000652139	2.7696	1.427	5.3755
RMC1	union#A419#Sepsis unspecified	URmtr	Chapter I Certain infectious and parasitic diseases	0.0058	233262	10500	12	0.00114286	222762	103	0.000462377	2.4734	1.3599	4.4986
RMC1	130203#Source of report of B19 unspecified viral hepatitis	ptvraredmg	Chapter I Certain infectious and parasitic diseases	0.0058	371359	1122	8	0.00713012	370237	868	0.00234444	3.0559	1.5196	6.1455
RMC1	union#L80#Vitiligo	ptvraredmg	Chapter XII Diseases of the skin and subcutaneous tissue	0.0058	175838	911	7	0.00768386	174927	400	0.00228667	3.3786	1.5957	7.1533
RMC1	41202#I319#Disease of pericardium unspecified	ptvraredmg	Chapter IX Diseases of the circulatory system	0.0058	185919	491	5	0.0101833	185428	421	0.00227042	4.5211	1.8636	10.9677
RMC1	union#R20#Disturbances of skin sensation	raredmg	Chapter XVIII Symptoms signs and abnormal clinical and laboratory findings not elsewhere classified	0.0058	105394	4817	1	0.000207598	100577	177	0.00175985	0.1178	0.0165	0.841
RMC1	41202#I829#Embolism and thrombosis of unspecified vein	raredmg	Chapter IX Diseases of the circulatory system	0.0058	322382	66	2	0.030303	322316	548	0.00170019	18.349	4.4802	75.1499
RMC1	union#D176#Benign lipomatous neoplasm of spermatic cord	raredmg	Chapter II Neoplasms	0.0058	126263	1305	7	0.00536398	124958	198	0.00158453	3.3981	1.5959	7.2354
RMC1	union#J329#Chronic sinusitis unspecified	raredmgmtr	Chapter X Diseases of the respiratory system	0.0058	176349	2759	7	0.00253715	173590	129	0.00074313	3.4203	1.597	7.325
SLTM	union#H25#Senile cataract	flexnonsynmtr	Chapter VII Diseases of the eye and adnexa	0.0058	264978	25712	148	0.00575607	239266	1076	0.00449709	1.2816	1.0787	1.5226
SLTM	union#I519#Heart disease unspecified	flexnonsynmtr	Chapter IX Diseases of the circulatory system	0.0058	146200	31584	177	0.0056041	114616	503	0.00438857	1.2785	1.0768	1.5181
SLTM	union#M70#Soft tissue disorders related to use overuse and pressure	ptv5pcnt	Chapter XIII Diseases of the musculoskeletal system and connective tissue	0.0058	146919	14502	8	0.000551648	132417	21	0.00015859	3.4798	1.5411	7.8577
SLTM	41202#E880#Disorders of plasma-protein metabolism not elsewhere classified	ptv5pcnt	Chapter IV Endocrine nutritional and metabolic diseases	0.0058	405133	31	1	0.0322581	405102	75	0.000185139	180.012	24.2353	1337.07
SLTM	2227#Other eye problems	ptv5pcnt	Chapter VII Diseases of the eye and adnexa	0.0058	414235	60449	21	0.0003474	353786	58	0.000163941	2.1194	1.2865	3.4917
SLTM	41202#Block E70-E90#E70-E90 Metabolic disorders	raredmg	Chapter IV Endocrine nutritional and metabolic diseases	0.0058	361554	5829	2	0.000343112	355725	620	0.00174292	0.1966	0.049	0.788
SLTM	union#R309#Painful micturition unspecified	raredmgmtr	Chapter XVIII Symptoms signs and abnormal clinical and laboratory findings not elsewhere classified	0.0058	79310	195	2	0.0102564	79115	44	0.000556152	18.6225	4.4829	77.36
SLTM	union#H913#Deaf mutism not elsewhere classified	syn	Chapter VIII Diseases of the ear and mastoid process	0.0058	192788	44	2	0.0454545	192744	493	0.0025578	18.5696	4.4827	76.9242
TNK2	20002#1460#rectal or colon adenoma|polyps	flexnonsynmtr	Chapter XI Diseases of the digestive system	0.0058	340613	1270	5	0.00393701	339343	4030	0.0118759	0.3289	0.1366	0.7919
TNK2	40002#I469#Cardiac arrest unspecified	ptv	Chapter IX Diseases of the circulatory system	0.0058	267987	309	3	0.00970874	267678	308	0.00115064	8.5106	2.7147	26.6805
TNK2	union#M8140#Drug-induced osteoporosis Multiple sites	ptvraredmg	Chapter XIII Diseases of the musculoskeletal system and connective tissue	0.0058	96441	127	4	0.0314961	96314	534	0.00554437	5.833	2.147	15.8466
TNK2	union#E880#Disorders of plasma-protein metabolism not elsewhere classified	raredmgmtr	Chapter IV Endocrine nutritional and metabolic diseases	0.0058	207808	858	7	0.00815851	206950	504	0.00243537	3.3693	1.5932	7.1255
TNK2	41202#K253#Gastric ulcer; Acute without haemorrhage or perforation	rec	Chapter XI Diseases of the digestive system	0.0058	238248	267	3	0.011236	237981	317	0.00133204	8.5196	2.7157	26.728
TNRC6B	41202#D35#Benign neoplasm of other and unspecified endocrine glands	UR	Chapter II Neoplasms	0.0058	252808	1233	6	0.00486618	251575	321	0.00127596	3.8275	1.7034	8.6
TNRC6B	union#G419#Status epilepticus unspecified	URmtr	Chapter VI Diseases of the nervous system	0.0058	229476	181	2	0.0110497	229295	140	0.000610567	18.2885	4.4943	74.4211
TNRC6B	union#H66#Suppurative and unspecified otitis media	ptv	Chapter VIII Diseases of the ear and mastoid process	0.0058	193183	8700	6	0.000689655	184483	31	0.000168037	4.1063	1.7127	9.8451
TNRC6B	union#H164#Corneal neovascularization	ptv	Chapter VII Diseases of the eye and adnexa	0.0058	264645	31	1	0.0322581	264614	49	0.000185175	179.976	24.067	1345.88
TNRC6B	41202#C000#Malignant neoplasm: External upper lip	ptv	Chapter II Neoplasms	0.0058	297109	32	1	0.03125	297077	53	0.000178405	180.781	24.2352	1348.53
TNRC6B	union#H66#Suppurative and unspecified otitis media	ptv5pcnt	Chapter VIII Diseases of the ear and mastoid process	0.0058	193183	8700	6	0.000689655	184483	31	0.000168037	4.1063	1.7127	9.8451
TNRC6B	union#H164#Corneal neovascularization	ptv5pcnt	Chapter VII Diseases of the eye and adnexa	0.0058	264645	31	1	0.0322581	264614	49	0.000185175	179.976	24.067	1345.88
TNRC6B	41202#C000#Malignant neoplasm: External upper lip	ptv5pcnt	Chapter II Neoplasms	0.0058	297109	32	1	0.03125	297077	53	0.000178405	180.781	24.2352	1348.53
TNRC6B	union#M797#Fibromyalgia	ptvraredmg	Chapter XIII Diseases of the musculoskeletal system and connective tissue	0.0058	88539	4679	29	0.00619791	83860	295	0.00351777	1.7666	1.205	2.59
TNRC6B	40002#I38#Endocarditis valve unspecified	syn	Chapter IX Diseases of the circulatory system	0.0058	238805	94	3	0.0319149	238711	914	0.0038289	8.5771	2.7106	27.1407
UBB	union#Block C64-C68#C64-C68 Malignant neoplasms of urinary tract	UR	Chapter II Neoplasms	0.0058	181919	6252	5	0.000799744	175667	29	0.000165085	4.8475	1.8758	12.5272
UBB	union#Block C64-C68#C64-C68 Malignant neoplasms of urinary tract	URmtr	Chapter II Neoplasms	0.0058	181919	6252	5	0.000799744	175667	29	0.000165085	4.8475	1.8758	12.5272
UBB	union#M200#Deformity of finger(s)	flexnonsynmtr	Chapter XIII Diseases of the musculoskeletal system and connective tissue	0.0058	139995	337	2	0.00593472	139658	45	0.000322216	18.5225	4.4751	76.6637
UBB	41202#N843#Polyp of vulva	raredmg	Chapter XIV Diseases of the genitourinary system	0.0058	158662	54	1	0.0185185	158608	16	0.000100878	187.019	24.3619	1435.68
UBB	union#G114#Hereditary spastic paraplegia	raredmg	Chapter VI Diseases of the nervous system	0.0058	199152	43	1	0.0232558	199109	26	0.000130582	182.31	24.1818	1374.46
UBB	41202#N843#Polyp of vulva	raredmgmtr	Chapter XIV Diseases of the genitourinary system	0.0058	158662	54	1	0.0185185	158608	16	0.000100878	187.019	24.3619	1435.68
UBB	union#G114#Hereditary spastic paraplegia	raredmgmtr	Chapter VI Diseases of the nervous system	0.0058	199152	43	1	0.0232558	199109	26	0.000130582	182.31	24.1818	1374.46
UBB	41202#R20#Disturbances of skin sensation	rec	Chapter XVIII Symptoms signs and abnormal clinical and laboratory findings not elsewhere classified	0.0058	266407	1549	1	0.000645578	264858	0	0	NA	NA	NA
UBR2	union#M4886#Other specified spondylopathies Lumbar region	flexdmg	Chapter XIII Diseases of the musculoskeletal system and connective tissue	0.0058	139718	60	3	0.05	139658	841	0.00602185	8.6875	2.7153	27.7952
UBR2	union#Z867#Personal history of diseases of the circulatory system	flexnonsynmtr	Chapter XXI Factors influencing health status and contact with health services	0.0058	163248	33231	252	0.00758328	130017	806	0.00619919	1.225	1.0628	1.4118
UBR2	131287#Source of report of I10 essential primary hypertension	flexnonsynmtr	Chapter IX Diseases of the circulatory system	0.0058	363588	161812	1087	0.00671767	201776	1208	0.00598684	1.1229	1.0343	1.2191
UBR2	41202#I95#Hypotension	ptv	Chapter IX Diseases of the circulatory system	0.0058	226263	2373	4	0.00168563	223890	64	0.000285855	5.9051	2.1487	16.2287
UBR2	41202#I95#Hypotension	ptv5pcnt	Chapter IX Diseases of the circulatory system	0.0058	226263	2373	4	0.00168563	223890	64	0.000285855	5.9051	2.1487	16.2287
UBR2	40006#C914#Hairy-cell leukaemia	ptvraredmg	Chapter II Neoplasms	0.0058	195807	80	3	0.0375	195727	879	0.00449095	8.6365	2.7201	27.4218
UBR3	union#H26#Other cataract	UR	Chapter VII Diseases of the eye and adnexa	0.0058	282525	38945	72	0.00184876	243580	310	0.00127268	1.4535	1.1245	1.8787
UBR3	union#Block N17-N19#N17-N19 Renal failure	UR	Chapter XIV Diseases of the genitourinary system	0.0058	239402	30228	56	0.00185259	209174	252	0.00120474	1.5387	1.1516	2.056
UBR3	41202#Block J80-J84#J80-J84 Other respiratory diseases principally affecting the interstitium	flexnonsynmtr	Chapter X Diseases of the respiratory system	0.0058	295911	1276	12	0.00940439	294635	1162	0.00394386	2.3977	1.3541	4.2457
UBR3	union#G238#Other specified degenerative diseases of basal ganglia	ptvraredmg	Chapter VI Diseases of the nervous system	0.0058	277111	33	2	0.0606061	277078	953	0.00343946	18.6931	4.4674	78.2185
UBR3	41202#N429#Disorder of prostate unspecified	raredmg	Chapter XIV Diseases of the genitourinary system	0.0058	157622	344	5	0.0145349	157278	511	0.00324902	4.5248	1.8633	10.9882
UBR3	41202#M2383#Other internal derangements of knee Medial collateral ligament or Other and unspecified medial meniscus	raredmgmtr	Chapter XIII Diseases of the musculoskeletal system and connective tissue	0.0058	297672	62	2	0.0322581	297610	538	0.00180773	18.4059	4.4875	75.4937
APBA1	union#M621#Other rupture of muscle (nontraumatic)	flexdmg	Chapter XIII Diseases of the musculoskeletal system and connective tissue	0.0059	139742	84	3	0.0357143	139658	601	0.00430337	8.5695	2.6995	27.2039
APBA1	130827#Source of report of E86 volume depletion	flexdmg	Chapter IV Endocrine nutritional and metabolic diseases	0.0059	365179	9042	23	0.00254369	356137	1580	0.00443649	0.5723	0.379	0.8642
APBA1	union#H181#Bullous keratopathy	flexnonsynmtr	Chapter VII Diseases of the eye and adnexa	0.0059	264685	71	3	0.0422535	264614	1354	0.00511689	8.5779	2.6957	27.2953
APBA1	40006#D09#Carcinoma in situ of other and unspecified sites	ptvraredmg	Chapter II Neoplasms	0.0059	196151	1343	12	0.00893522	194808	731	0.00375241	2.3936	1.3497	4.2452
APBA1	union#Q245#Malformation of coronary vessels	rec	Chapter XVII Congenital malformations deformations and chromosomal abnormalities	0.0059	403407	58	1	0.0172414	403349	40	9.91697e-05	176.89	23.9093	1308.7
APBA1	union#N138#Other obstructive and reflux uropathy	syn	Chapter XIV Diseases of the genitourinary system	0.0059	209466	292	5	0.0171233	209174	806	0.00385325	4.5039	1.8554	10.9329
BSN	union#M843#Stress fracture not elsewhere classified	flexdmg	Chapter XIII Diseases of the musculoskeletal system and connective tissue	0.0059	99184	111	5	0.045045	99073	1012	0.0102147	4.5707	1.86	11.232
BSN	40011#9537#Transitional meningioma	raredmg	Chapter II Neoplasms	0.0059	277908	59	3	0.0508475	277849	1708	0.00614722	8.6612	2.7084	27.6976
BSN	42033#Source of parkinsons disease report	raredmg	Chapter VI Diseases of the nervous system	0.0059	307099	3230	33	0.0102167	303869	1844	0.0060684	1.6906	1.1962	2.3895
BSN	41202#G550#Nerve root and plexus compressions in neoplastic disease	syn	Chapter VI Diseases of the nervous system	0.0059	290559	54	4	0.0740741	290505	3883	0.0133664	5.9052	2.1316	16.3588
BSN	union#I25#Chronic ischaemic heart disease	syn	Chapter IX Diseases of the circulatory system	0.0059	149897	43272	514	0.0118784	106625	1457	0.0136647	0.8677	0.7842	0.9601
GCK	union#I87#Other disorders of veins	UR	Chapter IX Diseases of the circulatory system	0.0059	155006	1747	5	0.00286205	153259	96	0.000626391	4.5794	1.8612	11.2669
GCK	union#K659#Peritonitis unspecified	UR	Chapter XI Diseases of the digestive system	0.0059	131564	567	3	0.00529101	130997	81	0.000618335	8.5971	2.7077	27.2964
GCK	41202#N701#Chronic salpingitis and oophoritis	ptvraredmg	Chapter XIV Diseases of the genitourinary system	0.0059	158773	165	3	0.0181818	158608	344	0.00216887	8.5198	2.706	26.8246
GCK	union#E888#Other specified metabolic disorders	raredmgmtr	Chapter IV Endocrine nutritional and metabolic diseases	0.0059	238617	77	2	0.025974	238540	350	0.00146726	18.1478	4.4387	74.1986
GIGYF1	41202#K660#Peritoneal adhesions	flexdmg	Chapter XI Diseases of the digestive system	0.0059	190493	549	14	0.0255009	189944	2091	0.0110085	2.3509	1.3805	4.0036
GIGYF1	union#Block E00-E07#E00-E07 Disorders of thyroid gland	flexdmg	Chapter IV Endocrine nutritional and metabolic diseases	0.0059	195466	28689	371	0.0129318	166777	1841	0.0110387	1.1737	1.0491	1.3132
GIGYF1	union#Q43#Other congenital malformations of intestine	ptvraredmg	Chapter XVII Congenital malformations deformations and chromosomal abnormalities	0.0059	403844	495	10	0.020202	403349	3120	0.00773524	2.6449	1.4127	4.952
GIGYF1	42003#Source of STEMI report	syn	Chapter IX Diseases of the circulatory system	0.0059	245322	6370	49	0.00769231	238952	1213	0.00507633	1.5193	1.1406	2.0238
HNF1A	union#B171#Acute hepatitis C	flexdmg	Chapter I Certain infectious and parasitic diseases	0.0059	196385	211	6	0.028436	196174	1491	0.0076004	3.8216	1.6943	8.6198
HNF1A	20002#1519#kidney nephropathy	ptv	Chapter XIV Diseases of the genitourinary system	0.0059	366484	84	1	0.0119048	366400	25	6.82314e-05	176.566	23.6493	1318.25
HNF1A	40002#Block E10-E14#E10-E14 Diabetes mellitus	ptv5pcnt	Chapter IV Endocrine nutritional and metabolic diseases	0.0059	270986	2262	2	0.000884173	268724	12	4.46555e-05	19.8165	4.4325	88.5939
HNF1A	40011#8200#Adenoid cystic carcinoma	ptvraredmg	Chapter II Neoplasms	0.0059	329226	83	3	0.0361446	329143	1432	0.00435069	8.5818	2.707	27.2061
HNF1A	40002#E11#Type 2 diabetes mellitus	raredmg	Chapter IV Endocrine nutritional and metabolic diseases	0.0059	274329	1397	0	0	272932	1184	0.00433808	0	NA	NA
HNF4A	41202#H71#Cholesteatoma of middle ear	flexnonsynmtr	Chapter VIII Diseases of the ear and mastoid process	0.0059	353578	483	7	0.0144928	353095	1538	0.00435577	3.3615	1.5912	7.1014
HNF4A	union#F17#Mental and behavioural disorders due to use of tobacco	flexnonsynmtr	Chapter V Mental and behavioural disorders	0.0059	256492	36830	197	0.0053489	219662	943	0.00429296	1.2473	1.0693	1.4549
HNF4A	union#I678#Other specified cerebrovascular diseases	raredmg	Chapter IX Diseases of the circulatory system	0.0059	138409	4275	20	0.00467836	134134	312	0.00232603	2.0161	1.2815	3.1717
HNF4A	union#M163#Other dysplastic coxarthrosis	rec	Chapter XIII Diseases of the musculoskeletal system and connective tissue	0.0059	88677	176	1	0.00568182	88501	2	2.25986e-05	252.854	22.8223	2801.44
HNF4A	union#I73#Other peripheral vascular diseases	syn	Chapter IX Diseases of the circulatory system	0.0059	154556	11627	36	0.00309624	142929	265	0.00185407	1.6721	1.1799	2.3696
HNF4A	union#K30#Functional dyspepsia	syn	Chapter XI Diseases of the digestive system	0.0059	161611	17236	19	0.00110234	144375	296	0.00205022	0.5372	0.3377	0.8544
IGF1R	41202#Block I20-I25#I20-I25 Ischaemic heart diseases	URmtr	Chapter IX Diseases of the circulatory system	0.0059	233414	34179	17	0.000497381	199235	192	0.000963686	0.5159	0.3141	0.8472
IGF1R	41202#M66#Spontaneous rupture of synovium and tendon	flexnonsynmtr	Chapter XIII Diseases of the musculoskeletal system and connective tissue	0.0059	262740	664	8	0.0120482	262076	1045	0.00398739	3.0462	1.513	6.1332
IP6K1	20002#1281#retinal detachment	UR	Chapter VII Diseases of the eye and adnexa	0.0059	310290	1425	3	0.00210526	308865	76	0.000246062	8.5718	2.7009	27.2042
IP6K1	41202#Block D50-D53#D50-D53 Nutritional anaemias	URmtr	Chapter III Diseases of the blood and blood-forming organs and certain disorders involving the immune mechanism	0.0059	375562	9881	7	0.00070843	365681	75	0.000205097	3.4559	1.5923	7.5003
IP6K1	union#D70#Agranulocytosis	flexdmg	Chapter III Diseases of the blood and blood-forming organs and certain disorders involving the immune mechanism	0.0059	341824	6270	9	0.00143541	335554	169	0.000503645	2.8527	1.4583	5.5803
IP6K1	41202#K029#Dental caries unspecified	ptv	Chapter XI Diseases of the digestive system	0.0059	219106	3783	2	0.000528681	215323	5	2.32209e-05	22.7789	4.4179	117.449
IP6K1	41202#K029#Dental caries unspecified	ptv5pcnt	Chapter XI Diseases of the digestive system	0.0059	219106	3783	2	0.000528681	215323	5	2.32209e-05	22.7789	4.4179	117.449
IP6K1	union#D70#Agranulocytosis	ptvraredmg	Chapter III Diseases of the blood and blood-forming organs and certain disorders involving the immune mechanism	0.0059	341824	6270	9	0.00143541	335554	169	0.000503645	2.8527	1.4583	5.5803
IP6K1	union#D759#Disease of blood and blood-forming organs unspecified	syn	Chapter III Diseases of the blood and blood-forming organs and certain disorders involving the immune mechanism	0.0059	360830	591	4	0.00676819	360239	429	0.00119088	5.7153	2.1282	15.3486
IP6K1	union#I09#Other rheumatic heart diseases	syn	Chapter IX Diseases of the circulatory system	0.0059	143969	98	2	0.0204082	143871	165	0.00114686	18.1447	4.4362	74.2152
IRS2	40001#C349#Malignant neoplasm: Bronchus or lung unspecified	ptvraredmg	Chapter II Neoplasms	0.0059	273656	2726	0	0	270930	607	0.00224043	0	NA	NA
IRS2	41202#M79#Other soft tissue disorders not elsewhere classified	syn	Chapter XIII Diseases of the musculoskeletal system and connective tissue	0.0059	291680	13758	87	0.00632359	277922	1282	0.00461281	1.3732	1.1044	1.7074
MC4R	union#M798#Other specified soft tissue disorders	flexdmg	Chapter XIII Diseases of the musculoskeletal system and connective tissue	0.0059	142092	9109	45	0.00494017	132983	420	0.0031583	1.567	1.1514	2.1326
MC4R	union#E115#Type 2 diabetes mellitus; With peripheral circulatory complications	ptv	Chapter IV Endocrine nutritional and metabolic diseases	0.0059	134463	767	3	0.00391134	133696	61	0.000456259	8.6024	2.6933	27.4761
MC4R	union#E115#Type 2 diabetes mellitus; With peripheral circulatory complications	ptv5pcnt	Chapter IV Endocrine nutritional and metabolic diseases	0.0059	134463	767	3	0.00391134	133696	61	0.000456259	8.6024	2.6933	27.4761
MC4R	41202#D690#Allergic purpura	ptvraredmg	Chapter III Diseases of the blood and blood-forming organs and certain disorders involving the immune mechanism	0.0059	398397	41	2	0.0487805	398356	1107	0.00277892	18.4027	4.4382	76.3052
MC4R	41202#D41#Neoplasm of uncertain or unknown behaviour of urinary organs	raredmg	Chapter II Neoplasms	0.0059	195261	1098	8	0.00728597	194163	465	0.0023949	3.0573	1.516	6.1654
MC4R	union#E11#Type 2 diabetes mellitus	raredmg	Chapter IV Endocrine nutritional and metabolic diseases	0.0059	209263	33940	103	0.00303477	175323	390	0.00222447	1.3654	1.0985	1.697
MC4R	union#E115#Type 2 diabetes mellitus; With peripheral circulatory complications	raredmgmtr	Chapter IV Endocrine nutritional and metabolic diseases	0.0059	134463	767	4	0.00521512	133696	121	0.000905038	5.7873	2.132	15.7096
MC4R	41202#Block I70-I79#I70-I79 Diseases of arteries| arterioles and capillaries	syn	Chapter IX Diseases of the circulatory system	0.0059	210085	5913	14	0.00236766	204172	205	0.00100406	2.3613	1.3733	4.0603
NAA15	union#M662#Spontaneous rupture of extensor tendons	UR	Chapter XIII Diseases of the musculoskeletal system and connective tissue	0.0059	139864	206	2	0.00970874	139658	75	0.000537026	18.2461	4.4503	74.8091
NAA15	40006#C501#Malignant neoplasm: Central portion of breast	flexdmg	Chapter II Neoplasms	0.0059	176882	635	4	0.00629921	176247	194	0.00110073	5.7527	2.1309	15.5305
NAA15	41202#D751#Secondary polycythaemia	flexdmg	Chapter III Diseases of the blood and blood-forming organs and certain disorders involving the immune mechanism	0.0059	258143	321	3	0.00934579	257822	288	0.00111705	8.436	2.6905	26.4511
NAA15	41202#M545#Low back pain	ptv	Chapter XIII Diseases of the musculoskeletal system and connective tissue	0.0059	272984	8806	3	0.000340677	264178	9	3.40679e-05	10.003	2.7076	36.9558
NAA15	41202#N17#Acute renal failure	ptv	Chapter XIV Diseases of the genitourinary system	0.0059	258692	3423	2	0.000584283	255269	7	2.74221e-05	21.3189	4.4271	102.663
NAA15	6150#2#Angina	ptv	Chapter IX Diseases of the circulatory system	0.0059	283797	13518	4	0.000295902	270279	12	4.43986e-05	6.6663	2.1497	20.6726
NAA15	41202#M545#Low back pain	ptv5pcnt	Chapter XIII Diseases of the musculoskeletal system and connective tissue	0.0059	272984	8806	3	0.000340677	264178	9	3.40679e-05	10.003	2.7076	36.9558
NAA15	41202#N17#Acute renal failure	ptv5pcnt	Chapter XIV Diseases of the genitourinary system	0.0059	258692	3423	2	0.000584283	255269	7	2.74221e-05	21.3189	4.4271	102.663
NAA15	6150#2#Angina	ptv5pcnt	Chapter IX Diseases of the circulatory system	0.0059	283797	13518	4	0.000295902	270279	12	4.43986e-05	6.6663	2.1497	20.6726
NAA15	union#M464#Discitis unspecified	ptvraredmg	Chapter XIII Diseases of the musculoskeletal system and connective tissue	0.0059	105503	319	3	0.00940439	105184	117	0.00111234	8.5254	2.6959	26.9607
NAA15	union#C93#Monocytic leukaemia	raredmg	Chapter II Neoplasms	0.0059	183132	112	2	0.0178571	183020	184	0.00100535	18.0668	4.4289	73.6998
NAA15	20002#1412#bronchitis	rec	Chapter X Diseases of the respiratory system	0.0059	318342	3121	2	0.00064082	315221	10	3.17238e-05	20.2123	4.4268	92.2877
NAA15	union#M22#Disorders of patella	syn	Chapter XIII Diseases of the musculoskeletal system and connective tissue	0.0059	129968	2784	12	0.00431034	127184	227	0.00178482	2.4211	1.3532	4.332
PCSK1	40002#F03#Unspecified dementia	flexnonsynmtr	Chapter V Mental and behavioural disorders	0.0059	308420	431	7	0.0162413	307989	1504	0.00488329	3.3643	1.5914	7.1124
PCSK1	union#M814#Drug-induced osteoporosis	flexnonsynmtr	Chapter XIII Diseases of the musculoskeletal system and connective tissue	0.0059	114660	335	6	0.0179104	114325	543	0.00474962	3.8215	1.6969	8.6059
PCSK1	40006#C442#Malignant neoplasm: Skin of ear and external auricular canal	ptvraredmg	Chapter II Neoplasms	0.0059	167329	872	9	0.0103211	166457	613	0.00368263	2.8214	1.4561	5.4671
PCSK1	union#Z000#General medical examination	ptvraredmg	Chapter XXI Factors influencing health status and contact with health services	0.0059	155130	558	7	0.0125448	154572	581	0.00375877	3.3672	1.5906	7.1279
PCSK1	union#L721#Trichilemmal cyst	raredmg	Chapter XII Diseases of the skin and subcutaneous tissue	0.0059	193057	6764	11	0.00162626	186293	658	0.00353207	0.4595	0.2531	0.8343
PCSK1	41202#C240#Malignant neoplasm: Extrahepatic bile duct	raredmg	Chapter II Neoplasms	0.0059	297182	105	3	0.0285714	297077	1021	0.00343682	8.5284	2.701	26.9282
PCSK1	union#J47#Bronchiectasis	raredmgmtr	Chapter X Diseases of the respiratory system	0.0059	171990	5831	25	0.00428743	166159	389	0.00234113	1.8349	1.2236	2.7518
PCSK1	41202#Q61#Cystic kidney disease	rec	Chapter XVII Congenital malformations deformations and chromosomal abnormalities	0.0059	416302	118	1	0.00847458	416184	20	4.80557e-05	177.848	23.6737	1336.07
PTPRG	40002#F019#Vascular dementia unspecified	flexdmg	Chapter V Mental and behavioural disorders	0.0059	291626	188	8	0.0425532	291438	4146	0.014226	3.0797	1.5159	6.257
PTPRG	union#M7916#Myalgia Lower leg	flexdmg	Chapter XIII Diseases of the musculoskeletal system and connective tissue	0.0059	139740	82	5	0.0609756	139658	1945	0.0139269	4.5976	1.8587	11.3725
PTPRG	20002#1094#deep venous thrombosis (dvt)	flexdmg	Chapter IX Diseases of the circulatory system	0.0059	275247	8421	151	0.0179314	266826	3785	0.0141853	1.2689	1.0768	1.4952
PTPRG	41202#M485#Collapsed vertebra not elsewhere classified	ptv	Chapter XIII Diseases of the musculoskeletal system and connective tissue	0.0059	230073	246	2	0.00813008	229827	104	0.000452514	18.1055	4.4433	73.7758
PTPRG	41202#M485#Collapsed vertebra not elsewhere classified	ptv5pcnt	Chapter XIII Diseases of the musculoskeletal system and connective tissue	0.0059	230073	246	2	0.00813008	229827	104	0.000452514	18.1055	4.4433	73.7758
PTPRG	union#K566#Other and unspecified intestinal obstruction	raredmgmtr	Chapter XI Diseases of the digestive system	0.0059	157671	3915	1	0.000255428	153756	318	0.00206821	0.1233	0.0173	0.8781
PTPRG	union#R208#Other and unspecified disturbances of skin sensation	raredmgmtr	Chapter XVIII Symptoms signs and abnormal clinical and laboratory findings not elsewhere classified	0.0059	101448	2320	12	0.00517241	99128	212	0.00213865	2.4259	1.3541	4.3461
PTPRG	40002#M819#Osteoporosis unspecified	raredmgmtr	Chapter XIII Diseases of the musculoskeletal system and connective tissue	0.0059	322564	50	2	0.04	322514	735	0.00227897	18.2414	4.4253	75.1927
RIF1	131599#Source of report of K29 gastritis and duodenitis	URmtr	Chapter XI Diseases of the digestive system	0.0059	415459	51179	71	0.00138729	364280	349	0.000958054	1.4486	1.1222	1.8701
RIF1	41202#I471#Supraventricular tachycardia	raredmgmtr	Chapter IX Diseases of the circulatory system	0.0059	306322	2364	10	0.00423012	303958	487	0.0016022	2.6472	1.4135	4.9577
RMC1	41202#K643#Fourth degree haemorrhoids	UR	Chapter XI Diseases of the digestive system	0.0059	193327	163	2	0.0122699	193164	132	0.000683357	18.166	4.4577	74.0297
RMC1	union#Z018#Other specified special examinations	UR	Chapter XXI Factors influencing health status and contact with health services	0.0059	156128	1556	5	0.00321337	154572	109	0.000705173	4.5683	1.8614	11.2117
RMC1	union#Block B50-B64#B50-B64 Protozoal diseases	URmtr	Chapter I Certain infectious and parasitic diseases	0.0059	209447	268	2	0.00746269	209179	87	0.000415912	18.0703	4.4254	73.7875
RMC1	union#Block M91-M94#M91-M94 Chondropathies	ptv	Chapter XIII Diseases of the musculoskeletal system and connective tissue	0.0059	124664	1849	3	0.0016225	122815	22	0.000179131	9.0707	2.7125	30.3325
RMC1	union#Block M91-M94#M91-M94 Chondropathies	ptv5pcnt	Chapter XIII Diseases of the musculoskeletal system and connective tissue	0.0059	124664	1849	3	0.0016225	122815	22	0.000179131	9.0707	2.7125	30.3325
SLTM	union#Z49#Care involving dialysis	ptv	Chapter XXI Factors influencing health status and contact with health services	0.0059	113706	567	2	0.00352734	113139	21	0.000185612	19.0675	4.4603	81.5132
SLTM	41202#M65#Synovitis and tenosynovitis	ptv	Chapter XIII Diseases of the musculoskeletal system and connective tissue	0.0059	263298	4662	4	0.000858001	258636	37	0.000143058	6.0019	2.1384	16.8456
SLTM	20002#1445#clotting disorder|excessive bleeding	ptvraredmg	Chapter III Diseases of the blood and blood-forming organs and certain disorders involving the immune mechanism	0.0059	343800	833	6	0.00720288	342967	654	0.00190689	3.7974	1.6949	8.5084
TNK2	41202#A410#Sepsis due to Staphylococcus aureus	URmtr	Chapter I Certain infectious and parasitic diseases	0.0059	275989	262	3	0.0114504	275727	378	0.00137092	8.4375	2.6915	26.4508
TNK2	41202#R224#Localized swelling mass and lump lower limb	flexdmg	Chapter XVIII Symptoms signs and abnormal clinical and laboratory findings not elsewhere classified	0.0059	265421	563	12	0.0213144	264858	2384	0.00900105	2.3978	1.3515	4.2542
TNK2	40006#D09#Carcinoma in situ of other and unspecified sites	flexdmg	Chapter II Neoplasms	0.0059	196151	1343	23	0.0171258	194808	1795	0.0092142	1.8736	1.2374	2.8369
TNK2	41202#R074#Chest pain unspecified	flexdmg	Chapter XVIII Symptoms signs and abnormal clinical and laboratory findings not elsewhere classified	0.0059	262926	26860	198	0.00737156	236066	2130	0.0090229	0.8156	0.7047	0.944
TNK2	41202#H186#Keratoconus	ptv5pcnt	Chapter VII Diseases of the eye and adnexa	0.0059	260285	82	2	0.0243902	260203	358	0.00137585	18.1456	4.4436	74.0987
TNK2	41202#N86#Erosion and ectropion of cervix uteri	ptvraredmg	Chapter XIV Diseases of the genitourinary system	0.0059	159006	398	7	0.0175879	158608	839	0.00528977	3.3665	1.5895	7.1304
TNK2	20002#1262#parkinsons disease	raredmg	Chapter VI Diseases of the nervous system	0.0059	285377	749	9	0.012016	284628	1223	0.00429684	2.8183	1.4571	5.4512
TNK2	union#M4806#Spinal stenosis Lumbar region	rec	Chapter XIII Diseases of the musculoskeletal system and connective tissue	0.0059	137096	5317	15	0.00282114	131779	167	0.00126727	2.2296	1.3136	3.7843
TNK2	union#K563#Gallstone ileus	syn	Chapter XI Diseases of the digestive system	0.0059	118121	48	3	0.0625	118073	894	0.00757159	8.7382	2.7105	28.1704
TNRC6B	41202#C629#Malignant neoplasm: Testis unspecified	UR	Chapter II Neoplasms	0.0059	138204	274	3	0.0109489	137930	179	0.00129776	8.5191	2.7049	26.8313
TNRC6B	union#H358#Other specified retinal disorders	URmtr	Chapter VII Diseases of the eye and adnexa	0.0059	238143	1723	5	0.00290192	236420	152	0.000642924	4.5238	1.8538	11.0393
TNRC6B	41202#M75#Shoulder lesions	flexnonsynmtr	Chapter XIII Diseases of the musculoskeletal system and connective tissue	0.0059	309013	11403	76	0.00666491	297610	1422	0.00477807	1.3975	1.1087	1.7616
TNRC6B	41202#K224#Dyskinesia of oesophagus	ptv	Chapter XI Diseases of the digestive system	0.0059	209104	543	2	0.00368324	208561	42	0.00020138	18.3539	4.4317	76.0123
TNRC6B	131865#Source of report of M13 other arthritis	ptv	Chapter XIII Diseases of the musculoskeletal system and connective tissue	0.0059	370136	35582	15	0.000421561	334554	61	0.000182332	2.3126	1.3144	4.0688
TNRC6B	41202#K224#Dyskinesia of oesophagus	ptv5pcnt	Chapter XI Diseases of the digestive system	0.0059	209104	543	2	0.00368324	208561	42	0.00020138	18.3539	4.4317	76.0123
TNRC6B	131865#Source of report of M13 other arthritis	ptv5pcnt	Chapter XIII Diseases of the musculoskeletal system and connective tissue	0.0059	370136	35582	15	0.000421561	334554	61	0.000182332	2.3126	1.3144	4.0688
TNRC6B	union#M6283#Other specified disorders of muscle Forearm	ptvraredmg	Chapter XIII Diseases of the musculoskeletal system and connective tissue	0.0059	139692	34	2	0.0588235	139658	467	0.00334388	18.6283	4.4514	77.9567
TNRC6B	union#E119#Type 2 diabetes mellitus; Without complications	raredmgmtr	Chapter IV Endocrine nutritional and metabolic diseases	0.0059	206646	31185	11	0.000352734	175461	138	0.0007865	0.4483	0.2426	0.8285
TNRC6B	union#C782#Secondary malignant neoplasm of pleura	raredmgmtr	Chapter II Neoplasms	0.0059	211465	1470	5	0.00340136	209995	158	0.000752399	4.5327	1.8581	11.0574
TNRC6B	131145#Source of report of H11 other disorders of conjunctiva	rec	Chapter VII Diseases of the eye and adnexa	0.0059	410073	7351	10	0.00136036	402722	205	0.000509036	2.6747	1.4172	5.048
TNRC6B	41202#I088#Other multiple valve diseases	syn	Chapter IX Diseases of the circulatory system	0.0059	165895	30	2	0.0666667	165865	630	0.00379827	18.7341	4.4533	78.8109
UBB	41202#C435#Malignant neoplasm: Malignant melanoma of trunk	flexdmg	Chapter II Neoplasms	0.0059	207351	1047	3	0.00286533	206304	69	0.000334458	8.5888	2.6991	27.3306
UBB	union#M4722#Other spondylosis with radiculopathy Cervical region	flexdmg	Chapter XIII Diseases of the musculoskeletal system and connective tissue	0.0059	140004	346	2	0.00578035	139658	44	0.000315055	18.4479	4.4546	76.3994
UBB	41202#C435#Malignant neoplasm: Malignant melanoma of trunk	flexnonsynmtr	Chapter II Neoplasms	0.0059	207351	1047	3	0.00286533	206304	69	0.000334458	8.5888	2.6991	27.3306
UBB	131721#Source of report of L20 atopic dermatitis	flexnonsynmtr	Chapter XII Diseases of the skin and subcutaneous tissue	0.0059	395411	11637	11	0.000945261	383774	142	0.000370009	2.5562	1.3838	4.7219
UBB	41202#C435#Malignant neoplasm: Malignant melanoma of trunk	ptvraredmg	Chapter II Neoplasms	0.0059	207351	1047	3	0.00286533	206304	69	0.000334458	8.5888	2.6991	27.3306
UBB	union#M4722#Other spondylosis with radiculopathy Cervical region	ptvraredmg	Chapter XIII Diseases of the musculoskeletal system and connective tissue	0.0059	140004	346	2	0.00578035	139658	44	0.000315055	18.4479	4.4546	76.3994
UBB	130815#Source of report of E78 disorders of lipoprotein metabolism and other lipidaemias	raredmg	Chapter IV Endocrine nutritional and metabolic diseases	0.0059	338802	100062	23	0.000229857	238740	24	0.000100528	2.2868	1.2907	4.0516
UBB	130815#Source of report of E78 disorders of lipoprotein metabolism and other lipidaemias	raredmgmtr	Chapter IV Endocrine nutritional and metabolic diseases	0.0059	338802	100062	23	0.000229857	238740	24	0.000100528	2.2868	1.2907	4.0516
UBB	41202#G91#Hydrocephalus	syn	Chapter VI Diseases of the nervous system	0.0059	384342	287	3	0.010453	384055	479	0.00124722	8.459	2.7024	26.4782
UBR2	41202#D64#Other anaemias	URmtr	Chapter III Diseases of the blood and blood-forming organs and certain disorders involving the immune mechanism	0.0059	406905	8549	16	0.00187156	398356	352	0.000883632	2.1201	1.284	3.5007
UBR2	20001#1065#thyroid cancer	URmtr	Chapter II Neoplasms	0.0059	245255	398	3	0.00753769	244857	220	0.000898484	8.4455	2.6914	26.5013
UBR2	130771#Source of report of E53 deficiency of other b group vitamins	flexnonsynmtr	Chapter IV Endocrine nutritional and metabolic diseases	0.0059	419387	3652	37	0.0101314	415735	2601	0.00625639	1.6257	1.1733	2.2526
UBR2	41202#M93#Other osteochondropathies	ptvraredmg	Chapter XIII Diseases of the musculoskeletal system and connective tissue	0.0059	297771	161	4	0.0248447	297610	1312	0.00440845	5.7538	2.1297	15.5451
UBR2	40011#8832#Dermatofibrosarcoma NOS	rec	Chapter II Neoplasms	0.0059	419387	38	1	0.0263158	419349	64	0.000152618	177.063	23.9302	1310.11
UBR2	41202#M6289#Other specified disorders of muscle Site unspecified	rec	Chapter XIII Diseases of the musculoskeletal system and connective tissue	0.0059	297648	38	1	0.0263158	297610	45	0.000151205	178.718	24.0016	1330.75
UBR3	131309#Source of report of I26 pulmonary embolism	UR	Chapter IX Diseases of the circulatory system	0.0059	379839	10305	25	0.00242601	369534	489	0.00132329	1.8353	1.2274	2.7445
UBR3	131167#Source of report of H26 other cataract	URmtr	Chapter VII Diseases of the eye and adnexa	0.0059	394500	38917	49	0.00125909	355583	288	0.000809937	1.5553	1.1486	2.1058
UBR3	union#Block I80-I89#I80-I89 Diseases of veins| lymphatic vessels and lymph nodes| not elsewhere classified	flexdmg	Chapter IX Diseases of the circulatory system	0.0059	209408	50155	230	0.00458578	159253	587	0.00368596	1.2452	1.0688	1.4508
UBR3	union#D529#Folate deficiency anaemia unspecified	ptv	Chapter III Diseases of the blood and blood-forming organs and certain disorders involving the immune mechanism	0.0059	292560	594	2	0.003367	291966	54	0.000184953	18.2628	4.4424	75.078
UBR3	union#Block A30-A49#A30-A49 Other bacterial diseases	ptv	Chapter I Certain infectious and parasitic diseases	0.0059	235672	14920	8	0.000536193	220752	36	0.000163079	3.2892	1.5286	7.0775
UBR3	union#J44#Other chronic obstructive pulmonary disease	ptv	Chapter X Diseases of the respiratory system	0.0059	170445	22227	10	0.000449903	148218	22	0.00014843	3.032	1.4356	6.4037
UBR3	41202#C773#Secondary and unspecified malignant neoplasm: Axillary and upper limb lymph nodes	ptv	Chapter II Neoplasms	0.0059	196519	532	2	0.0037594	195987	40	0.000204095	18.4856	4.4561	76.6847
UBR3	union#D529#Folate deficiency anaemia unspecified	ptv5pcnt	Chapter III Diseases of the blood and blood-forming organs and certain disorders involving the immune mechanism	0.0059	292560	594	2	0.003367	291966	54	0.000184953	18.2628	4.4424	75.078
UBR3	union#Block A30-A49#A30-A49 Other bacterial diseases	ptv5pcnt	Chapter I Certain infectious and parasitic diseases	0.0059	235672	14920	8	0.000536193	220752	36	0.000163079	3.2892	1.5286	7.0775
UBR3	union#J44#Other chronic obstructive pulmonary disease	ptv5pcnt	Chapter X Diseases of the respiratory system	0.0059	170445	22227	10	0.000449903	148218	22	0.00014843	3.032	1.4356	6.4037
UBR3	41202#C773#Secondary and unspecified malignant neoplasm: Axillary and upper limb lymph nodes	ptv5pcnt	Chapter II Neoplasms	0.0059	196519	532	2	0.0037594	195987	40	0.000204095	18.4856	4.4561	76.6847
UBR3	union#I499#Cardiac arrhythmia unspecified	ptvraredmg	Chapter IX Diseases of the circulatory system	0.0059	140689	2848	18	0.00632022	137841	426	0.00309052	2.0517	1.2783	3.2929
APBA1	20002#1472#emphysema	URmtr	Chapter X Diseases of the respiratory system	0.006	234085	170	2	0.0117647	233915	155	0.000662634	17.9539	4.414	73.027
APBA1	union#O149#Pre-eclampsia unspecified	URmtr	Chapter XV Pregnancy childbirth and the puerperium	0.006	192006	193	2	0.0103627	191813	112	0.000583902	17.9227	4.3957	73.0758
APBA1	41202#D352#Benign neoplasm: Pituitary gland	ptv	Chapter II Neoplasms	0.006	245357	412	2	0.00485437	244945	66	0.000269448	18.099	4.4183	74.1402
APBA1	41202#D352#Benign neoplasm: Pituitary gland	ptv5pcnt	Chapter II Neoplasms	0.006	245357	412	2	0.00485437	244945	66	0.000269448	18.099	4.4183	74.1402
APBA1	union#C54#Malignant neoplasm of corpus uteri	raredmg	Chapter II Neoplasms	0.006	136143	2432	1	0.000411184	133711	438	0.00327572	0.1252	0.0176	0.8909
BSN	union#M10#Gout	UR	Chapter XIII Diseases of the musculoskeletal system and connective tissue	0.006	97978	16843	49	0.00290922	81135	148	0.00182412	1.5966	1.1554	2.2064
BSN	union#Block J90-J94#J90-J94 Other diseases of pleura	UR	Chapter X Diseases of the respiratory system	0.006	151768	16292	44	0.00270071	135476	229	0.00169034	1.5994	1.1579	2.2092
BSN	41202#M51#Other intervertebral disc disorders	flexdmg	Chapter XIII Diseases of the musculoskeletal system and connective tissue	0.006	286730	8292	59	0.00711529	278438	2814	0.0101064	0.7019	0.5419	0.9092
BSN	40002#I859#Oesophageal varices without bleeding	flexdmg	Chapter IX Diseases of the circulatory system	0.006	221299	37	3	0.0810811	221262	2212	0.0099972	8.7378	2.6817	28.4706
BSN	40006#C40#Malignant neoplasm of bone and articular cartilage of limbs	ptvraredmg	Chapter II Neoplasms	0.006	220244	51	3	0.0588235	220193	1581	0.00718006	8.6422	2.689	27.7749
BSN	20544#3#Any other type of psychosis or psychotic illness	raredmg	Chapter V Mental and behavioural disorders	0.006	124150	507	9	0.0177515	123643	787	0.0063651	2.8212	1.4539	5.4744
BSN	41202#M45#Ankylosing spondylitis	raredmgmtr	Chapter XIII Diseases of the musculoskeletal system and connective tissue	0.006	194182	125	3	0.024	194057	563	0.00290121	8.4512	2.6802	26.6485
BSN	union#K419#Unilateral or unspecified femoral hernia without obstruction or gangrene	raredmgmtr	Chapter XI Diseases of the digestive system	0.006	127507	824	7	0.00849515	126683	322	0.00254178	3.3623	1.5851	7.132
BSN	union#K822#Perforation of gallbladder	raredmgmtr	Chapter XI Diseases of the digestive system	0.006	114185	257	4	0.0155642	113928	314	0.00275613	5.7206	2.1174	15.4558
BSN	40011#9690#Follicular lymphoma NOS	rec	Chapter II Neoplasms	0.006	359769	322	6	0.0186335	359447	1790	0.00497987	3.7938	1.6893	8.5202
BSN	40006#C829#Follicular lymphoma unspecified	rec	Chapter II Neoplasms	0.006	270999	319	6	0.0188088	270680	1361	0.00502808	3.7933	1.6882	8.5232
GCK	41202#M754#Impingement syndrome of shoulder	URmtr	Chapter XIII Diseases of the musculoskeletal system and connective tissue	0.006	294871	5194	8	0.00154024	289677	145	0.000500558	3.0803	1.5108	6.28
GCK	4041#Gestational diabetes only	raredmg	Chapter XV Pregnancy childbirth and the puerperium	0.006	7194	789	9	0.0114068	6405	23	0.00359094	3.2017	1.4762	6.944
GIGYF1	union#Block A80-A89#A80-A89 Viral infections of the central nervous system	flexdmg	Chapter I Certain infectious and parasitic diseases	0.006	277641	402	11	0.0273632	277239	3072	0.0110807	2.5108	1.3776	4.5762
GIGYF1	union#M45X0#Ankylosing spondylitis Multiple sites in spine	flexdmg	Chapter XIII Diseases of the musculoskeletal system and connective tissue	0.006	91706	102	5	0.0490196	91604	1023	0.0111676	4.5641	1.8539	11.2367
GIGYF1	41202#N813#Complete uterovaginal prolapse	flexnonsynmtr	Chapter XIV Diseases of the genitourinary system	0.006	159401	793	14	0.0176545	158608	1205	0.00759735	2.3476	1.3796	3.9945
GIGYF1	union#R89#Abnormal findings in specimens from other organs systems and tissues	flexnonsynmtr	Chapter XVIII Symptoms signs and abnormal clinical and laboratory findings not elsewhere classified	0.006	120465	144	5	0.0347222	120321	947	0.00787061	4.5343	1.8538	11.091
GIGYF1	union#R80#Isolated proteinuria	flexnonsynmtr	Chapter XVIII Symptoms signs and abnormal clinical and laboratory findings not elsewhere classified	0.006	68641	487	10	0.0205339	68154	534	0.0078352	2.6547	1.411	4.9946
GIGYF1	union#G250#Essential tremor	flexnonsynmtr	Chapter VI Diseases of the nervous system	0.006	277852	774	14	0.0180879	277078	2166	0.00781729	2.338	1.3757	3.9734
GIGYF1	union#I864#Gastric varices	ptv	Chapter IX Diseases of the circulatory system	0.006	105909	260	2	0.00769231	105649	45	0.000425939	18.1919	4.39	75.3866
GIGYF1	union#I864#Gastric varices	ptv5pcnt	Chapter IX Diseases of the circulatory system	0.006	105909	260	2	0.00769231	105649	45	0.000425939	18.1919	4.39	75.3866
GIGYF1	132511#Source of report of Q43 other congenital malformations of intestine	ptvraredmg	Chapter XVII Congenital malformations deformations and chromosomal abnormalities	0.006	419387	495	10	0.020202	418892	3242	0.00773947	2.6435	1.412	4.9491
GIGYF1	union#Block R40-R46#R40-R46 Symptoms and signs involving cognition| perception| emotional state and behaviour	ptvraredmg	Chapter XVIII Symptoms signs and abnormal clinical and laboratory findings not elsewhere classified	0.006	107971	21816	204	0.00935094	86155	645	0.00748651	1.2514	1.0683	1.4658
GIGYF1	union#G471#Disorders of excessive somnolence [hypersomnias]	raredmgmtr	Chapter VI Diseases of the nervous system	0.006	220622	133	3	0.0225564	220489	600	0.00272122	8.4573	2.6849	26.6401
GIGYF1	union#B95#Streptococcus and staphylococcus as the cause of diseases classified to other chapters	syn	Chapter I Certain infectious and parasitic diseases	0.006	227886	7478	55	0.00735491	220408	1093	0.00495899	1.4867	1.1329	1.9511
HNF1A	131621#Source of report of K44 diaphragmatic hernia	flexnonsynmtr	Chapter XI Diseases of the digestive system	0.006	403694	48755	167	0.00342529	354939	962	0.00271032	1.2647	1.0728	1.491
HNF1A	40006#D375#Neoplasm of uncertain or unknown behaviour: Rectum	raredmg	Chapter II Neoplasms	0.006	318965	86	3	0.0348837	318879	1352	0.00423985	8.4888	2.6795	26.8929
HNF1A	41202#C08#Malignant neoplasm of other and unspecified major salivary glands	raredmgmtr	Chapter II Neoplasms	0.006	297129	52	2	0.0384615	297077	655	0.00220482	18.1021	4.3955	74.5509
HNF1A	41202#E24#Cushing syndrome	syn	Chapter IV Endocrine nutritional and metabolic diseases	0.006	264886	91	3	0.032967	264795	1057	0.00399177	8.5062	2.6871	26.9266
HNF4A	union#M2157#Acquired clawhand clubhand clawfoot and clubfoot Ankle and foot	flexdmg	Chapter XIII Diseases of the musculoskeletal system and connective tissue	0.006	100564	128	4	0.03125	100436	560	0.00557569	5.7532	2.1183	15.6254
HNF4A	41202#R73#Elevated blood glucose level	ptvraredmg	Chapter XVIII Symptoms signs and abnormal clinical and laboratory findings not elsewhere classified	0.006	201133	288	4	0.0138889	200845	494	0.00245961	5.7122	2.1208	15.3856
HNF4A	union#E109#Type 1 diabetes mellitus; Without complications	raredmgmtr	Chapter IV Endocrine nutritional and metabolic diseases	0.006	186867	3627	12	0.00330852	183240	252	0.00137525	2.4104	1.3495	4.3054
HNF4A	41202#R061#Stridor	syn	Chapter XVIII Symptoms signs and abnormal clinical and laboratory findings not elsewhere classified	0.006	264917	59	2	0.0338983	264858	515	0.00194444	18.0101	4.3853	73.9666
IGF1R	41202#N328#Other specified disorders of bladder	UR	Chapter XIV Diseases of the genitourinary system	0.006	286625	4573	15	0.00328012	282052	422	0.00149618	2.1963	1.3112	3.6787
IGF1R	union#B963#Haemophilus influenzae [H influenzae] as the cause of diseases classified to other chapters	URmtr	Chapter I Certain infectious and parasitic diseases	0.006	237356	416	3	0.00721154	236940	204	0.000860977	8.4296	2.6852	26.4623
IGF1R	union#Block L60-L75#L60-L75 Disorders of skin appendages	flexdmg	Chapter XII Diseases of the skin and subcutaneous tissue	0.006	210501	13528	88	0.00650503	196973	1716	0.00871185	0.745	0.6009	0.9237
IGF1R	41202#D735#Infarction of spleen	ptv	Chapter III Diseases of the blood and blood-forming organs and certain disorders involving the immune mechanism	0.006	398393	37	1	0.027027	398356	64	0.00016066	172.87	23.3466	1280.01
IGF1R	41202#D735#Infarction of spleen	ptv5pcnt	Chapter III Diseases of the blood and blood-forming organs and certain disorders involving the immune mechanism	0.006	398393	37	1	0.027027	398356	64	0.00016066	172.87	23.3466	1280.01
IGF1R	union#R456#Physical violence	raredmg	Chapter XVIII Symptoms signs and abnormal clinical and laboratory findings not elsewhere classified	0.006	54508	80	3	0.0375	54428	246	0.00451973	8.5812	2.6895	27.3796
IGF1R	union#Block M65-M68#M65-M68 Disorders of synovium and tendon	syn	Chapter XIII Diseases of the musculoskeletal system and connective tissue	0.006	132630	13176	123	0.00933515	119454	850	0.00711571	1.3148	1.0874	1.5899
IP6K1	41202#K90#Intestinal malabsorption	UR	Chapter XI Diseases of the digestive system	0.006	210150	1377	3	0.00217865	208773	53	0.000253864	8.5985	2.6837	27.5496
IP6K1	union#B449#Aspergillosis unspecified	rec	Chapter I Certain infectious and parasitic diseases	0.006	228955	152	1	0.00657895	228803	8	3.49646e-05	189.4	23.5436	1523.66
IP6K1	40002#ChapterIV#Chapter IV Endocrine| nutritional and metabolic diseases	rec	Chapter IV Endocrine nutritional and metabolic diseases	0.006	279685	2751	2	0.000727008	276934	10	3.61097e-05	20.1473	4.4123	91.9957
IP6K1	131285#Source of report of I09 other rheumatic heart diseases	syn	Chapter IX Diseases of the circulatory system	0.006	299423	98	2	0.0204082	299325	348	0.00116262	17.8985	4.3951	72.89
IRS2	20002#1094#deep venous thrombosis (dvt)	URmtr	Chapter IX Diseases of the circulatory system	0.006	275247	8421	15	0.00178126	266826	215	0.000805769	2.2128	1.3105	3.7364
IRS2	41202#K413#Unilateral or unspecified femoral hernia with obstruction without gangrene	flexnonsynmtr	Chapter XI Diseases of the digestive system	0.006	162975	199	6	0.0301508	162776	1316	0.00808473	3.8142	1.6895	8.6111
IRS2	union#G44#Other headache syndromes	ptvraredmg	Chapter VI Diseases of the nervous system	0.006	229921	4944	21	0.00424757	224977	499	0.002218	1.9189	1.2389	2.9722
IRS2	union#M61#Calcification and ossification of muscle	raredmg	Chapter XIII Diseases of the musculoskeletal system and connective tissue	0.006	139731	73	2	0.0273973	139658	218	0.00156096	18.0178	4.392	73.9169
IRS2	union#K27#Peptic ulcer site unspecified	syn	Chapter XI Diseases of the digestive system	0.006	120303	1628	1	0.000614251	118675	574	0.00483674	0.1265	0.0178	0.8999
MC4R	41202#M6534#M6534 Trigger finger-Hand	flexnonsynmtr	Chapter XIII Diseases of the musculoskeletal system and connective tissue	0.006	258470	985	8	0.00812183	257485	693	0.00269142	3.0342	1.5071	6.1088
MC4R	130821#Source of report of E83 disorders of mineral metabolism	flexnonsynmtr	Chapter IV Endocrine nutritional and metabolic diseases	0.006	380438	7676	35	0.00455967	372762	1030	0.00276316	1.6531	1.1794	2.3171
MC4R	union#B370#Candidal stomatitis	ptvraredmg	Chapter I Certain infectious and parasitic diseases	0.006	279968	2729	16	0.00586295	277239	774	0.00279182	2.1065	1.2822	3.4609
MC4R	41202#A41#Other sepsis	raredmg	Chapter I Certain infectious and parasitic diseases	0.006	330383	7212	29	0.00402108	323171	740	0.00228981	1.7591	1.213	2.5512
MC4R	41202#D414#Neoplasm of uncertain or unknown behaviour: Bladder	raredmg	Chapter II Neoplasms	0.006	192386	854	7	0.00819672	191532	471	0.00245912	3.3525	1.5846	7.0925
MC4R	41202#R638#Other symptoms and signs concerning food and fluid intake	raredmgmtr	Chapter XVIII Symptoms signs and abnormal clinical and laboratory findings not elsewhere classified	0.006	264977	119	2	0.0168067	264858	253	0.000955229	17.8781	4.3948	72.7281
NAA15	130917#Source of report of F48 other neurotic disorders	flexdmg	Chapter V Mental and behavioural disorders	0.006	380892	999	5	0.00500501	379893	426	0.00112137	4.4807	1.8514	10.8444
NAA15	union#Z824#Family history of ischaemic heart disease and other diseases of the circulatory system	flexnonsynmtr	Chapter XXI Factors influencing health status and contact with health services	0.006	146611	21358	38	0.00177919	125253	131	0.00104588	1.7024	1.186	2.4436
NAA15	union#M4807#Spinal stenosis Lumbosacral region	raredmgmtr	Chapter XIII Diseases of the musculoskeletal system and connective tissue	0.006	126734	532	3	0.0056391	126202	84	0.0006656	8.5146	2.6831	27.02
PCSK1	41202#L819#Disorder of pigmentation unspecified	flexdmg	Chapter XII Diseases of the skin and subcutaneous tissue	0.006	374549	274	6	0.0218978	374275	2194	0.005862	3.7968	1.6888	8.5362
PCSK1	union#M15#Polyarthrosis	flexdmg	Chapter XIII Diseases of the musculoskeletal system and connective tissue	0.006	119850	12815	99	0.00772532	107035	609	0.00568973	1.3606	1.0993	1.6838
PCSK1	union#E105#Type 1 diabetes mellitus; With peripheral circulatory complications	flexnonsynmtr	Chapter IV Endocrine nutritional and metabolic diseases	0.006	145231	148	4	0.027027	145083	698	0.00481104	5.746	2.1217	15.5615
PTPRG	41202#K36#Other appendicitis	URmtr	Chapter XI Diseases of the digestive system	0.006	238078	97	2	0.0206186	237981	279	0.00117236	17.9364	4.3994	73.1262
PTPRG	41202#I210#Acute transmural myocardial infarction of anterior wall	URmtr	Chapter IX Diseases of the circulatory system	0.006	175926	2238	8	0.00357462	173688	203	0.00116876	3.0659	1.5107	6.2217
PTPRG	union#I278#Other specified pulmonary heart diseases	URmtr	Chapter IX Diseases of the circulatory system	0.006	182684	93	2	0.0215054	182591	223	0.00122131	17.9735	4.4003	73.4141
PTPRG	41202#H813#Other peripheral vertigo	flexdmg	Chapter VIII Diseases of the ear and mastoid process	0.006	411067	51	4	0.0784314	411016	5847	0.0142257	5.8975	2.1241	16.3741
PTPRG	union#I779#Disorder of arteries and arterioles unspecified	flexnonsynmtr	Chapter IX Diseases of the circulatory system	0.006	110109	436	14	0.0321101	109673	1533	0.0139779	2.3402	1.3708	3.9952
PTPRG	40001#J189#Pneumonia unspecified	flexnonsynmtr	Chapter X Diseases of the respiratory system	0.006	296950	265	10	0.0377358	296685	4315	0.014544	2.6571	1.4115	5.0018
PTPRG	131055#Source of report of G44 other headache syndromes	ptvraredmg	Chapter VI Diseases of the nervous system	0.006	356219	4944	47	0.00950647	351275	2173	0.00618604	1.5419	1.1534	2.0614
PTPRG	41202#R208#Other and unspecified disturbances of skin sensation	raredmg	Chapter XVIII Symptoms signs and abnormal clinical and laboratory findings not elsewhere classified	0.006	265645	787	11	0.0139771	264858	1495	0.00564453	2.4971	1.3742	4.5378
PTPRG	union#R500#R500 Fever with chills	raredmgmtr	Chapter XVIII Symptoms signs and abnormal clinical and laboratory findings not elsewhere classified	0.006	68383	314	4	0.0127389	68069	152	0.00223303	5.7654	2.123	15.6574
PTPRG	40011#8050#Papillary carcinoma	raredmgmtr	Chapter II Neoplasms	0.006	317702	163	3	0.0184049	317539	705	0.0022202	8.4264	2.6827	26.4678
RIF1	20002#1068#venous thromboembolic disease	URmtr	Chapter IX Diseases of the circulatory system	0.006	219279	10802	20	0.00185151	208477	192	0.000920965	2.0123	1.2691	3.1906
RIF1	union#K048#Radicular cyst	flexnonsynmtr	Chapter XI Diseases of the digestive system	0.006	160021	538	12	0.0223048	159483	1506	0.00944301	2.3931	1.3473	4.2506
RIF1	union#M7985#Other specified soft tissue disorders Pelvic region and thigh	raredmg	Chapter XIII Diseases of the musculoskeletal system and connective tissue	0.006	139915	257	4	0.0155642	139658	384	0.00274957	5.7343	2.1248	15.4753
RIF1	41202#U071#COVID-19 virus identified	raredmg	Chapter I Certain infectious and parasitic diseases	0.006	321124	2274	14	0.00615655	318850	841	0.0026376	2.3424	1.379	3.9788
RIF1	131549#Source of report of J98 other respiratory disorders	raredmgmtr	Chapter X Diseases of the respiratory system	0.006	390941	18306	45	0.00245821	372635	587	0.00157527	1.5619	1.153	2.1158
RIF1	union#K598#Other specified functional intestinal disorders	raredmgmtr	Chapter XI Diseases of the digestive system	0.006	138681	490	4	0.00816327	138191	198	0.0014328	5.7361	2.1232	15.4967
RMC1	41202#M712#Synovial cyst of popliteal space [Baker]	UR	Chapter XIII Diseases of the musculoskeletal system and connective tissue	0.006	263809	477	3	0.00628931	263332	198	0.000751903	8.4111	2.6801	26.3972
RMC1	40006#D057#Other carcinoma in situ of breast	flexnonsynmtr	Chapter II Neoplasms	0.006	174620	146	4	0.0273973	174474	853	0.00488898	5.7336	2.1178	15.5229
RMC1	union#M13#Other arthritis	ptv	Chapter XIII Diseases of the musculoskeletal system and connective tissue	0.006	152496	35628	15	0.000421017	116868	18	0.00015402	2.7343	1.3779	5.4259
RMC1	41202#I839#Varicose veins of lower extremities without ulcer or inflammation	ptv	Chapter IX Diseases of the circulatory system	0.006	288886	11307	8	0.000707526	277579	62	0.00022336	3.1692	1.5173	6.6196
RMC1	union#M13#Other arthritis	ptv5pcnt	Chapter XIII Diseases of the musculoskeletal system and connective tissue	0.006	152496	35628	15	0.000421017	116868	18	0.00015402	2.7343	1.3779	5.4259
RMC1	41202#I839#Varicose veins of lower extremities without ulcer or inflammation	ptv5pcnt	Chapter IX Diseases of the circulatory system	0.006	288886	11307	8	0.000707526	277579	62	0.00022336	3.1692	1.5173	6.6196
RMC1	union#M549#Dorsalgia unspecified	ptvraredmg	Chapter XIII Diseases of the musculoskeletal system and connective tissue	0.006	136061	11608	41	0.00353205	124453	272	0.00218556	1.6183	1.1647	2.2485
RMC1	41202#K75#Other inflammatory liver diseases	ptvraredmg	Chapter XI Diseases of the digestive system	0.006	238679	698	6	0.00859599	237981	544	0.0022859	3.7844	1.6868	8.4901
SLTM	130763#Source of report of E46 unspecified protein energy malnutrition	rec	Chapter IV Endocrine nutritional and metabolic diseases	0.006	350996	503	2	0.00397614	350493	78	0.000222544	17.9341	4.3946	73.1874
TNK2	union#I208#Other forms of angina pectoris	flexnonsynmtr	Chapter IX Diseases of the circulatory system	0.006	115220	2528	47	0.0185918	112692	1372	0.0121748	1.5371	1.1462	2.0613
TNK2	41202#F32#Depressive episode	ptv	Chapter V Mental and behavioural disorders	0.006	413041	1434	6	0.0041841	411607	456	0.00110785	3.7884	1.6902	8.4913
TNK2	union#K029#Dental caries unspecified	ptv	Chapter XI Diseases of the digestive system	0.006	145608	4583	12	0.00261837	141025	152	0.00107782	2.4331	1.3508	4.3824
TNK2	131637#Source of report of K57 diverticular disease of intestine	ptv	Chapter XI Diseases of the digestive system	0.006	411941	58354	45	0.000771155	353587	415	0.00117369	0.6568	0.4828	0.8934
TNK2	41202#Block C69-C72#C69-C72 Malignant neoplasms of eye| brain and other parts of central nervous system	ptv5pcnt	Chapter II Neoplasms	0.006	248211	1166	6	0.0051458	247045	336	0.00136008	3.7979	1.6906	8.5316
TNK2	union#D259#Leiomyoma of uterus unspecified	raredmg	Chapter II Neoplasms	0.006	143662	9951	27	0.0027133	133711	607	0.00453964	0.5966	0.4055	0.8777
TNK2	union#M513#Other specified intervertebral disc degeneration	rec	Chapter XIII Diseases of the musculoskeletal system and connective tissue	0.006	125519	5572	15	0.00269203	119947	145	0.00120887	2.2302	1.3097	3.7976
TNRC6B	41202#D27#Benign neoplasm of ovary	UR	Chapter II Neoplasms	0.006	160727	1580	7	0.00443038	159147	210	0.00131953	3.368	1.5835	7.1636
TNRC6B	union#Block C40-C41#C40-C41 Malignant neoplasms of bone and articular cartilage	UR	Chapter II Neoplasms	0.006	205132	287	3	0.010453	204845	256	0.00124973	8.442	2.6887	26.506
TNRC6B	union#Block Z80-Z99#Z80-Z99 Persons with potential health hazards related to family and personal history and certain conditions influencing health status	ptv	Chapter XXI Factors influencing health status and contact with health services	0.006	356135	206116	54	0.000261988	150019	19	0.000126651	2.0689	1.2265	3.4898
TNRC6B	41202#D351#Benign neoplasm: Parathyroid gland	ptv	Chapter II Neoplasms	0.006	205475	623	2	0.00321027	204852	36	0.000175737	18.3231	4.4021	76.2676
TNRC6B	union#Block Z80-Z99#Z80-Z99 Persons with potential health hazards related to family and personal history and certain conditions influencing health status	ptv5pcnt	Chapter XXI Factors influencing health status and contact with health services	0.006	356135	206116	54	0.000261988	150019	19	0.000126651	2.0689	1.2265	3.4898
TNRC6B	41202#D351#Benign neoplasm: Parathyroid gland	ptv5pcnt	Chapter II Neoplasms	0.006	205475	623	2	0.00321027	204852	36	0.000175737	18.3231	4.4021	76.2676
TNRC6B	union#H549#Unspecified visual impairment (binocular)	raredmgmtr	Chapter VII Diseases of the eye and adnexa	0.006	248778	1076	4	0.00371747	247702	161	0.000649975	5.737	2.1234	15.5002
TNRC6B	union#M95#Other acquired deformities of musculoskeletal system and connective tissue	syn	Chapter XIII Diseases of the musculoskeletal system and connective tissue	0.006	126502	1945	1	0.000514139	124557	506	0.0040624	0.1261	0.0177	0.8975
UBB	41202#D465#Refractory anaemia with multi-lineage dysplasia	UR	Chapter II Neoplasms	0.006	187619	34	1	0.0294118	187585	32	0.000170589	177.607	23.5741	1338.09
UBB	union#I081#Disorders of both mitral and tricuspid valves	UR	Chapter IX Diseases of the circulatory system	0.006	134174	2824	3	0.00106232	131350	15	0.000114199	9.3112	2.6941	32.1816
UBB	41202#D465#Refractory anaemia with multi-lineage dysplasia	URmtr	Chapter II Neoplasms	0.006	187619	34	1	0.0294118	187585	32	0.000170589	177.607	23.5741	1338.09
UBB	union#I081#Disorders of both mitral and tricuspid valves	URmtr	Chapter IX Diseases of the circulatory system	0.006	134174	2824	3	0.00106232	131350	15	0.000114199	9.3112	2.6941	32.1816
UBB	6152#5#Blood clot in the leg (DVT)	flexnonsynmtr	Chapter IX Diseases of the circulatory system	0.006	383647	8616	9	0.00104457	375031	137	0.000365303	2.8614	1.4572	5.6187
UBR2	41202#A49#Bacterial infection of unspecified site	UR	Chapter I Certain infectious and parasitic diseases	0.006	293928	461	4	0.00867679	293467	450	0.00153339	5.6993	2.1207	15.317
UBR2	union#N039#Chronic nephritic syndrome; Unspecified	flexdmg	Chapter XIV Diseases of the genitourinary system	0.006	210073	899	14	0.0155729	209174	1402	0.00670255	2.3444	1.3791	3.9852
UBR2	union#M8406#Malunion of fracture Lower leg	flexnonsynmtr	Chapter XIII Diseases of the musculoskeletal system and connective tissue	0.006	108896	59	3	0.0508475	108837	675	0.00620194	8.5843	2.6804	27.4926
UBR2	union#M35#Other systemic involvement of connective tissue	flexnonsynmtr	Chapter XIII Diseases of the musculoskeletal system and connective tissue	0.006	108137	6122	56	0.00914734	102015	627	0.00614615	1.4928	1.1344	1.9645
UBR2	6150#1#Heart attack	ptv	Chapter IX Diseases of the circulatory system	0.006	238827	9797	8	0.000816577	229030	59	0.000257608	3.1716	1.5151	6.6391
UBR2	6150#1#Heart attack	ptv5pcnt	Chapter IX Diseases of the circulatory system	0.006	238827	9797	8	0.000816577	229030	59	0.000257608	3.1716	1.5151	6.6391
UBR2	40002#Block E10-E14#E10-E14 Diabetes mellitus	ptvraredmg	Chapter IV Endocrine nutritional and metabolic diseases	0.006	270986	2262	2	0.000884173	268724	1204	0.00448043	0.1966	0.0491	0.7876
UBR2	41202#N183#Chronic kidney disease stage 3	raredmg	Chapter XIV Diseases of the genitourinary system	0.006	253479	87	3	0.0344828	253392	1059	0.0041793	8.5098	2.6859	26.9622
UBR2	131955#Source of report of M75 shoulder lesions	raredmgmtr	Chapter XIII Diseases of the musculoskeletal system and connective tissue	0.006	410392	28984	82	0.00282915	381408	772	0.00202408	1.3989	1.1137	1.757
UBR3	20002#1473#high cholesterol	UR	Chapter XVIII Symptoms signs and abnormal clinical and laboratory findings not elsewhere classified	0.006	253192	51517	91	0.00176641	201675	253	0.00125449	1.4088	1.1084	1.7905
UBR3	union#G23#Other degenerative diseases of basal ganglia	flexdmg	Chapter VI Diseases of the nervous system	0.006	235917	272	5	0.0183824	235645	977	0.00414607	4.498	1.8528	10.9197
UBR3	131397#Source of report of I80 phlebitis and thrombophlebitis	flexdmg	Chapter IX Diseases of the circulatory system	0.006	409335	16171	90	0.00556552	393164	1613	0.00410261	1.3586	1.0981	1.6809
UBR3	41202#H019#Inflammation of eyelid unspecified	ptv	Chapter VII Diseases of the eye and adnexa	0.006	353870	34	1	0.0294118	353836	62	0.000175222	172.91	23.2844	1284.03
UBR3	41202#R22#Localized swelling mass and lump of skin and subcutaneous tissue	ptv	Chapter XVIII Symptoms signs and abnormal clinical and laboratory findings not elsewhere classified	0.006	266908	2050	3	0.00146341	264858	45	0.000169902	8.6244	2.678	27.7747
UBR3	41202#H019#Inflammation of eyelid unspecified	ptv5pcnt	Chapter VII Diseases of the eye and adnexa	0.006	353870	34	1	0.0294118	353836	62	0.000175222	172.91	23.2844	1284.03
UBR3	41202#R22#Localized swelling mass and lump of skin and subcutaneous tissue	ptv5pcnt	Chapter XVIII Symptoms signs and abnormal clinical and laboratory findings not elsewhere classified	0.006	266908	2050	3	0.00146341	264858	45	0.000169902	8.6244	2.678	27.7747
UBR3	20002#1364#breast disease (not cancer)	ptvraredmg	Chapter XIV Diseases of the genitourinary system	0.006	153995	3293	21	0.00637716	150702	502	0.00333108	1.9203	1.2393	2.9755
UBR3	union#K720#Acute and subacute hepatic failure	raredmg	Chapter XI Diseases of the digestive system	0.006	116713	225	4	0.0177778	116488	367	0.00315054	5.7268	2.1192	15.4759
UBR3	20002#1094#deep venous thrombosis (dvt)	raredmgmtr	Chapter IX Diseases of the circulatory system	0.006	275247	8421	25	0.00296877	266826	433	0.00162278	1.8319	1.2234	2.7431
UBR3	131803#Source of report of L80 vitiligo	raredmgmtr	Chapter XII Diseases of the skin and subcutaneous tissue	0.006	381719	910	6	0.00659341	380809	666	0.00174891	3.7884	1.6914	8.4854
UBR3	41202#I708#Atherosclerosis of other arteries	syn	Chapter IX Diseases of the circulatory system	0.006	238587	88	3	0.0340909	238499	987	0.00413838	8.4932	2.6809	26.9064
UBR3	union#R82#Other abnormal findings in urine	syn	Chapter XVIII Symptoms signs and abnormal clinical and laboratory findings not elsewhere classified	0.006	85919	732	8	0.010929	85187	307	0.00360384	3.0551	1.5084	6.1875
UBR3	union#Block R47-R49#R47-R49 Symptoms and signs involving speech and voice	syn	Chapter XVIII Symptoms signs and abnormal clinical and laboratory findings not elsewhere classified	0.006	90905	5636	36	0.00638751	85269	327	0.00383492	1.6699	1.1824	2.3584
APBA1	40001#Block N30-N39#N30-N39 Other diseases of urinary system	UR	Chapter XIV Diseases of the genitourinary system	0.0061	318213	121	2	0.0165289	318092	301	0.000946267	17.7443	4.3665	72.1071
APBA1	20002#1295#joint disorder	ptv	Chapter XIII Diseases of the musculoskeletal system and connective tissue	0.0061	286186	53374	25	0.000468393	232812	55	0.000236242	1.9831	1.2359	3.1821
APBA1	20002#1295#joint disorder	ptv5pcnt	Chapter XIII Diseases of the musculoskeletal system and connective tissue	0.0061	286186	53374	25	0.000468393	232812	55	0.000236242	1.9831	1.2359	3.1821
APBA1	41202#Block L80-L99#L80-L99 Other disorders of the skin and subcutaneous tissue	ptvraredmg	Chapter XII Diseases of the skin and subcutaneous tissue	0.0061	392399	18124	44	0.00242772	374275	1361	0.00363636	0.6668	0.4937	0.9006
APBA1	40001#C19#Malignant neoplasm of rectosigmoid junction	raredmg	Chapter II Neoplasms	0.0061	257065	355	5	0.0140845	256710	820	0.00319427	4.458	1.8391	10.8064
APBA1	40006#D09#Carcinoma in situ of other and unspecified sites	raredmg	Chapter II Neoplasms	0.0061	196151	1343	11	0.00819062	194808	642	0.00329555	2.4976	1.3729	4.5438
BSN	union#J969#Respiratory failure unspecified	URmtr	Chapter X Diseases of the respiratory system	0.0061	142942	5829	15	0.00257334	137113	159	0.00115963	2.2223	1.308	3.7757
BSN	union#K09#Cysts of oral region not elsewhere classified	flexdmg	Chapter XI Diseases of the digestive system	0.0061	160286	803	1	0.00124533	159483	1548	0.00970636	0.1272	0.0179	0.9048
BSN	union#I500#Congestive heart failure	ptv	Chapter IX Diseases of the circulatory system	0.0061	120515	6345	5	0.000788022	114170	18	0.00015766	5.0014	1.8563	13.4755
BSN	40001#I33#Acute and subacute endocarditis	ptv	Chapter IX Diseases of the circulatory system	0.0061	407777	33	1	0.030303	407744	74	0.000181486	172.158	23.2202	1276.4
BSN	40001#I330#Acute and subacute infective endocarditis	ptv	Chapter IX Diseases of the circulatory system	0.0061	407777	33	1	0.030303	407744	74	0.000181486	172.158	23.2202	1276.4
BSN	union#I500#Congestive heart failure	ptv5pcnt	Chapter IX Diseases of the circulatory system	0.0061	120515	6345	5	0.000788022	114170	18	0.00015766	5.0014	1.8563	13.4755
BSN	40001#I33#Acute and subacute endocarditis	ptv5pcnt	Chapter IX Diseases of the circulatory system	0.0061	407777	33	1	0.030303	407744	74	0.000181486	172.158	23.2202	1276.4
BSN	40001#I330#Acute and subacute infective endocarditis	ptv5pcnt	Chapter IX Diseases of the circulatory system	0.0061	407777	33	1	0.030303	407744	74	0.000181486	172.158	23.2202	1276.4
BSN	41202#O990#Anaemia complicating pregnancy childbirth and the puerperium	ptvraredmg	Chapter XV Pregnancy childbirth and the puerperium	0.0061	212255	52	3	0.0576923	212203	1501	0.00707342	8.5944	2.6759	27.6035
BSN	41202#Block M50-M54#M50-M54 Other dorsopathies	ptvraredmg	Chapter XIII Diseases of the musculoskeletal system and connective tissue	0.0061	293654	21503	121	0.00562712	272151	1968	0.00723128	0.7769	0.6463	0.934
BSN	41202#N211#Calculus in urethra	raredmg	Chapter XIV Diseases of the genitourinary system	0.0061	168376	61	3	0.0491803	168315	1016	0.0060363	8.5171	2.6643	27.2273
BSN	41202#M1992#Arthrosis unspecified Upper arm	rec	Chapter XIII Diseases of the musculoskeletal system and connective tissue	0.0061	231913	141	4	0.0283688	231772	1176	0.00507395	5.7251	2.1149	15.4981
BSN	41202#F41#Other anxiety disorders	syn	Chapter V Mental and behavioural disorders	0.0061	361180	1027	25	0.0243427	360153	4860	0.0134943	1.824	1.2253	2.7153
GCK	41202#M75#Shoulder lesions	UR	Chapter XIII Diseases of the musculoskeletal system and connective tissue	0.0061	309013	11403	17	0.00149084	297610	204	0.000685461	2.1767	1.3267	3.5713
GCK	union#Q15#Other congenital malformations of eye	flexdmg	Chapter XVII Congenital malformations deformations and chromosomal abnormalities	0.0061	403397	48	2	0.0416667	403349	972	0.00240982	17.9986	4.363	74.2495
GCK	132459#Source of report of Q15 other congenital malformations of eye	flexdmg	Chapter XVII Congenital malformations deformations and chromosomal abnormalities	0.0061	419387	48	2	0.0416667	419339	1012	0.00241332	17.9725	4.3569	74.1375
GCK	41202#Z855#Personal history of malignant neoplasm of urinary tract	ptv	Chapter XXI Factors influencing health status and contact with health services	0.0061	227811	48	1	0.0208333	227763	28	0.000122935	173.051	23.0693	1298.11
GCK	41202#Z855#Personal history of malignant neoplasm of urinary tract	ptv5pcnt	Chapter XXI Factors influencing health status and contact with health services	0.0061	227811	48	1	0.0208333	227763	28	0.000122935	173.051	23.0693	1298.11
GIGYF1	union#E039#Hypothyroidism unspecified	flexdmg	Chapter IV Endocrine nutritional and metabolic diseases	0.0061	189905	24223	322	0.0132932	165682	1861	0.0112324	1.1859	1.0528	1.3359
GIGYF1	20002#1225#hyperthyroidism|thyrotoxicosis	flexnonsynmtr	Chapter IV Endocrine nutritional and metabolic diseases	0.0061	219513	3215	40	0.0124417	216298	1681	0.00777169	1.6085	1.1732	2.2052
GIGYF1	40006#C252#Malignant neoplasm: Tail of pancreas	ptvraredmg	Chapter II Neoplasms	0.0061	319025	146	5	0.0342466	318879	2492	0.00781488	4.5022	1.8436	10.9943
GIGYF1	union#K92#Other diseases of digestive system	ptvraredmg	Chapter XI Diseases of the digestive system	0.0061	155829	25305	232	0.00916815	130524	976	0.00747755	1.2282	1.0637	1.4181
GIGYF1	41202#K259#Gastric ulcer; Unspecified as acute or chronic without haemorrhage or perforation	ptvraredmg	Chapter XI Diseases of the digestive system	0.0061	240761	2780	35	0.0125899	237981	1829	0.00768549	1.6463	1.1758	2.305
GIGYF1	union#A879#Viral meningitis unspecified	raredmg	Chapter I Certain infectious and parasitic diseases	0.0061	242820	177	5	0.0282486	242643	1559	0.00642508	4.4954	1.845	10.9531
GIGYF1	41202#N813#Complete uterovaginal prolapse	raredmgmtr	Chapter XIV Diseases of the genitourinary system	0.0061	159401	793	7	0.00882724	158608	421	0.00265434	3.3463	1.5803	7.0857
GIGYF1	union#Block J90-J94#J90-J94 Other diseases of pleura	rec	Chapter X Diseases of the respiratory system	0.0061	151768	16292	17	0.00104346	135476	64	0.000472408	2.2101	1.2943	3.7737
GIGYF1	union#I455#Other specified heart block	rec	Chapter IX Diseases of the circulatory system	0.0061	113100	267	2	0.00749064	112833	47	0.000416545	18.111	4.3766	74.9448
GIGYF1	41202#D529#Folate deficiency anaemia unspecified	syn	Chapter III Diseases of the blood and blood-forming organs and certain disorders involving the immune mechanism	0.0061	334987	142	4	0.028169	334845	1689	0.00504412	5.7174	2.1133	15.4679
GIGYF1	131971#Source of report of M84 disorders of continuity of bone	syn	Chapter XIII Diseases of the musculoskeletal system and connective tissue	0.0061	351458	3667	31	0.00845378	347791	1721	0.00494837	1.7144	1.2001	2.4492
HNF1A	20002#1247#meningitis	ptv	Chapter VI Diseases of the nervous system	0.0061	362360	1760	2	0.00113636	360600	22	6.10094e-05	18.6461	4.3812	79.3565
HNF1A	union#M2411#Other articular cartilage disorders Shoulder region	syn	Chapter XIII Diseases of the musculoskeletal system and connective tissue	0.0061	139836	178	4	0.0224719	139658	561	0.00401696	5.6999	2.1081	15.4114
HNF1A	41202#K088#Other specified disorders of teeth and supporting structures	syn	Chapter XI Diseases of the digestive system	0.0061	217797	711	8	0.0112518	217086	812	0.00374045	3.031	1.5047	6.1054
HNF4A	20002#1123#sleep apnoea	UR	Chapter X Diseases of the respiratory system	0.0061	231735	1376	5	0.00363372	230359	187	0.000811776	4.4889	1.8438	10.9286
HNF4A	union#D31#Benign neoplasm of eye and adnexa	flexdmg	Chapter II Neoplasms	0.0061	228325	278	6	0.0215827	228047	1323	0.00580144	3.7802	1.6804	8.504
HNF4A	131585#Source of report of K21 gastro oesophageal reflux disease	ptvraredmg	Chapter XI Diseases of the digestive system	0.0061	414113	64188	130	0.0020253	349925	914	0.00261199	0.7749	0.6447	0.9314
HNF4A	40006#C910#Acute lymphoblastic leukaemia [ALL]	ptvraredmg	Chapter II Neoplasms	0.0061	318924	45	2	0.0444444	318879	819	0.00256837	18.0629	4.3684	74.6873
HNF4A	union#R73#Elevated blood glucose level	raredmgmtr	Chapter XVIII Symptoms signs and abnormal clinical and laboratory findings not elsewhere classified	0.0061	86412	2499	10	0.0040016	83913	125	0.00148964	2.6931	1.4125	5.1348
IGF1R	41202#H334#Traction detachment of retina	UR	Chapter VII Diseases of the eye and adnexa	0.0061	353909	73	2	0.0273973	353836	557	0.00157418	17.8663	4.3717	73.0165
IGF1R	union#Q44#Congenital malformations of gallbladder bile ducts and liver	flexdmg	Chapter XVII Congenital malformations deformations and chromosomal abnormalities	0.0061	318754	253	7	0.027668	318501	2679	0.00841128	3.3545	1.581	7.1175
IGF1R	union#R34#Anuria and oliguria	flexnonsynmtr	Chapter XVIII Symptoms signs and abnormal clinical and laboratory findings not elsewhere classified	0.0061	75157	276	5	0.0181159	74881	306	0.00408648	4.4965	1.8434	10.968
IGF1R	41202#M35#Other systemic involvement of connective tissue	ptvraredmg	Chapter XIII Diseases of the musculoskeletal system and connective tissue	0.0061	216189	455	7	0.0153846	215734	1006	0.00466315	3.3351	1.5768	7.0544
IGF1R	131241#Source of report of H71 cholesteatoma of middle ear	rec	Chapter VIII Diseases of the ear and mastoid process	0.0061	374284	639	3	0.00469484	373645	211	0.000564707	8.3483	2.6639	26.1625
IP6K1	41202#D50#Iron deficiency anaemia	URmtr	Chapter III Diseases of the blood and blood-forming organs and certain disorders involving the immune mechanism	0.0061	373875	9658	7	0.000724788	364217	77	0.000211412	3.4301	1.5818	7.438
IP6K1	union#R30#Pain associated with micturition	URmtr	Chapter XVIII Symptoms signs and abnormal clinical and laboratory findings not elsewhere classified	0.0061	85316	1809	3	0.00165837	83507	15	0.000179626	9.2461	2.6744	31.9665
IP6K1	41202#N136#Pyonephrosis	flexdmg	Chapter XIV Diseases of the genitourinary system	0.0061	316106	220	2	0.00909091	315886	164	0.000519175	17.6618	4.3525	71.6696
IP6K1	41202#N136#Pyonephrosis	ptvraredmg	Chapter XIV Diseases of the genitourinary system	0.0061	316106	220	2	0.00909091	315886	164	0.000519175	17.6618	4.3525	71.6696
IRS2	union#I44#Atrioventricular and left bundle-branch block	flexnonsynmtr	Chapter IX Diseases of the circulatory system	0.0061	124765	10506	58	0.00552065	114259	904	0.00791185	0.6961	0.5334	0.9084
IRS2	union#O140#Mild to moderate pre-eclampsia	ptv	Chapter XV Pregnancy childbirth and the puerperium	0.0061	191886	73	1	0.0136986	191813	15	7.82012e-05	177.591	23.1515	1362.26
IRS2	union#O140#Mild to moderate pre-eclampsia	ptv5pcnt	Chapter XV Pregnancy childbirth and the puerperium	0.0061	191886	73	1	0.0136986	191813	15	7.82012e-05	177.591	23.1515	1362.26
IRS2	20002#1548#acne|acne vulgaris	syn	Chapter XII Diseases of the skin and subcutaneous tissue	0.0061	389314	243	5	0.0205761	389071	1822	0.00468295	4.4651	1.8393	10.8395
MC4R	union#A08#Viral and other specified intestinal infections	UR	Chapter I Certain infectious and parasitic diseases	0.0061	281866	4627	7	0.00151286	277239	124	0.000447268	3.3861	1.5804	7.2547
MC4R	union#Block E10-E14#E10-E14 Diabetes mellitus	flexnonsynmtr	Chapter IV Endocrine nutritional and metabolic diseases	0.0061	210201	33563	125	0.00372434	176638	498	0.00281933	1.3222	1.0864	1.6092
MC4R	41202#K257#Gastric ulcer; Chronic without haemorrhage or perforation	ptv	Chapter XI Diseases of the digestive system	0.0061	238243	262	2	0.00763359	237981	103	0.000432808	17.7653	4.3608	72.3739
MC4R	41202#K257#Gastric ulcer; Chronic without haemorrhage or perforation	ptv5pcnt	Chapter XI Diseases of the digestive system	0.0061	238243	262	2	0.00763359	237981	103	0.000432808	17.7653	4.3608	72.3739
MC4R	41202#ChapterXII#Chapter XII Diseases of the skin and subcutaneous tissue	ptvraredmg	Chapter XII Diseases of the skin and subcutaneous tissue	0.0061	398710	45112	156	0.00345806	353598	961	0.00271778	1.2733	1.0748	1.5085
MC4R	41202#M0609#Seronegative rheumatoid arthritis Site unspecified	ptvraredmg	Chapter XIII Diseases of the musculoskeletal system and connective tissue	0.0061	202336	41	2	0.0487805	202295	569	0.00281272	18.1809	4.3796	75.4728
MC4R	41202#Block K40-K46#K40-K46 Hernia	ptvraredmg	Chapter XI Diseases of the digestive system	0.0061	199460	42680	89	0.00208529	156780	447	0.00285113	0.7308	0.582	0.9178
MC4R	41202#D801#Nonfamilial hypogammaglobulinaemia	raredmgmtr	Chapter III Diseases of the blood and blood-forming organs and certain disorders involving the immune mechanism	0.0061	398470	114	2	0.0175439	398356	400	0.00100413	17.7659	4.3737	72.1656
MC4R	union#M72#Fibroblastic disorders	raredmgmtr	Chapter XIII Diseases of the musculoskeletal system and connective tissue	0.0061	142788	21308	31	0.00145485	121480	98	0.000806717	1.8046	1.2046	2.7033
NAA15	21076#Vomiting when IBS symptoms first began	flexdmg	Chapter XI Diseases of the digestive system	0.0061	16325	1192	5	0.00419463	15133	12	0.000792969	5.3078	1.8668	15.0917
NAA15	union#N202#Calculus of kidney with calculus of ureter	flexnonsynmtr	Chapter XIV Diseases of the genitourinary system	0.0061	164060	636	4	0.00628931	163424	181	0.00110755	5.7082	2.1129	15.4213
NAA15	41202#I451#Other and unspecified right bundle-branch block	ptv	Chapter IX Diseases of the circulatory system	0.0061	202518	123	1	0.00813008	202395	9	4.44675e-05	184.322	23.1745	1466.04
NAA15	union#I20#Angina pectoris	ptv	Chapter IX Diseases of the circulatory system	0.0061	145426	30869	5	0.000161975	114557	2	1.74586e-05	9.279	1.8001	47.8302
NAA15	41202#I451#Other and unspecified right bundle-branch block	ptv5pcnt	Chapter IX Diseases of the circulatory system	0.0061	202518	123	1	0.00813008	202395	9	4.44675e-05	184.322	23.1745	1466.04
NAA15	union#I20#Angina pectoris	ptv5pcnt	Chapter IX Diseases of the circulatory system	0.0061	145426	30869	5	0.000161975	114557	2	1.74586e-05	9.279	1.8001	47.8302
NAA15	union#H588#Other specified disorders of eye and adnexa in diseases classified elsewhere	raredmgmtr	Chapter VII Diseases of the eye and adnexa	0.0061	225433	182	2	0.010989	225251	141	0.000625968	17.7392	4.3598	72.1776
NAA15	132027#Source of report of N15 other renal tubulo interstitial diseases	rec	Chapter XIV Diseases of the genitourinary system	0.0061	419387	196	1	0.00510204	419191	12	2.86266e-05	179.136	23.18	1384.38
PCSK1	41202#M21#Other acquired deformities of limbs	UR	Chapter XIII Diseases of the musculoskeletal system and connective tissue	0.0061	262737	1064	5	0.00469925	261673	276	0.00105475	4.4716	1.8427	10.8509
PCSK1	41202#M213#Wrist or foot drop (acquired)	UR	Chapter XIII Diseases of the musculoskeletal system and connective tissue	0.0061	233734	102	2	0.0196078	233632	262	0.00112142	17.8145	4.3713	72.6001
PCSK1	130005#Source of report of A02 other salmonella infections	flexnonsynmtr	Chapter I Certain infectious and parasitic diseases	0.0061	419387	667	9	0.0134933	418720	2033	0.00485527	2.8034	1.4501	5.4199
PCSK1	union#R688#Other specified general symptoms and signs	flexnonsynmtr	Chapter XVIII Symptoms signs and abnormal clinical and laboratory findings not elsewhere classified	0.0061	77911	1906	18	0.00944386	76005	353	0.00464443	2.0432	1.2696	3.2882
PCSK1	41202#Block G70-G73#G70-G73 Diseases of myoneural junction and muscle	ptv	Chapter VI Diseases of the nervous system	0.0061	320585	422	2	0.00473934	320163	86	0.000268613	17.723	4.3477	72.246
PCSK1	41202#Block G70-G73#G70-G73 Diseases of myoneural junction and muscle	ptv5pcnt	Chapter VI Diseases of the nervous system	0.0061	320585	422	2	0.00473934	320163	86	0.000268613	17.723	4.3477	72.246
PCSK1	131967#Source of report of M82 osteoporosis in DCE	raredmgmtr	Chapter XIII Diseases of the musculoskeletal system and connective tissue	0.0061	419387	157	3	0.0191083	419230	976	0.00232808	8.3482	2.6584	26.2153
PTPRG	40011#9761#Waldenstrom macroglobulinemia	UR	Chapter II Neoplasms	0.0061	306046	57	2	0.0350877	305989	619	0.00202295	17.9392	4.3662	73.7067
PTPRG	union#A37#Whooping cough	URmtr	Chapter I Certain infectious and parasitic diseases	0.0061	255754	2181	8	0.00366804	253573	307	0.0012107	3.0372	1.5034	6.1357
PTPRG	132057#Source of report of N31 neuromuscular dysfunction of bladder not elsewhere classified	flexdmg	Chapter XIV Diseases of the genitourinary system	0.0061	379689	4242	40	0.00942951	375447	5382	0.0143349	0.6545	0.4789	0.8947
PTPRG	130839#Source of report of F01 vascular dementia	flexdmg	Chapter V Mental and behavioural disorders	0.0061	332819	1529	35	0.0228908	331290	4647	0.014027	1.6467	1.1763	2.3052
PTPRG	union#G960#Cerebrospinal fluid leak	flexdmg	Chapter VI Diseases of the nervous system	0.0061	277352	274	10	0.0364964	277078	3906	0.0140971	2.6491	1.4078	4.9851
PTPRG	41202#M479#Spondylosis unspecified	flexdmg	Chapter XIII Diseases of the musculoskeletal system and connective tissue	0.0061	253138	1192	29	0.0243289	251946	3534	0.0140268	1.7528	1.2107	2.5375
PTPRG	131959#Source of report of M77 other enthesopathies	ptvraredmg	Chapter XIII Diseases of the musculoskeletal system and connective tissue	0.0061	419387	27997	212	0.00757224	391390	2425	0.00619587	1.2238	1.063	1.409
PTPRG	union#D041#Carcinoma in situ: Skin of eyelid including canthus	ptvraredmg	Chapter II Neoplasms	0.0061	257962	59	3	0.0508475	257903	1605	0.00622327	8.5547	2.6749	27.3587
PTPRG	union#R093#Abnormal sputum	ptvraredmg	Chapter XVIII Symptoms signs and abnormal clinical and laboratory findings not elsewhere classified	0.0061	86287	9832	41	0.00417006	76455	490	0.006409	0.6492	0.4717	0.8934
PTPRG	41202#C48#Malignant neoplasm of retroperitoneum and peritoneum	raredmg	Chapter II Neoplasms	0.0061	188317	293	6	0.0204778	188024	1033	0.00549398	3.7843	1.6822	8.5136
PTPRG	union#N760#Acute vaginitis	rec	Chapter XIV Diseases of the genitourinary system	0.0061	91443	212	2	0.00943396	91231	48	0.000526137	18.0919	4.3688	74.9212
RIF1	131183#Source of report of H35 other retinal disorders	URmtr	Chapter VII Diseases of the eye and adnexa	0.0061	410565	14144	25	0.00176753	396421	384	0.000968667	1.8262	1.2181	2.7377
RIF1	union#Z039#Observation for suspected disease or condition unspecified	flexdmg	Chapter XXI Factors influencing health status and contact with health services	0.0061	145866	911	10	0.0109769	144955	608	0.00419441	2.635	1.4058	4.9391
RIF1	union#K802#Calculus of gallbladder without cholecystitis	ptv	Chapter XI Diseases of the digestive system	0.0061	146505	13565	8	0.000589753	132940	23	0.00017301	3.4102	1.5251	7.6253
RIF1	union#F03#Unspecified dementia	ptv	Chapter V Mental and behavioural disorders	0.0061	225506	3583	4	0.00111638	221923	42	0.000189255	5.9043	2.116	16.4746
RIF1	41202#F002#Dementia in Alzheimer disease atypical or mixed type	ptv	Chapter V Mental and behavioural disorders	0.0061	411637	30	1	0.0333333	411607	83	0.000201649	170.97	23.0209	1269.74
RIF1	union#K802#Calculus of gallbladder without cholecystitis	ptv5pcnt	Chapter XI Diseases of the digestive system	0.0061	146505	13565	8	0.000589753	132940	23	0.00017301	3.4102	1.5251	7.6253
RIF1	union#F03#Unspecified dementia	ptv5pcnt	Chapter V Mental and behavioural disorders	0.0061	225506	3583	4	0.00111638	221923	42	0.000189255	5.9043	2.116	16.4746
RIF1	41202#F002#Dementia in Alzheimer disease atypical or mixed type	ptv5pcnt	Chapter V Mental and behavioural disorders	0.0061	411637	30	1	0.0333333	411607	83	0.000201649	170.97	23.0209	1269.74
RIF1	union#E29#Testicular dysfunction	ptvraredmg	Chapter IV Endocrine nutritional and metabolic diseases	0.0061	110373	511	6	0.0117417	109862	343	0.0031221	3.7936	1.6845	8.5436
RIF1	union#M2333#Other meniscus derangements Medial collateral ligament or Other and unspecified medial meniscus	ptvraredmg	Chapter XIII Diseases of the musculoskeletal system and connective tissue	0.0061	120336	1585	12	0.00757098	118751	377	0.00317471	2.3953	1.3453	4.2649
RIF1	41202#J984#Other disorders of lung	raredmgmtr	Chapter X Diseases of the respiratory system	0.0061	335487	713	5	0.00701262	334774	530	0.00158316	4.4537	1.8404	10.7778
RIF1	union#K921#Melaena	raredmgmtr	Chapter XI Diseases of the digestive system	0.0061	125666	4343	15	0.00345383	121323	190	0.00156607	2.2096	1.3051	3.741
RMC1	40006#D057#Other carcinoma in situ of breast	UR	Chapter II Neoplasms	0.0061	174620	146	2	0.0136986	174474	136	0.000779486	17.8041	4.3659	72.6057
RMC1	union#Z866#Personal history of diseases of the nervous system and sense organs	URmtr	Chapter XXI Factors influencing health status and contact with health services	0.0061	156048	17310	14	0.000808781	138738	46	0.00033156	2.4405	1.3414	4.44
RMC1	union#Z85#Personal history of malignant neoplasm	URmtr	Chapter XXI Factors influencing health status and contact with health services	0.0061	198560	46198	31	0.000671025	152362	53	0.000347856	1.9297	1.2387	3.0061
RMC1	union#Q28#Other congenital malformations of circulatory system	URmtr	Chapter XVII Congenital malformations deformations and chromosomal abnormalities	0.0061	403583	234	2	0.00854701	403349	196	0.000485932	17.7319	4.3774	71.8286
RMC1	130709#Source of report of E11 non insulin dependent diabetes mellitus	URmtr	Chapter IV Endocrine nutritional and metabolic diseases	0.0061	317154	33940	28	0.000824985	283214	128	0.000451955	1.8261	1.213	2.749
RMC1	40006#C601#Malignant neoplasm: Glans penis	flexdmg	Chapter II Neoplasms	0.0061	146827	32	2	0.0625	146795	532	0.0036241	18.3287	4.3691	76.8902
RMC1	union#F322#Severe depressive episode without psychotic symptoms	flexnonsynmtr	Chapter V Mental and behavioural disorders	0.0061	240477	430	7	0.0162791	240047	1185	0.00493653	3.3357	1.5771	7.0553
RMC1	41202#R69#Unknown and unspecified causes of morbidity	raredmgmtr	Chapter XVIII Symptoms signs and abnormal clinical and laboratory findings not elsewhere classified	0.0061	270528	19349	5	0.000258411	251179	200	0.000796245	0.3244	0.1335	0.7879
RMC1	union#N645#Other signs and symptoms in breast	raredmgmtr	Chapter XIV Diseases of the genitourinary system	0.0061	92840	863	4	0.00463499	91977	74	0.000804549	5.7832	2.1098	15.8525
SLTM	union#I723#Aneurysm and dissection of iliac artery	flexnonsynmtr	Chapter IX Diseases of the circulatory system	0.0061	83431	271	5	0.0184502	83160	347	0.00417268	4.486	1.8404	10.9349
SLTM	41202#H25#Senile cataract	flexnonsynmtr	Chapter VII Diseases of the eye and adnexa	0.0061	345343	24250	142	0.00585567	321093	1466	0.00456566	1.2842	1.0805	1.5264
SLTM	41202#M659#Synovitis and tenosynovitis unspecified	ptv	Chapter XIII Diseases of the musculoskeletal system and connective tissue	0.0061	267173	798	2	0.00250627	266375	37	0.000138902	18.0862	4.3517	75.1695
SLTM	131291#Source of report of I12 hypertensive renal disease	ptv5pcnt	Chapter IX Diseases of the circulatory system	0.0061	312932	1742	3	0.00172216	311190	63	0.000202449	8.5196	2.6729	27.1551
SLTM	union#Block Z00-Z13#Z00-Z13 Persons encountering health services for examination and investigation	raredmg	Chapter XXI Factors influencing health status and contact with health services	0.0061	226555	82563	111	0.00134443	143992	263	0.00182649	0.7357	0.5892	0.9186
SLTM	41202#R92#Abnormal findings on diagnostic imaging of breast	syn	Chapter XVIII Symptoms signs and abnormal clinical and laboratory findings not elsewhere classified	0.0061	144955	46	2	0.0434783	144909	365	0.00251882	18.0005	4.3475	74.5295
TNK2	union#M1992#Arthrosis unspecified Upper arm	URmtr	Chapter XIII Diseases of the musculoskeletal system and connective tissue	0.0061	104038	260	3	0.0115385	103778	144	0.00138758	8.4009	2.6604	26.5283
TNK2	41202#C182#Malignant neoplasm: Ascending colon	flexdmg	Chapter II Neoplasms	0.0061	297942	865	16	0.0184971	297077	2644	0.00890005	2.0986	1.2779	3.4465
TNK2	40002#I46#Cardiac arrest	ptv	Chapter IX Diseases of the circulatory system	0.0061	268468	311	3	0.0096463	268157	313	0.00116723	8.335	2.6591	26.1269
TNK2	131925#Source of report of M51 other intervertebral disk disorders	ptv	Chapter XIII Diseases of the musculoskeletal system and connective tissue	0.0061	419387	23286	13	0.000558275	396101	453	0.00114365	0.4879	0.2811	0.8469
TNRC6B	41202#ChapterX#Chapter X Diseases of the respiratory system	raredmg	Chapter X Diseases of the respiratory system	0.0061	365106	46714	149	0.00318962	318392	791	0.00248436	1.2848	1.0782	1.531
TNRC6B	41202#M799#Soft tissue disorder unspecified	raredmgmtr	Chapter XIII Diseases of the musculoskeletal system and connective tissue	0.0061	297774	164	2	0.0121951	297610	207	0.000695541	17.7374	4.3692	72.008
TNRC6B	union#D480#Neoplasm of uncertain or unknown behaviour: Bone and articular cartilage	raredmgmtr	Chapter II Neoplasms	0.0061	258067	164	2	0.0121951	257903	180	0.000697937	17.6765	4.3498	71.832
TNRC6B	41202#G473#Sleep apnoea	rec	Chapter VI Diseases of the nervous system	0.0061	247548	3075	6	0.00195122	244473	125	0.000511304	3.8217	1.6833	8.6764
TNRC6B	41202#H110#Pterygium	rec	Chapter VII Diseases of the eye and adnexa	0.0061	354049	213	2	0.00938967	353836	189	0.000534146	17.736	4.3747	71.9062
TNRC6B	union#I258#Other forms of chronic ischaemic heart disease	rec	Chapter IX Diseases of the circulatory system	0.0061	103415	7923	0	0	95492	71	0.000743518	0	NA	NA
TNRC6B	40002#I514#Myocarditis unspecified	syn	Chapter IX Diseases of the circulatory system	0.0061	213932	30	2	0.0666667	213902	826	0.00386158	18.4258	4.3822	77.4747
UBB	union#M4722#Other spondylosis with radiculopathy Cervical region	flexnonsynmtr	Chapter XIII Diseases of the musculoskeletal system and connective tissue	0.0061	140004	346	2	0.00578035	139658	45	0.000322216	18.0379	4.3585	74.6501
UBB	20002#1614#stress	ptv	Chapter V Mental and behavioural disorders	0.0061	406740	479	2	0.00417537	406261	96	0.000236301	17.7396	4.3607	72.1657
UBB	20002#1614#stress	ptv5pcnt	Chapter V Mental and behavioural disorders	0.0061	406740	479	2	0.00417537	406261	96	0.000236301	17.7396	4.3607	72.1657
UBB	union#R53#Malaise and fatigue	raredmg	Chapter XVIII Symptoms signs and abnormal clinical and laboratory findings not elsewhere classified	0.0061	99830	7273	4	0.000549979	92557	7	7.56291e-05	7.2755	2.1293	24.8595
UBB	41202#N28#Other disorders of kidney and ureter not elsewhere classified	raredmg	Chapter XIV Diseases of the genitourinary system	0.0061	282111	935	2	0.00213904	281176	33	0.000117364	18.2626	4.3758	76.2189
UBB	union#R53#Malaise and fatigue	raredmgmtr	Chapter XVIII Symptoms signs and abnormal clinical and laboratory findings not elsewhere classified	0.0061	99830	7273	4	0.000549979	92557	7	7.56291e-05	7.2755	2.1293	24.8595
UBB	41202#N28#Other disorders of kidney and ureter not elsewhere classified	raredmgmtr	Chapter XIV Diseases of the genitourinary system	0.0061	282111	935	2	0.00213904	281176	33	0.000117364	18.2626	4.3758	76.2189
UBR2	131989#Source of report of M93 other osteochondropathies	UR	Chapter XIII Diseases of the musculoskeletal system and connective tissue	0.0061	350371	745	5	0.00671141	349626	530	0.00151591	4.4505	1.8393	10.7685
UBR2	41202#R298#Other and unspecified symptoms and signs involving the nervous and musculoskeletal systems	flexnonsynmtr	Chapter XVIII Symptoms signs and abnormal clinical and laboratory findings not elsewhere classified	0.0061	250488	1443	18	0.012474	249045	1541	0.00618764	2.0288	1.2711	3.2382
UBR2	41202#K640#First degree haemorrhoids	flexnonsynmtr	Chapter XI Diseases of the digestive system	0.0061	238952	971	14	0.0144181	237981	1480	0.00621898	2.3377	1.3758	3.9721
UBR2	union#Block E10-E14#E10-E14 Diabetes mellitus	ptv	Chapter IV Endocrine nutritional and metabolic diseases	0.0061	210201	33563	16	0.000476715	176638	35	0.000198145	2.4066	1.3319	4.3484
UBR2	union#Block E10-E14#E10-E14 Diabetes mellitus	ptv5pcnt	Chapter IV Endocrine nutritional and metabolic diseases	0.0061	210201	33563	16	0.000476715	176638	35	0.000198145	2.4066	1.3319	4.3484
UBR2	union#Block B85-B89#B85-B89 Pediculosis| acariasis and other infestations	ptvraredmg	Chapter I Certain infectious and parasitic diseases	0.0061	277321	82	3	0.0365854	277239	1242	0.00447989	8.4387	2.6607	26.7643
UBR2	41202#M1997#Arthrosis unspecified Ankle and foot	raredmg	Chapter XIII Diseases of the musculoskeletal system and connective tissue	0.0061	256772	2740	21	0.00766423	254032	1024	0.00403099	1.9083	1.2368	2.9445
UBR2	41202#C73#Malignant neoplasm of thyroid gland	raredmgmtr	Chapter II Neoplasms	0.0061	223104	544	5	0.00919118	222560	462	0.00207584	4.4595	1.8399	10.8086
UBR2	union#G720#Drug-induced myopathy	raredmgmtr	Chapter VI Diseases of the nervous system	0.0061	277134	56	2	0.0357143	277078	572	0.0020644	17.9038	4.3548	73.6081
UBR3	41202#M160#Primary coxarthrosis bilateral	UR	Chapter XIII Diseases of the musculoskeletal system and connective tissue	0.0061	298464	854	5	0.0058548	297610	393	0.00132052	4.4539	1.8388	10.7882
UBR3	union#H041#Other disorders of lacrimal gland	URmtr	Chapter VII Diseases of the eye and adnexa	0.0061	205176	1349	5	0.00370645	203827	169	0.000829135	4.4832	1.8392	10.9283
UBR3	union#C959#Leukaemia unspecified	flexdmg	Chapter II Neoplasms	0.0061	213969	639	8	0.0125196	213330	889	0.00416725	3.0297	1.5038	6.1038
UBR3	131029#Source of report of G23 other degenerative diseases of basal ganglia	flexdmg	Chapter VI Diseases of the nervous system	0.0061	339196	272	5	0.0183824	338924	1414	0.00417203	4.4699	1.8425	10.844
UBR3	130709#Source of report of E11 non insulin dependent diabetes mellitus	flexdmg	Chapter IV Endocrine nutritional and metabolic diseases	0.0061	317154	33940	171	0.0050383	283214	1134	0.00400404	1.2596	1.0721	1.4799
UBR3	union#H258#Other senile cataract	flexdmg	Chapter VII Diseases of the eye and adnexa	0.0061	239877	6242	40	0.0064082	233635	936	0.00400625	1.6034	1.1673	2.2025
UBR3	132313#Source of report of O99 other maternal DCE but complicating pregnancy childbirth and puerperium	ptv	Chapter XV Pregnancy childbirth and the puerperium	0.0061	226095	1954	3	0.00153531	224141	40	0.000178459	8.6149	2.6628	27.8716
UBR3	132313#Source of report of O99 other maternal DCE but complicating pregnancy childbirth and puerperium	ptv5pcnt	Chapter XV Pregnancy childbirth and the puerperium	0.0061	226095	1954	3	0.00153531	224141	40	0.000178459	8.6149	2.6628	27.8716
UBR3	union#Block M80-M85#M80-M85 Disorders of bone density and structure	ptvraredmg	Chapter XIII Diseases of the musculoskeletal system and connective tissue	0.0061	113332	21510	91	0.00423059	91822	276	0.00300582	1.4092	1.1114	1.7868
UBR3	41202#M6647#Spontaneous rupture of other tendons Ankle and foot	ptvraredmg	Chapter XIII Diseases of the musculoskeletal system and connective tissue	0.0061	192149	33	2	0.0606061	192116	677	0.00352391	18.2436	4.3574	76.3815
UBR3	union#F40#Phobic anxiety disorders	ptvraredmg	Chapter V Mental and behavioural disorders	0.0061	170178	3465	21	0.00606061	166713	529	0.00317312	1.9155	1.2369	2.9666
APBA1	41202#Block F20-F29#F20-F29 Schizophrenia| schizotypal and delusional disorders	flexnonsynmtr	Chapter V Mental and behavioural disorders	0.0062	367526	748	10	0.013369	366778	1887	0.0051448	2.6202	1.4016	4.8983
APBA1	union#K620#Anal polyp	raredmg	Chapter XI Diseases of the digestive system	0.0062	140609	1897	14	0.00738007	138712	443	0.00319367	2.3206	1.3605	3.9583
APBA1	41202#E349#Endocrine disorder unspecified	rec	Chapter IV Endocrine nutritional and metabolic diseases	0.0062	405165	63	1	0.015873	405102	39	9.62721e-05	167.52	22.6596	1238.46
APBA1	41202#N450#Orchitis epididymitis and epididymo-orchitis with abscess	rec	Chapter XIV Diseases of the genitourinary system	0.0062	157336	58	1	0.0172414	157278	16	0.000101731	172.436	22.4904	1322.09
BSN	120005#Ever had chronic post surgical pain	flexnonsynmtr	Chapter XVIII Symptoms signs and abnormal clinical and laboratory findings not elsewhere classified	0.0062	143003	5695	150	0.0263389	137308	2861	0.0208364	1.2712	1.0764	1.5013
BSN	40002#Block K40-K46#K40-K46 Hernia	ptv	Chapter XI Diseases of the digestive system	0.0062	416755	33	1	0.030303	416722	77	0.000184775	169.093	22.8183	1253.05
BSN	41202#I119#Hypertensive heart disease without (congestive) heart failure	ptv	Chapter IX Diseases of the circulatory system	0.0062	239362	39	1	0.025641	239323	37	0.000154603	170.189	22.7669	1272.21
BSN	40002#Block K40-K46#K40-K46 Hernia	ptv5pcnt	Chapter XI Diseases of the digestive system	0.0062	416755	33	1	0.030303	416722	77	0.000184775	169.093	22.8183	1253.05
BSN	41202#I119#Hypertensive heart disease without (congestive) heart failure	ptv5pcnt	Chapter IX Diseases of the circulatory system	0.0062	239362	39	1	0.025641	239323	37	0.000154603	170.189	22.7669	1272.21
GCK	41202#K62#Other diseases of anus and rectum	flexdmg	Chapter XI Diseases of the digestive system	0.0062	238796	22644	35	0.00154566	216152	529	0.00244735	0.631	0.4481	0.8886
GCK	40002#ChapterIII#Chapter III Diseases of the blood and blood-forming organs and certain disorders involving the immune mechanism	raredmg	Chapter III Diseases of the blood and blood-forming organs and certain disorders involving the immune mechanism	0.0062	291516	359	4	0.0111421	291157	580	0.00199205	5.645	2.0999	15.1748
GCK	130715#Source of report of E14 unspecified diabetes mellitus	raredmgmtr	Chapter IV Endocrine nutritional and metabolic diseases	0.0062	302935	19730	48	0.00243284	283205	448	0.00158189	1.5392	1.1426	2.0737
GIGYF1	41202#D52#Folate deficiency anaemia	syn	Chapter III Diseases of the blood and blood-forming organs and certain disorders involving the immune mechanism	0.0062	335407	144	4	0.0277778	335263	1675	0.00499608	5.6902	2.1037	15.3914
HNF1A	union#Block H40-H42#H40-H42 Glaucoma	UR	Chapter VII Diseases of the eye and adnexa	0.0062	268059	10994	20	0.00181917	257065	235	0.000914166	1.9918	1.2612	3.1455
HNF1A	41202#K08#Other disorders of teeth and supporting structures	ptvraredmg	Chapter XI Diseases of the digestive system	0.0062	241130	3149	25	0.00793903	237981	1044	0.0043869	1.8162	1.2196	2.7047
HNF1A	40006#D375#Neoplasm of uncertain or unknown behaviour: Rectum	ptvraredmg	Chapter II Neoplasms	0.0062	318965	86	3	0.0348837	318879	1368	0.00429003	8.3891	2.6481	26.5767
HNF1A	41202#N47#Redundant prepuce phimosis and paraphimosis	raredmg	Chapter XIV Diseases of the genitourinary system	0.0062	159792	2514	21	0.00835322	157278	691	0.00439349	1.9089	1.2344	2.9519
HNF1A	132185#Source of report of O12 gestational pregnancy induced oedema and proteinuria without hypertension	rec	Chapter XV Pregnancy childbirth and the puerperium	0.0062	236431	183	1	0.00546448	236248	7	2.96299e-05	185.433	22.6992	1514.82
HNF4A	41202#C25#Malignant neoplasm of pancreas	UR	Chapter II Neoplasms	0.0062	262848	1331	5	0.00375657	261517	221	0.000845069	4.4583	1.8344	10.8352
HNF4A	union#L209#Atopic dermatitis unspecified	URmtr	Chapter XII Diseases of the skin and subcutaneous tissue	0.0062	274201	96419	22	0.000228171	177782	78	0.00043874	0.52	0.3239	0.8346
HNF4A	union#F02#Dementia in other diseases classified elsewhere	flexdmg	Chapter V Mental and behavioural disorders	0.0062	179749	813	11	0.0135301	178936	980	0.00547682	2.4906	1.3692	4.5305
HNF4A	41202#H71#Cholesteatoma of middle ear	flexdmg	Chapter VIII Diseases of the ear and mastoid process	0.0062	353578	483	8	0.0165631	353095	1958	0.00554525	3.0204	1.4996	6.0834
HNF4A	union#D500#Iron deficiency anaemia secondary to blood loss (chronic)	flexdmg	Chapter III Diseases of the blood and blood-forming organs and certain disorders involving the immune mechanism	0.0062	310096	786	11	0.0139949	309310	1756	0.00567715	2.4859	1.3684	4.516
HNF4A	130869#Source of report of F17 mental and behavioural disorders due to use of tobacco	flexnonsynmtr	Chapter V Mental and behavioural disorders	0.0062	361937	36830	197	0.0053489	325107	1406	0.00432473	1.2381	1.0662	1.4377
HNF4A	union#E105#Type 1 diabetes mellitus; With peripheral circulatory complications	ptvraredmg	Chapter IV Endocrine nutritional and metabolic diseases	0.0062	145231	148	3	0.0202703	145083	359	0.00247445	8.3406	2.6464	26.287
HNF4A	41202#N13#Obstructive and reflux uropathy	raredmgmtr	Chapter XIV Diseases of the genitourinary system	0.0062	259112	3313	12	0.00362209	255799	389	0.00152073	2.3868	1.3424	4.2438
HNF4A	40001#C22#Malignant neoplasm of liver and intrahepatic bile ducts	syn	Chapter II Neoplasms	0.0062	243771	560	5	0.00892857	243211	492	0.00202293	4.4444	1.8344	10.7678
IGF1R	20002#1579#hepatitis b	UR	Chapter I Certain infectious and parasitic diseases	0.0062	295753	71	2	0.028169	295682	482	0.00163013	17.7521	4.3397	72.618
IGF1R	40011#9540#Malignant peripheral nerve sheath tumor	flexnonsynmtr	Chapter II Neoplasms	0.0062	419387	30	2	0.0666667	419357	1644	0.00392029	18.1488	4.3198	76.2483
IGF1R	131307#Source of report of I25 chronic ischaemic heart disease	ptvraredmg	Chapter IX Diseases of the circulatory system	0.0062	278684	43272	165	0.00381309	235412	1126	0.0047831	0.7964	0.6762	0.9381
IGF1R	131589#Source of report of K23 disorders of oesophagus in DCE	raredmg	Chapter XI Diseases of the digestive system	0.0062	419387	85	3	0.0352941	419302	1816	0.00433101	8.4107	2.6551	26.6436
IGF1R	union#M213#Wrist or foot drop (acquired)	raredmg	Chapter XIII Diseases of the musculoskeletal system and connective tissue	0.0062	123560	736	9	0.0122283	122824	539	0.00438839	2.8086	1.4476	5.4493
IGF1R	130851#Source of report of F07 personality and behavioural disorders due to brain disease damage and dysfunction	rec	Chapter V Mental and behavioural disorders	0.0062	419387	210	2	0.00952381	419177	230	0.000548694	17.5145	4.3252	70.9229
IP6K1	40001#Block C81-C96#C81-C96 Malignant neoplasms| stated or presumed to be primary| of lymphoid| haematopoietic and related tissue	UR	Chapter II Neoplasms	0.0062	239430	1459	3	0.0020562	237971	58	0.000243727	8.4518	2.6452	27.0052
IRS2	union#K27#Peptic ulcer site unspecified	ptv	Chapter XI Diseases of the digestive system	0.0062	120303	1628	2	0.0012285	118675	7	5.89846e-05	20.8519	4.3283	100.454
IRS2	union#K27#Peptic ulcer site unspecified	ptv5pcnt	Chapter XI Diseases of the digestive system	0.0062	120303	1628	2	0.0012285	118675	7	5.89846e-05	20.8519	4.3283	100.454
IRS2	131933#Source of report of M61 calcification and ossification of muscle	raredmg	Chapter XIII Diseases of the musculoskeletal system and connective tissue	0.0062	328147	73	2	0.0273973	328074	522	0.0015911	17.6759	4.3244	72.2503
IRS2	union#N941#Dyspareunia	rec	Chapter XIV Diseases of the genitourinary system	0.0062	92479	1248	3	0.00240385	91231	25	0.00027403	8.7909	2.6507	29.1544
IRS2	131129#Source of report of H00 hordeolum and chalazion	syn	Chapter VII Diseases of the eye and adnexa	0.0062	419387	10659	70	0.00656722	408728	1895	0.00463634	1.4192	1.1171	1.803
IRS2	41202#M5499#Dorsalgia unspecified Site unspecified	syn	Chapter XIII Diseases of the musculoskeletal system and connective tissue	0.0062	261623	1094	12	0.0109689	260529	1211	0.00464823	2.3749	1.3407	4.2067
MC4R	union#N50#Other disorders of male genital organs	UR	Chapter XIV Diseases of the genitourinary system	0.0062	128640	10390	0	0	118250	69	0.00058351	0	NA	NA
MC4R	41202#Block I70-I79#I70-I79 Diseases of arteries| arterioles and capillaries	URmtr	Chapter IX Diseases of the circulatory system	0.0062	210085	5913	6	0.00101471	204172	53	0.000259585	3.9119	1.681	9.1036
MC4R	union#M2475#M2475 Protrusio acetabuli-Pelvic|thigh	URmtr	Chapter XIII Diseases of the musculoskeletal system and connective tissue	0.0062	96156	35	1	0.0285714	96121	16	0.000166457	176.664	22.7859	1369.71
MC4R	41202#C49#Malignant neoplasm of other connective and soft tissue	URmtr	Chapter II Neoplasms	0.0062	239127	443	2	0.00451467	238684	61	0.000255568	17.7408	4.3245	72.7792
MC4R	41202#A419#Sepsis unspecified	flexdmg	Chapter I Certain infectious and parasitic diseases	0.0062	333576	5905	33	0.00558848	327671	1096	0.00334482	1.6746	1.1833	2.3698
MC4R	union#M753#Calcific tendinitis of shoulder	flexdmg	Chapter XIII Diseases of the musculoskeletal system and connective tissue	0.0062	105966	511	6	0.0117417	105455	330	0.0031293	3.7849	1.6802	8.5262
MC4R	131381#Source of report of I70 atherosclerosis	flexnonsynmtr	Chapter IX Diseases of the circulatory system	0.0062	280161	3238	18	0.00555899	276923	762	0.00275167	2.0259	1.2679	3.2372
MC4R	union#M49#Spondylopathies in diseases classified elsewhere	flexnonsynmtr	Chapter XIII Diseases of the musculoskeletal system and connective tissue	0.0062	120333	313	4	0.0127796	120020	273	0.00227462	5.6781	2.1026	15.3339
MC4R	union#M7686#Other enthesopathies of lower limb excluding foot Lower leg	ptvraredmg	Chapter XIII Diseases of the musculoskeletal system and connective tissue	0.0062	139703	45	2	0.0444444	139658	362	0.00259205	17.8975	4.3194	74.1582
MC4R	union#I958#Other hypotension	raredmg	Chapter IX Diseases of the circulatory system	0.0062	148984	163	3	0.0184049	148821	333	0.00223759	8.3608	2.6547	26.3317
MC4R	union#M754#Impingement syndrome of shoulder	raredmg	Chapter XIII Diseases of the musculoskeletal system and connective tissue	0.0062	139927	6874	27	0.00392784	133053	293	0.00220213	1.7867	1.2038	2.6521
MC4R	20002#1094#deep venous thrombosis (dvt)	raredmg	Chapter IX Diseases of the circulatory system	0.0062	275247	8421	31	0.00368127	266826	576	0.00215871	1.7079	1.1892	2.453
MC4R	40002#Block G30-G32#G30-G32 Other degenerative diseases of the nervous system	syn	Chapter VI Diseases of the nervous system	0.0062	331572	358	3	0.00837989	331214	337	0.00101747	8.2972	2.6499	25.9793
NAA15	41202#N75#Diseases of Bartholin gland	UR	Chapter XIV Diseases of the genitourinary system	0.0062	159337	729	3	0.00411523	158608	78	0.000491778	8.3985	2.6448	26.6694
NAA15	40001#ChapterXIV#Chapter XIV Diseases of the genitourinary system	UR	Chapter XIV Diseases of the genitourinary system	0.0062	325438	222	2	0.00900901	325216	169	0.000519655	17.485	4.3102	70.9308
NAA15	20002#1288#nervous breakdown	flexdmg	Chapter V Mental and behavioural disorders	0.0062	380865	633	4	0.00631912	380232	429	0.00112826	5.63	2.0969	15.1163
NAA15	41202#R93#Abnormal findings on diagnostic imaging of other body structures	ptv	Chapter XVIII Symptoms signs and abnormal clinical and laboratory findings not elsewhere classified	0.0062	267789	2931	2	0.000682361	264858	9	3.39805e-05	20.094	4.3396	93.0425
NAA15	40002#I63#Cerebral infarction	ptv	Chapter IX Diseases of the circulatory system	0.0062	320357	152	1	0.00657895	320205	12	3.7476e-05	176.707	22.8336	1367.52
NAA15	union#I514#Myocarditis unspecified	ptv	Chapter IX Diseases of the circulatory system	0.0062	125153	196	1	0.00510204	124957	3	2.40083e-05	213.597	22.1209	2062.46
NAA15	41202#R93#Abnormal findings on diagnostic imaging of other body structures	ptv5pcnt	Chapter XVIII Symptoms signs and abnormal clinical and laboratory findings not elsewhere classified	0.0062	267789	2931	2	0.000682361	264858	9	3.39805e-05	20.094	4.3396	93.0425
NAA15	40002#I63#Cerebral infarction	ptv5pcnt	Chapter IX Diseases of the circulatory system	0.0062	320357	152	1	0.00657895	320205	12	3.7476e-05	176.707	22.8336	1367.52
NAA15	union#I514#Myocarditis unspecified	ptv5pcnt	Chapter IX Diseases of the circulatory system	0.0062	125153	196	1	0.00510204	124957	3	2.40083e-05	213.597	22.1209	2062.46
NAA15	131219#Source of report of H58 other disorders of eye and adnexa in DCE	raredmgmtr	Chapter VII Diseases of the eye and adnexa	0.0062	350928	187	2	0.0106952	350741	216	0.000615839	17.5438	4.3272	71.1274
PCSK1	20002#1509#gastroenteritis|dysentry	raredmg	Chapter XI Diseases of the digestive system	0.0062	399750	107	3	0.0280374	399643	1374	0.00343807	8.3614	2.6501	26.3813
PCSK1	131193#Source of report of H44 disorders of globe	raredmg	Chapter VII Diseases of the eye and adnexa	0.0062	401997	1762	14	0.00794552	400235	1379	0.00344548	2.3165	1.3655	3.93
PCSK1	union#H907#Mixed conductive and sensorineural hearing loss unilateral with unrestricted hearing on the contralateral side	syn	Chapter VIII Diseases of the ear and mastoid process	0.0062	148566	71	2	0.028169	148495	243	0.00163642	17.6838	4.3109	72.5402
PTPRG	41202#L893#Stage IV decubitus ulcer	UR	Chapter XII Diseases of the skin and subcutaneous tissue	0.0062	261950	55	2	0.0363636	261895	555	0.00211917	17.7692	4.3196	73.0947
PTPRG	41202#A499#Bacterial infection unspecified	flexnonsynmtr	Chapter I Certain infectious and parasitic diseases	0.0062	269804	80	5	0.0625	269724	3900	0.0144592	4.544	1.8367	11.2419
PTPRG	union#K578#Diverticular disease of intestine part unspecified with perforation and abscess	raredmg	Chapter XI Diseases of the digestive system	0.0062	159695	212	5	0.0235849	159483	857	0.00537361	4.4709	1.8367	10.8828
PTPRG	union#R568#Other and unspecified convulsions	syn	Chapter XVIII Symptoms signs and abnormal clinical and laboratory findings not elsewhere classified	0.0062	82926	3843	4	0.00104085	79083	274	0.00346471	0.2997	0.1116	0.8046
RIF1	union#R39#Other symptoms and signs involving the urinary system	UR	Chapter XVIII Symptoms signs and abnormal clinical and laboratory findings not elsewhere classified	0.0062	72673	6944	1	0.000144009	65729	77	0.00117148	0.1228	0.0171	0.8831
RIF1	130739#Source of report of E29 testicular dysfunction	flexdmg	Chapter IV Endocrine nutritional and metabolic diseases	0.0062	198737	511	7	0.0136986	198226	823	0.00415183	3.3314	1.5751	7.0459
RIF1	20002#1197#kidney stone|ureter stone|bladder stone	flexdmg	Chapter XIV Diseases of the genitourinary system	0.0062	201697	3294	25	0.00758956	198403	831	0.00418844	1.8182	1.2196	2.7107
RIF1	41202#K635#Polyp of colon	flexnonsynmtr	Chapter XI Diseases of the digestive system	0.0062	207199	17296	205	0.0118525	189903	1835	0.00966283	1.2293	1.0632	1.4214
RIF1	union#M8885#Paget disease of other bones Pelvic region and thigh	ptv	Chapter XIII Diseases of the musculoskeletal system and connective tissue	0.0062	92859	34	1	0.0294118	92825	16	0.000172367	175.775	22.6523	1363.95
RIF1	union#M8885#Paget disease of other bones Pelvic region and thigh	ptv5pcnt	Chapter XIII Diseases of the musculoskeletal system and connective tissue	0.0062	92859	34	1	0.0294118	92825	16	0.000172367	175.775	22.6523	1363.95
RIF1	40002#I059#Mitral valve disease unspecified	raredmg	Chapter IX Diseases of the circulatory system	0.0062	407789	45	2	0.0444444	407744	1060	0.00259967	17.8448	4.3173	73.758
RIF1	41202#K628#Other specified diseases of anus and rectum	raredmg	Chapter XI Diseases of the digestive system	0.0062	216259	2523	14	0.00554895	213736	513	0.00240016	2.3192	1.3619	3.9496
RIF1	41202#Block A30-A49#A30-A49 Other bacterial diseases	raredmgmtr	Chapter I Certain infectious and parasitic diseases	0.0062	331484	8103	23	0.00283845	323381	494	0.00152761	1.8605	1.2241	2.8279
RIF1	41202#K029#Dental caries unspecified	rec	Chapter XI Diseases of the digestive system	0.0062	219106	3783	7	0.00185038	215323	118	0.000548014	3.3809	1.5762	7.2521
RIF1	41202#J38#Diseases of vocal cords and larynx not elsewhere classified	rec	Chapter X Diseases of the respiratory system	0.0062	313024	2013	5	0.00248385	311011	173	0.00055625	4.474	1.8369	10.8969
RMC1	41202#M7966#Pain in limb Lower leg	flexnonsynmtr	Chapter XIII Diseases of the musculoskeletal system and connective tissue	0.0062	272525	3451	29	0.00840336	269074	1298	0.00482395	1.7483	1.2082	2.5299
RMC1	41202#K210#Gastro-oesophageal reflux disease with oesophagitis	ptv	Chapter XI Diseases of the digestive system	0.0062	223781	11097	8	0.000720916	212684	48	0.000225687	3.1959	1.5116	6.7571
RMC1	41202#K210#Gastro-oesophageal reflux disease with oesophagitis	ptv5pcnt	Chapter XI Diseases of the digestive system	0.0062	223781	11097	8	0.000720916	212684	48	0.000225687	3.1959	1.5116	6.7571
RMC1	union#H270#Aphakia	raredmg	Chapter VII Diseases of the eye and adnexa	0.0062	264828	214	3	0.0140187	264614	451	0.00170437	8.3279	2.6545	26.127
RMC1	40001#Block I10-I15#I10-I15 Hypertensive diseases	raredmg	Chapter IX Diseases of the circulatory system	0.0062	286720	221	3	0.0135747	286499	474	0.00165446	8.3041	2.648	26.0409
RMC1	41202#F329#Depressive episode unspecified	syn	Chapter V Mental and behavioural disorders	0.0062	412323	716	7	0.00977654	411607	1220	0.00296399	3.3211	1.5742	7.0068
SLTM	41202#R296#Tendency to fall not elsewhere classified	UR	Chapter XVIII Symptoms signs and abnormal clinical and laboratory findings not elsewhere classified	0.0062	231082	2098	6	0.00285987	228984	173	0.000755511	3.7933	1.679	8.5703
SLTM	union#M704#Prepatellar bursitis	UR	Chapter XIII Diseases of the musculoskeletal system and connective tissue	0.0062	83666	388	3	0.00773196	83278	77	0.000924614	8.4197	2.6453	26.7988
SLTM	20002#1528#macular degeneration	URmtr	Chapter VII Diseases of the eye and adnexa	0.0062	326737	254	2	0.00787402	326483	147	0.000450253	17.6188	4.3414	71.5038
SLTM	41202#F220#Delusional disorder	flexdmg	Chapter V Mental and behavioural disorders	0.0062	411733	126	3	0.0238095	411607	1197	0.00290811	8.3626	2.6566	26.3243
SLTM	union#E211#Secondary hyperparathyroidism not elsewhere classified	flexnonsynmtr	Chapter IV Endocrine nutritional and metabolic diseases	0.0062	202685	163	4	0.0245399	202522	891	0.00439952	5.693	2.106	15.3893
SLTM	131929#Source of report of M54 dorsalgia	ptv	Chapter XIII Diseases of the musculoskeletal system and connective tissue	0.0062	398736	66397	21	0.000316279	332339	50	0.000150449	2.1026	1.2629	3.5005
SLTM	131263#Source of report of H92 otalgia and effusion of ear	ptv5pcnt	Chapter VIII Diseases of the ear and mastoid process	0.0062	354080	13725	8	0.000582878	340355	63	0.000185101	3.1502	1.5093	6.5753
SLTM	41202#H90#Conductive and sensorineural hearing loss	raredmgmtr	Chapter VIII Diseases of the ear and mastoid process	0.0062	411583	567	3	0.00529101	411016	264	0.000642311	8.276	2.6441	25.9032
SLTM	41202#N13#Obstructive and reflux uropathy	rec	Chapter XIV Diseases of the genitourinary system	0.0062	259112	3313	4	0.00120736	255799	53	0.000207194	5.8331	2.1099	16.1259
SLTM	union#Block G40-G47#G40-G47 Episodic and paroxysmal disorders	syn	Chapter VI Diseases of the nervous system	0.0062	281680	25230	42	0.00166468	256450	649	0.00253071	0.6572	0.4809	0.8982
SLTM	20002#1252#paraplegia	syn	Chapter VI Diseases of the nervous system	0.0062	273716	47	2	0.0425532	273669	681	0.00248841	17.8162	4.3134	73.5888
SLTM	20002#1259#motor neurone disease	syn	Chapter VI Diseases of the nervous system	0.0062	262601	48	2	0.0416667	262553	637	0.00242618	17.877	4.3303	73.802
TNK2	40011#8850#Liposarcoma NOS	flexdmg	Chapter II Neoplasms	0.0062	419387	82	4	0.0487805	419305	3705	0.00883605	5.7524	2.1049	15.7204
TNK2	union#C49#Malignant neoplasm of other connective and soft tissue	flexdmg	Chapter II Neoplasms	0.0062	225083	683	14	0.0204978	224400	2003	0.00892602	2.3235	1.3661	3.9519
TNK2	40006#D374#Neoplasm of uncertain or unknown behaviour: Colon	ptv	Chapter II Neoplasms	0.0062	318986	107	2	0.0186916	318879	345	0.00108192	17.5864	4.3236	71.5339
TNK2	union#H20#Iridocyclitis	ptv5pcnt	Chapter VII Diseases of the eye and adnexa	0.0062	267022	2408	9	0.00373754	264614	353	0.00133402	2.8085	1.4475	5.4492
TNK2	41202#Block R00-R09#R00-R09 Symptoms and signs involving the circulatory and respiratory systems	ptvraredmg	Chapter XVIII Symptoms signs and abnormal clinical and laboratory findings not elsewhere classified	0.0062	294671	54865	249	0.00453841	239806	1312	0.00547109	0.8287	0.7235	0.9493
TNK2	union#C782#Secondary malignant neoplasm of pleura	ptvraredmg	Chapter II Neoplasms	0.0062	211465	1470	1	0.000680272	209995	1119	0.0053287	0.1271	0.0179	0.9035
TNK2	41202#Block Q20-Q28#Q20-Q28 Congenital malformations of the circulatory system	raredmg	Chapter XVII Congenital malformations deformations and chromosomal abnormalities	0.0062	385474	896	10	0.0111607	384578	1647	0.00428262	2.6242	1.4044	4.9034
TNK2	40006#C55#Malignant neoplasm of uterus part unspecified	raredmgmtr	Chapter II Neoplasms	0.0062	172131	47	2	0.0425532	172084	427	0.00248135	17.867	4.3205	73.8863
TNK2	40006#D414#Neoplasm of uncertain or unknown behaviour: Bladder	syn	Chapter II Neoplasms	0.0062	206836	821	14	0.0170524	206015	1532	0.00743635	2.3155	1.3619	3.9369
TNRC6B	41202#M139#Arthritis unspecified	flexdmg	Chapter XIII Diseases of the musculoskeletal system and connective tissue	0.0062	252342	2045	1	0.000488998	250297	969	0.0038714	0.1259	0.0177	0.895
TNRC6B	union#M767#Peroneal tendinitis	ptvraredmg	Chapter XIII Diseases of the musculoskeletal system and connective tissue	0.0062	139693	35	2	0.0571429	139658	467	0.00334388	18.0639	4.322	75.4983
TNRC6B	41202#Block H25-H28#H25-H28 Disorders of lens	ptvraredmg	Chapter VII Diseases of the eye and adnexa	0.0062	371917	46760	196	0.00419162	325157	1096	0.00337068	1.2446	1.0687	1.4493
TNRC6B	41202#E86#Volume depletion	rec	Chapter IV Endocrine nutritional and metabolic diseases	0.0062	335372	711	3	0.00421941	334661	170	0.000507977	8.3373	2.656	26.1713
UBB	union#M47#Spondylosis	flexdmg	Chapter XIII Diseases of the musculoskeletal system and connective tissue	0.0062	150226	29663	20	0.000674241	120563	36	0.000298599	2.2589	1.3075	3.9025
UBB	union#Block G50-G59#G50-G59 Nerve| nerve root and plexus disorders	flexnonsynmtr	Chapter VI Diseases of the nervous system	0.0062	257840	26629	17	0.000638402	231211	67	0.000289779	2.2038	1.294	3.7533
UBB	union#M47#Spondylosis	flexnonsynmtr	Chapter XIII Diseases of the musculoskeletal system and connective tissue	0.0062	150226	29663	20	0.000674241	120563	36	0.000298599	2.2589	1.3075	3.9025
UBB	2443#Diabetes diagnosed by doctor	flexnonsynmtr	Chapter IV Endocrine nutritional and metabolic diseases	0.0062	310953	20345	17	0.000835586	290608	112	0.000385399	2.1691	1.302	3.6135
UBB	union#M47#Spondylosis	ptvraredmg	Chapter XIII Diseases of the musculoskeletal system and connective tissue	0.0062	150226	29663	20	0.000674241	120563	36	0.000298599	2.2589	1.3075	3.9025
UBB	union#D465#Refractory anaemia with multi-lineage dysplasia	raredmg	Chapter II Neoplasms	0.0062	157804	47	1	0.0212766	157757	20	0.000126777	171.453	22.5383	1304.28
UBB	41202#M2545#Effusion of joint Pelvic region and thigh	raredmg	Chapter XIII Diseases of the musculoskeletal system and connective tissue	0.0062	234867	58	1	0.0172414	234809	24	0.000102211	171.626	22.8311	1290.15
UBB	40001#J43#Emphysema	raredmg	Chapter X Diseases of the respiratory system	0.0062	285211	47	1	0.0212766	285164	37	0.00012975	167.525	22.5088	1246.83
UBB	union#D465#Refractory anaemia with multi-lineage dysplasia	raredmgmtr	Chapter II Neoplasms	0.0062	157804	47	1	0.0212766	157757	20	0.000126777	171.453	22.5383	1304.28
UBB	41202#M2545#Effusion of joint Pelvic region and thigh	raredmgmtr	Chapter XIII Diseases of the musculoskeletal system and connective tissue	0.0062	234867	58	1	0.0172414	234809	24	0.000102211	171.626	22.8311	1290.15
UBB	40001#J43#Emphysema	raredmgmtr	Chapter X Diseases of the respiratory system	0.0062	285211	47	1	0.0212766	285164	37	0.00012975	167.525	22.5088	1246.83
UBR2	union#E669#Obesity unspecified	flexdmg	Chapter IV Endocrine nutritional and metabolic diseases	0.0062	250460	27663	216	0.00780826	222797	1418	0.00636454	1.2286	1.0642	1.4185
UBR2	41202#K500#Crohn disease of small intestine	flexnonsynmtr	Chapter XI Diseases of the digestive system	0.0062	238412	431	8	0.0185615	237981	1480	0.00621898	3.0222	1.4987	6.0942
UBR2	union#Z720#Tobacco use	ptv	Chapter XXI Factors influencing health status and contact with health services	0.0062	135150	12353	9	0.000728568	122797	29	0.000236162	3.0866	1.4608	6.5218
UBR2	41202#K219#Gastro-oesophageal reflux disease without oesophagitis	ptv	Chapter XI Diseases of the digestive system	0.0062	222091	8741	7	0.000800824	213350	49	0.00022967	3.4888	1.5798	7.7046
UBR2	union#Z720#Tobacco use	ptv5pcnt	Chapter XXI Factors influencing health status and contact with health services	0.0062	135150	12353	9	0.000728568	122797	29	0.000236162	3.0866	1.4608	6.5218
UBR2	41202#K219#Gastro-oesophageal reflux disease without oesophagitis	ptv5pcnt	Chapter XI Diseases of the digestive system	0.0062	222091	8741	7	0.000800824	213350	49	0.00022967	3.4888	1.5798	7.7046
UBR2	40002#K76#Other diseases of liver	raredmgmtr	Chapter XI Diseases of the digestive system	0.0062	270855	178	3	0.0168539	270677	557	0.0020578	8.3135	2.6474	26.1062
UBR3	41202#M4797#Spondylosis unspecified Lumbosacral region	flexnonsynmtr	Chapter XIII Diseases of the musculoskeletal system and connective tissue	0.0062	297785	175	4	0.0228571	297610	1220	0.00409932	5.6829	2.1053	15.3397
UBR3	41202#R071#Chest pain on breathing	flexnonsynmtr	Chapter XVIII Symptoms signs and abnormal clinical and laboratory findings not elsewhere classified	0.0062	265143	285	5	0.0175439	264858	1060	0.00400214	4.444	1.8316	10.7828
UBR3	41202#J98#Other respiratory disorders	flexnonsynmtr	Chapter X Diseases of the respiratory system	0.0062	345763	1493	14	0.00937709	344270	1399	0.00406367	2.3199	1.367	3.9371
UBR3	union#R008#Other and unspecified abnormalities of heart beat	ptvraredmg	Chapter XVIII Symptoms signs and abnormal clinical and laboratory findings not elsewhere classified	0.0062	80524	530	6	0.0113208	79994	241	0.00301273	3.7892	1.6779	8.5572
UBR3	41202#R05#Cough	syn	Chapter XVIII Symptoms signs and abnormal clinical and laboratory findings not elsewhere classified	0.0062	256076	1924	1	0.000519751	254152	1044	0.00410778	0.1261	0.0177	0.8963
UBR3	40001#I609#Subarachnoid haemorrhage unspecified	syn	Chapter IX Diseases of the circulatory system	0.0062	299508	175	4	0.0228571	299333	1227	0.00409911	5.6832	2.1054	15.3404
APBA1	union#M2556#Pain in joint Lower leg	URmtr	Chapter XIII Diseases of the musculoskeletal system and connective tissue	0.0063	143165	3507	7	0.00199601	139658	82	0.000587149	3.4043	1.5723	7.371
APBA1	union#Block H25-H28#H25-H28 Disorders of lens	flexdmg	Chapter VII Diseases of the eye and adnexa	0.0063	290650	49169	180	0.00366084	241481	1097	0.0045428	0.8051	0.6875	0.9429
APBA1	41202#M233#Other meniscus derangements	flexnonsynmtr	Chapter XIII Diseases of the musculoskeletal system and connective tissue	0.0063	254446	3543	31	0.00874965	250903	1293	0.00515339	1.704	1.1915	2.437
APBA1	41202#M205#Other deformities of toe(s) (acquired)	ptv	Chapter XIII Diseases of the musculoskeletal system and connective tissue	0.0063	199397	1326	3	0.00226244	198071	53	0.000267581	8.4721	2.6441	27.1459
APBA1	41202#R25#Abnormal involuntary movements	ptv	Chapter XVIII Symptoms signs and abnormal clinical and laboratory findings not elsewhere classified	0.0063	265338	480	2	0.00416667	264858	63	0.000237863	17.5862	4.2909	72.0763
APBA1	41202#M205#Other deformities of toe(s) (acquired)	ptv5pcnt	Chapter XIII Diseases of the musculoskeletal system and connective tissue	0.0063	199397	1326	3	0.00226244	198071	53	0.000267581	8.4721	2.6441	27.1459
APBA1	41202#R25#Abnormal involuntary movements	ptv5pcnt	Chapter XVIII Symptoms signs and abnormal clinical and laboratory findings not elsewhere classified	0.0063	265338	480	2	0.00416667	264858	63	0.000237863	17.5862	4.2909	72.0763
APBA1	union#Block E10-E14#E10-E14 Diabetes mellitus	raredmg	Chapter IV Endocrine nutritional and metabolic diseases	0.0063	210201	33563	79	0.00235378	176638	573	0.00324392	0.725	0.5728	0.9175
APBA1	union#R090#Asphyxia	raredmgmtr	Chapter XVIII Symptoms signs and abnormal clinical and laboratory findings not elsewhere classified	0.0063	83110	660	4	0.00606061	82450	88	0.00106731	5.7069	2.0891	15.5902
APBA1	41202#E110#Type 2 diabetes mellitus; With coma	syn	Chapter IV Endocrine nutritional and metabolic diseases	0.0063	213591	32	2	0.0625	213559	786	0.00368048	18.0469	4.3054	75.6463
BSN	40002#J47#Bronchiectasis	UR	Chapter X Diseases of the respiratory system	0.0063	344123	192	3	0.015625	343931	658	0.00191317	8.2808	2.6401	25.9729
BSN	41202#N489#Disorder of penis unspecified	URmtr	Chapter XIV Diseases of the genitourinary system	0.0063	157364	86	2	0.0232558	157278	213	0.00135429	17.557	4.2918	71.8233
BSN	union#H360#Diabetic retinopathy	URmtr	Chapter VII Diseases of the eye and adnexa	0.0063	198980	2922	10	0.00342231	196058	255	0.00130064	2.6369	1.4003	4.9654
BSN	131693#Source of report of K92 other diseases of digestive system	ptv	Chapter XI Diseases of the digestive system	0.0063	374353	20752	10	0.000481881	353601	62	0.000175339	2.7491	1.4095	5.3621
BSN	union#I37#Pulmonary valve disorders	ptv	Chapter IX Diseases of the circulatory system	0.0063	130479	674	2	0.00296736	129805	21	0.000161781	18.3934	4.3042	78.6021
BSN	41202#G43#Migraine	ptv	Chapter VI Diseases of the nervous system	0.0063	279250	2224	3	0.00134892	277026	44	0.00015883	8.503	2.6383	27.4046
BSN	131693#Source of report of K92 other diseases of digestive system	ptv5pcnt	Chapter XI Diseases of the digestive system	0.0063	374353	20752	10	0.000481881	353601	62	0.000175339	2.7491	1.4095	5.3621
BSN	union#I37#Pulmonary valve disorders	ptv5pcnt	Chapter IX Diseases of the circulatory system	0.0063	130479	674	2	0.00296736	129805	21	0.000161781	18.3934	4.3042	78.6021
BSN	41202#G43#Migraine	ptv5pcnt	Chapter VI Diseases of the nervous system	0.0063	279250	2224	3	0.00134892	277026	44	0.00015883	8.503	2.6383	27.4046
BSN	union#J929#Pleural plaque without asbestos	ptvraredmg	Chapter X Diseases of the respiratory system	0.0063	94809	1332	18	0.0135135	93477	628	0.00671823	2.0253	1.2637	3.246
BSN	40002#G93#Other disorders of brain	rec	Chapter VI Diseases of the nervous system	0.0063	269539	225	5	0.0222222	269314	1371	0.00509071	4.4417	1.8276	10.7949
GCK	union#Block H25-H28#H25-H28 Disorders of lens	UR	Chapter VII Diseases of the eye and adnexa	0.0063	290650	49169	47	0.000955887	241481	142	0.000588038	1.6262	1.1691	2.2619
GCK	union#E74#Other disorders of carbohydrate metabolism	URmtr	Chapter IV Endocrine nutritional and metabolic diseases	0.0063	191961	364	2	0.00549451	191597	60	0.000313157	17.6369	4.2947	72.4286
GCK	union#H11#Other disorders of conjunctiva	flexnonsynmtr	Chapter VII Diseases of the eye and adnexa	0.0063	260568	7351	25	0.0034009	253217	475	0.00187586	1.8158	1.2137	2.7165
GCK	41202#ChapterVII#Chapter VII Diseases of the eye and adnexa	flexnonsynmtr	Chapter VII Diseases of the eye and adnexa	0.0063	397702	65551	165	0.00251712	332151	656	0.00197501	1.2752	1.0749	1.5128
GCK	union#E73#Lactose intolerance	flexnonsynmtr	Chapter IV Endocrine nutritional and metabolic diseases	0.0063	174328	416	4	0.00961538	173912	299	0.00171926	5.6373	2.0921	15.1905
GCK	union#O15#Eclampsia	syn	Chapter XV Pregnancy childbirth and the puerperium	0.0063	191902	89	2	0.0224719	191813	252	0.00131378	17.475	4.2784	71.3769
GIGYF1	union#M2336#Other meniscus derangements Other and unspecified lateral meniscus	flexdmg	Chapter XIII Diseases of the musculoskeletal system and connective tissue	0.0063	128927	720	1	0.00138889	128207	1436	0.0112006	0.1228	0.0173	0.8735
GIGYF1	union#Q21#Congenital malformations of cardiac septa	flexdmg	Chapter XVII Congenital malformations deformations and chromosomal abnormalities	0.0063	404463	1114	23	0.0206463	403349	4536	0.0112458	1.8535	1.2252	2.8042
GIGYF1	41202#Block R25-R29#R25-R29 Symptoms and signs involving the nervous and musculoskeletal systems	flexnonsynmtr	Chapter XVIII Symptoms signs and abnormal clinical and laboratory findings not elsewhere classified	0.0063	243116	5020	58	0.0115538	238096	1887	0.00792537	1.4632	1.125	1.9029
GIGYF1	union#K76#Other diseases of liver	flexnonsynmtr	Chapter XI Diseases of the digestive system	0.0063	152732	12159	122	0.0100337	140573	1080	0.00768284	1.3091	1.0846	1.5801
GIGYF1	120007#Ever had diabetes Type I or Type II	ptv	Chapter IV Endocrine nutritional and metabolic diseases	0.0063	103726	9025	8	0.000886427	94701	25	0.000263989	3.3599	1.5151	7.4511
GIGYF1	120007#Ever had diabetes Type I or Type II	ptv5pcnt	Chapter IV Endocrine nutritional and metabolic diseases	0.0063	103726	9025	8	0.000886427	94701	25	0.000263989	3.3599	1.5151	7.4511
GIGYF1	41202#N813#Complete uterovaginal prolapse	raredmg	Chapter XIV Diseases of the genitourinary system	0.0063	159401	793	12	0.0151324	158608	1019	0.00642464	2.3762	1.3392	4.2163
GIGYF1	union#I606#Subarachnoid haemorrhage from other intracranial arteries	raredmg	Chapter IX Diseases of the circulatory system	0.0063	135851	55	3	0.0545455	135796	918	0.00676014	8.4765	2.6424	27.1913
GIGYF1	41202#A879#Viral meningitis unspecified	raredmg	Chapter I Certain infectious and parasitic diseases	0.0063	340383	172	5	0.0290698	340211	2268	0.00666645	4.4612	1.8311	10.8693
GIGYF1	union#M65#Synovitis and tenosynovitis	syn	Chapter XIII Diseases of the musculoskeletal system and connective tissue	0.0063	134753	17133	110	0.00642036	117620	563	0.0047866	1.3435	1.0946	1.6491
HNF1A	union#M480#Spinal stenosis	flexdmg	Chapter XIII Diseases of the musculoskeletal system and connective tissue	0.0063	143260	8139	85	0.0104435	135121	1030	0.0076228	1.3739	1.1001	1.716
HNF1A	41202#N47#Redundant prepuce phimosis and paraphimosis	ptvraredmg	Chapter XIV Diseases of the genitourinary system	0.0063	159792	2514	21	0.00835322	157278	693	0.00440621	1.9033	1.2308	2.9433
HNF1A	union#A409#Streptococcal sepsis unspecified	rec	Chapter I Certain infectious and parasitic diseases	0.0063	194531	123	1	0.00813008	194408	9	4.62944e-05	177.048	22.26	1408.18
HNF4A	41202#B378#Candidiasis of other sites	ptvraredmg	Chapter I Certain infectious and parasitic diseases	0.0063	396139	454	5	0.0110132	395685	996	0.00251715	4.4129	1.8238	10.6773
IGF1R	union#E14#Unspecified diabetes mellitus	UR	Chapter IV Endocrine nutritional and metabolic diseases	0.0063	202398	27302	63	0.00230752	175096	272	0.00155343	1.4866	1.1299	1.9558
IGF1R	union#M2137#Wrist or foot drop (acquired) Ankle and foot	flexdmg	Chapter XIII Diseases of the musculoskeletal system and connective tissue	0.0063	122991	590	12	0.020339	122401	1058	0.00864372	2.3811	1.3401	4.2309
IGF1R	union#D569#Thalassaemia unspecified	flexnonsynmtr	Chapter III Diseases of the blood and blood-forming organs and certain disorders involving the immune mechanism	0.0063	258336	31	2	0.0645161	258305	984	0.00380945	18.0348	4.2974	75.6861
IGF1R	union#K238#Disorders of oesophagus in other diseases classified elsewhere	raredmg	Chapter XI Diseases of the digestive system	0.0063	159567	84	3	0.0357143	159483	701	0.00439545	8.3892	2.6437	26.621
IGF1R	41202#M2423#Disorder of ligament Forearm	raredmgmtr	Chapter XIII Diseases of the musculoskeletal system and connective tissue	0.0063	297672	62	2	0.0322581	297610	561	0.00188502	17.65	4.3036	72.3855
IGF1R	union#G510#Bell palsy	rec	Chapter VI Diseases of the nervous system	0.0063	278353	1275	4	0.00313725	277078	154	0.0005558	5.6592	2.0941	15.2939
IGF1R	union#Block N17-N19#N17-N19 Renal failure	rec	Chapter XIV Diseases of the genitourinary system	0.0063	239402	30228	7	0.000231573	209174	130	0.000621492	0.3725	0.1741	0.7969
IP6K1	130275#Source of report of B59 pneumocystosis	rec	Chapter I Certain infectious and parasitic diseases	0.0063	286148	151	1	0.00662252	285997	11	3.84619e-05	173.325	22.2372	1350.96
IRS2	union#Block R70-R79#R70-R79 Abnormal findings on examination of blood| without diagnosis	flexnonsynmtr	Chapter XVIII Symptoms signs and abnormal clinical and laboratory findings not elsewhere classified	0.0063	84557	18142	175	0.00964613	66415	502	0.00755853	1.2789	1.0759	1.5202
IRS2	40002#Block D60-D64#D60-D64 Aplastic and other anaemias	ptv	Chapter III Diseases of the blood and blood-forming organs and certain disorders involving the immune mechanism	0.0063	295518	75	1	0.0133333	295443	24	8.12339e-05	166.339	22.213	1245.62
IRS2	40002#Block D60-D64#D60-D64 Aplastic and other anaemias	ptv5pcnt	Chapter III Diseases of the blood and blood-forming organs and certain disorders involving the immune mechanism	0.0063	295518	75	1	0.0133333	295443	24	8.12339e-05	166.339	22.213	1245.62
IRS2	union#J330#Polyp of nasal cavity	raredmgmtr	Chapter X Diseases of the respiratory system	0.0063	119906	1403	5	0.00356379	118503	94	0.000793229	4.5053	1.8297	11.0933
IRS2	20002#1549#lichen planus	syn	Chapter XII Diseases of the skin and subcutaneous tissue	0.0063	289886	154	4	0.025974	289732	1358	0.00468709	5.6627	2.0949	15.3071
MC4R	union#Z865#Personal history of other mental and behavioural disorders	UR	Chapter XXI Factors influencing health status and contact with health services	0.0063	135124	1912	4	0.00209205	133212	48	0.000360328	5.816	2.0951	16.1454
MC4R	41202#Block J60-J70#J60-J70 Lung diseases due to external agents	URmtr	Chapter X Diseases of the respiratory system	0.0063	267844	1325	3	0.00226415	266519	72	0.00027015	8.3979	2.6426	26.6871
MC4R	40006#C911#Chronic lymphocytic leukaemia of B-cell type	flexnonsynmtr	Chapter II Neoplasms	0.0063	235344	775	7	0.00903226	234569	644	0.00274546	3.3108	1.5667	6.9962
MC4R	union#I809#Phlebitis and thrombophlebitis of unspecified site	raredmg	Chapter IX Diseases of the circulatory system	0.0063	158153	318	4	0.0125786	157835	356	0.00225552	5.6351	2.0903	15.1911
MC4R	union#M7987#Other specified soft tissue disorders Ankle and foot	raredmg	Chapter XIII Diseases of the musculoskeletal system and connective tissue	0.0063	140171	513	5	0.00974659	139658	309	0.00221255	4.4387	1.8266	10.7859
MC4R	union#Block M80-M85#M80-M85 Disorders of bone density and structure	raredmgmtr	Chapter XIII Diseases of the musculoskeletal system and connective tissue	0.0063	113332	21510	32	0.00148768	91822	75	0.000816798	1.8226	1.2046	2.7576
MC4R	41202#C91#Lymphoid leukaemia	raredmgmtr	Chapter II Neoplasms	0.0063	209661	712	4	0.00561798	208949	209	0.00100024	5.6427	2.0923	15.2174
NAA15	41202#R55#Syncope and collapse	URmtr	Chapter XVIII Symptoms signs and abnormal clinical and laboratory findings not elsewhere classified	0.0063	226758	10452	9	0.000861079	216306	64	0.000295877	2.9119	1.4489	5.8524
NAA15	40001#C920#Acute myeloblastic leukaemia [AML]	flexdmg	Chapter II Neoplasms	0.0063	247798	322	3	0.00931677	247476	282	0.0011395	8.2436	2.6288	25.8508
NAA15	union#M464#Discitis unspecified	flexdmg	Chapter XIII Diseases of the musculoskeletal system and connective tissue	0.0063	105503	319	3	0.00940439	105184	120	0.00114086	8.312	2.6293	26.2765
NAA15	41202#I451#Other and unspecified right bundle-branch block	flexnonsynmtr	Chapter IX Diseases of the circulatory system	0.0063	202518	123	2	0.0162602	202395	191	0.000943699	17.4985	4.2956	71.2815
NAA15	132047#Source of report of N26 unspecified contracted kidney	flexnonsynmtr	Chapter XIV Diseases of the genitourinary system	0.0063	333523	352	3	0.00852273	333171	347	0.00104151	8.2448	2.6334	25.8138
NAA15	41202#I422#Other hypertrophic cardiomyopathy	ptv	Chapter IX Diseases of the circulatory system	0.0063	209180	121	1	0.00826446	209059	10	4.78334e-05	174.208	22.1272	1371.54
NAA15	41202#I422#Other hypertrophic cardiomyopathy	ptv5pcnt	Chapter IX Diseases of the circulatory system	0.0063	209180	121	1	0.00826446	209059	10	4.78334e-05	174.208	22.1272	1371.54
NAA15	union#H433#Other vitreous opacities	raredmg	Chapter VII Diseases of the eye and adnexa	0.0063	265306	692	4	0.00578035	264614	273	0.00103169	5.6295	2.0918	15.1502
NAA15	41202#B370#Candidal stomatitis	raredmgmtr	Chapter I Certain infectious and parasitic diseases	0.0063	395879	194	2	0.0103093	395685	237	0.000598961	17.3808	4.2906	70.4078
NAA15	130637#Source of report of D58 other hereditary haemolytic anaemias	rec	Chapter III Diseases of the blood and blood-forming organs and certain disorders involving the immune mechanism	0.0063	419387	205	1	0.00487805	419182	12	2.86272e-05	171.23	22.1616	1322.99
PCSK1	20002#1242#eye|eyelid problem	URmtr	Chapter VII Diseases of the eye and adnexa	0.0063	305272	16985	4	0.000235502	288287	233	0.000808222	0.2912	0.1084	0.7826
PCSK1	union#M7969#Pain in limb Site unspecified	flexdmg	Chapter XIII Diseases of the musculoskeletal system and connective tissue	0.0063	163875	30810	221	0.007173	133065	773	0.00580919	1.2365	1.0642	1.4366
PCSK1	union#I422#Other hypertrophic cardiomyopathy	flexnonsynmtr	Chapter IX Diseases of the circulatory system	0.0063	112130	444	7	0.0157658	111686	535	0.00479022	3.3279	1.5696	7.0561
PCSK1	union#M15#Polyarthrosis	raredmg	Chapter XIII Diseases of the musculoskeletal system and connective tissue	0.0063	119850	12815	62	0.00483808	107035	349	0.00326062	1.4861	1.1336	1.9483
PCSK1	union#E53#Deficiency of other B group vitamins	raredmg	Chapter IV Endocrine nutritional and metabolic diseases	0.0063	242192	3652	23	0.00629792	238540	813	0.00340823	1.8532	1.2229	2.8085
PTPRG	41202#D462#Refractory anaemia with excess of blasts [RAEB]	flexdmg	Chapter II Neoplasms	0.0063	199587	81	5	0.0617284	199506	2862	0.0143454	4.5203	1.8274	11.1813
PTPRG	union#I890#Lymphoedema not elsewhere classified	flexdmg	Chapter IX Diseases of the circulatory system	0.0063	156259	1493	35	0.0234427	154766	2232	0.0144218	1.6405	1.1702	2.2999
PTPRG	41202#H185#Hereditary corneal dystrophies	ptvraredmg	Chapter VII Diseases of the eye and adnexa	0.0063	354095	259	6	0.023166	353836	2214	0.00625714	3.7664	1.6744	8.4723
RIF1	union#E21#Hyperparathyroidism and other disorders of parathyroid gland	UR	Chapter IV Endocrine nutritional and metabolic diseases	0.0063	177951	2264	9	0.00397527	175687	249	0.00141729	2.812	1.4442	5.4753
RIF1	41202#I455#Other specified heart block	URmtr	Chapter IX Diseases of the circulatory system	0.0063	230483	115	2	0.0173913	230368	233	0.00101143	17.4815	4.2935	71.1772
RIF1	41202#M2333#Other meniscus derangements Medial collateral ligament or Other and unspecified medial meniscus	URmtr	Chapter XIII Diseases of the musculoskeletal system and connective tissue	0.0063	240567	1189	5	0.00420521	239378	227	0.000948291	4.449	1.8307	10.8121
RIF1	131173#Source of report of H30 chorioretinal inflammation	flexnonsynmtr	Chapter VII Diseases of the eye and adnexa	0.0063	419387	216	7	0.0324074	419171	4162	0.00992912	3.3397	1.5717	7.0966
RMC1	41202#J380#Paralysis of vocal cords and larynx	flexdmg	Chapter X Diseases of the respiratory system	0.0063	372874	201	4	0.0199005	372673	1338	0.00359028	5.6351	2.091	15.186
RMC1	131153#Source of report of H17 corneal scars and opacities	ptv	Chapter VII Diseases of the eye and adnexa	0.0063	341430	431	2	0.00464037	340999	91	0.000266863	17.465	4.2885	71.1273
RMC1	union#Z858#Personal history of malignant neoplasms of other organs and systems	ptv	Chapter XXI Factors influencing health status and contact with health services	0.0063	147860	13760	8	0.000581395	134100	23	0.000171514	3.3912	1.5166	7.5827
RMC1	union#R79#Other abnormal findings of blood chemistry	ptv	Chapter XVIII Symptoms signs and abnormal clinical and laboratory findings not elsewhere classified	0.0063	76089	13811	10	0.000724061	62278	14	0.000224798	3.2225	1.4311	7.2565
RMC1	131153#Source of report of H17 corneal scars and opacities	ptv5pcnt	Chapter VII Diseases of the eye and adnexa	0.0063	341430	431	2	0.00464037	340999	91	0.000266863	17.465	4.2885	71.1273
RMC1	union#Z858#Personal history of malignant neoplasms of other organs and systems	ptv5pcnt	Chapter XXI Factors influencing health status and contact with health services	0.0063	147860	13760	8	0.000581395	134100	23	0.000171514	3.3912	1.5166	7.5827
RMC1	union#R79#Other abnormal findings of blood chemistry	ptv5pcnt	Chapter XVIII Symptoms signs and abnormal clinical and laboratory findings not elsewhere classified	0.0063	76089	13811	10	0.000724061	62278	14	0.000224798	3.2225	1.4311	7.2565
RMC1	40001#I11#Hypertensive heart disease	ptvraredmg	Chapter IX Diseases of the circulatory system	0.0063	275684	162	3	0.0185185	275522	628	0.00227931	8.259	2.6285	25.9513
SLTM	131693#Source of report of K92 other diseases of digestive system	ptv5pcnt	Chapter XI Diseases of the digestive system	0.0063	374353	20752	10	0.000481881	353601	62	0.000175339	2.7491	1.4095	5.3621
SLTM	42015#Source of asthma report	raredmg	Chapter X Diseases of the respiratory system	0.0063	396245	59566	129	0.00216566	336679	555	0.00164845	1.3144	1.0851	1.5923
SLTM	131633#Source of report of K55 vascular disorders of intestine	syn	Chapter XI Diseases of the digestive system	0.0063	392810	2776	15	0.00540346	390034	975	0.00249978	2.1679	1.3001	3.6149
TNK2	union#M2107#Valgus deformity not elsewhere classified Ankle and foot	UR	Chapter XIII Diseases of the musculoskeletal system and connective tissue	0.0063	106006	203	3	0.0147783	105803	190	0.00179579	8.3379	2.643	26.3039
TNK2	20002#1446#anaemia	raredmg	Chapter III Diseases of the blood and blood-forming organs and certain disorders involving the immune mechanism	0.0063	286973	4233	31	0.00732341	282740	1218	0.00430784	1.7052	1.1923	2.4387
TNK2	union#M771#Lateral epicondylitis	syn	Chapter XIII Diseases of the musculoskeletal system and connective tissue	0.0063	140702	1044	1	0.000957854	139658	1075	0.00769738	0.1236	0.0174	0.8791
TNRC6B	union#G809#Cerebral palsy unspecified	URmtr	Chapter VI Diseases of the nervous system	0.0063	223970	165	2	0.0121212	223805	157	0.000701504	17.4786	4.2966	71.1036
TNRC6B	41202#Block K70-K77#K70-K77 Diseases of liver	raredmg	Chapter XI Diseases of the digestive system	0.0063	199130	3113	1	0.000321234	196017	513	0.00261712	0.1225	0.0172	0.8713
TNRC6B	41202#H269#Cataract unspecified	syn	Chapter VII Diseases of the eye and adnexa	0.0063	353040	24556	121	0.00492751	328484	1237	0.00376578	1.31	1.0864	1.5796
UBB	union#E871#Hypo-osmolality and hyponatraemia	UR	Chapter IV Endocrine nutritional and metabolic diseases	0.0063	234225	7361	4	0.000543404	226864	20	8.81585e-05	6.1668	2.1073	18.0466
UBB	union#I25#Chronic ischaemic heart disease	UR	Chapter IX Diseases of the circulatory system	0.0063	149897	43272	14	0.000323535	106625	11	0.000103165	3.1368	1.4239	6.9101
UBB	union#E871#Hypo-osmolality and hyponatraemia	URmtr	Chapter IV Endocrine nutritional and metabolic diseases	0.0063	234225	7361	4	0.000543404	226864	20	8.81585e-05	6.1668	2.1073	18.0466
UBB	union#I25#Chronic ischaemic heart disease	URmtr	Chapter IX Diseases of the circulatory system	0.0063	149897	43272	14	0.000323535	106625	11	0.000103165	3.1368	1.4239	6.9101
UBB	union#D035#Melanoma in situ of trunk	ptv	Chapter II Neoplasms	0.0063	200055	551	2	0.00362976	199504	41	0.00020551	17.723	4.2762	73.4541
UBB	union#D035#Melanoma in situ of trunk	ptv5pcnt	Chapter II Neoplasms	0.0063	200055	551	2	0.00362976	199504	41	0.00020551	17.723	4.2762	73.4541
UBB	union#K317#Polyp of stomach and duodenum	raredmg	Chapter XI Diseases of the digestive system	0.0063	155231	10131	5	0.000493535	145100	14	9.64852e-05	5.1172	1.8428	14.2099
UBB	20002#1252#paraplegia	raredmg	Chapter VI Diseases of the nervous system	0.0063	273716	47	1	0.0212766	273669	36	0.000131546	165.237	22.1855	1230.69
UBB	union#K317#Polyp of stomach and duodenum	raredmgmtr	Chapter XI Diseases of the digestive system	0.0063	155231	10131	5	0.000493535	145100	14	9.64852e-05	5.1172	1.8428	14.2099
UBB	20002#1252#paraplegia	raredmgmtr	Chapter VI Diseases of the nervous system	0.0063	273716	47	1	0.0212766	273669	36	0.000131546	165.237	22.1855	1230.69
UBR2	40006#C914#Hairy-cell leukaemia	UR	Chapter II Neoplasms	0.0063	195807	80	2	0.025	195727	286	0.00146122	17.5221	4.2849	71.6526
UBR2	41202#M6597#Synovitis and tenosynovitis unspecified Ankle and foot	flexdmg	Chapter XIII Diseases of the musculoskeletal system and connective tissue	0.0063	235697	179	5	0.027933	235518	1513	0.00642414	4.4443	1.8242	10.8277
UBR2	union#I491#Atrial premature depolarization	flexdmg	Chapter IX Diseases of the circulatory system	0.0063	134164	342	7	0.0204678	133822	835	0.00623963	3.3279	1.5695	7.0565
UBR2	union#Chapter XVIII#Chapter XVIII Symptoms| signs and abnormal clinical and laboratory findings| not elsewhere classified	flexdmg	Chapter XVIII Symptoms signs and abnormal clinical and laboratory findings not elsewhere classified	0.0063	294101	200904	1370	0.00681918	93197	554	0.0059444	1.1482	1.04	1.2676
UBR2	40002#N03#Chronic nephritic syndrome	flexnonsynmtr	Chapter XIV Diseases of the genitourinary system	0.0063	269643	59	3	0.0508475	269584	1704	0.00632085	8.4218	2.6335	26.9321
UBR2	41202#Block D10-D36#D10-D36 Benign neoplasms	flexnonsynmtr	Chapter II Neoplasms	0.0063	325536	54525	382	0.00700596	271011	1624	0.00599238	1.1703	1.0465	1.3088
UBR2	union#G40#Epilepsy	ptv	Chapter VI Diseases of the nervous system	0.0063	269756	7184	7	0.000974388	262572	75	0.000285636	3.4136	1.5727	7.4094
UBR2	union#G40#Epilepsy	ptv5pcnt	Chapter VI Diseases of the nervous system	0.0063	269756	7184	7	0.000974388	262572	75	0.000285636	3.4136	1.5727	7.4094
UBR2	41202#C180#Malignant neoplasm: Caecum	ptvraredmg	Chapter II Neoplasms	0.0063	267778	1129	12	0.0106289	266649	1204	0.0045153	2.3685	1.3373	4.1951
UBR2	40011#9940#Hairy cell leukemia	ptvraredmg	Chapter II Neoplasms	0.0063	252527	81	3	0.037037	252446	1155	0.00457524	8.368	2.6374	26.5499
UBR2	131671#Source of report of K76 other diseases of liver	raredmg	Chapter XI Diseases of the digestive system	0.0063	383200	12115	70	0.00577796	371085	1521	0.00409879	1.4121	1.1104	1.7956
UBR2	union#M235#Chronic instability of knee	raredmgmtr	Chapter XIII Diseases of the musculoskeletal system and connective tissue	0.0063	115372	369	4	0.0108401	115003	223	0.00193908	5.6406	2.0874	15.2423
UBR2	union#M7979#Fibromyalgia Site unspecified	rec	Chapter XIII Diseases of the musculoskeletal system and connective tissue	0.0063	82299	834	2	0.00239808	81465	10	0.000122752	19.5805	4.2836	89.5037
UBR2	40006#D032#Melanoma in situ of ear and external auricular canal	rec	Chapter II Neoplasms	0.0063	194189	41	1	0.0243902	194148	29	0.000149371	167.344	22.2556	1258.29
UBR2	41202#G253#Myoclonus	rec	Chapter VI Diseases of the nervous system	0.0063	384096	41	1	0.0243902	384055	58	0.00015102	165.516	22.3784	1224.19
UBR2	40001#K631#Perforation of intestine (nontraumatic)	syn	Chapter XI Diseases of the digestive system	0.0063	416753	31	2	0.0645161	416722	1593	0.00382269	17.9721	4.2847	75.3836
UBR3	41202#R065#Mouth breathing	UR	Chapter XVIII Symptoms signs and abnormal clinical and laboratory findings not elsewhere classified	0.0063	169539	1671	7	0.00418911	167868	211	0.00125694	3.3426	1.5718	7.1085
UBR3	41202#R22#Localized swelling mass and lump of skin and subcutaneous tissue	URmtr	Chapter XVIII Symptoms signs and abnormal clinical and laboratory findings not elsewhere classified	0.0063	266908	2050	6	0.00292683	264858	206	0.000777775	3.7712	1.6728	8.5019
UBR3	131309#Source of report of I26 pulmonary embolism	URmtr	Chapter IX Diseases of the circulatory system	0.0063	379839	10305	18	0.00174672	369534	318	0.000860543	2.0316	1.2631	3.2677
UBR3	41202#D252#Subserosal leiomyoma of uterus	flexdmg	Chapter II Neoplasms	0.0063	159426	279	5	0.0179211	159147	652	0.00409684	4.436	1.8256	10.7788
UBR3	20002#1094#deep venous thrombosis (dvt)	flexdmg	Chapter IX Diseases of the circulatory system	0.0063	275247	8421	50	0.00593754	266826	1049	0.0039314	1.5133	1.1386	2.0115
UBR3	union#N328#Other specified disorders of bladder	ptvraredmg	Chapter XIV Diseases of the genitourinary system	0.0063	201357	10790	21	0.00194625	190567	665	0.00348959	0.5569	0.3605	0.8602
UBR3	41202#H16#Keratitis	syn	Chapter VII Diseases of the eye and adnexa	0.0063	354112	276	5	0.0181159	353836	1466	0.00414316	4.4347	1.8283	10.7568
UBR3	131245#Source of report of H73 other disorders of tympanic membrane	syn	Chapter VIII Diseases of the ear and mastoid process	0.0063	384220	650	8	0.0123077	383570	1580	0.0041192	3.0127	1.4975	6.0608
APBA1	41202#R59#Enlarged lymph nodes	URmtr	Chapter XVIII Symptoms signs and abnormal clinical and laboratory findings not elsewhere classified	0.0064	253075	1787	5	0.00279799	251288	159	0.00063274	4.4316	1.8173	10.807
APBA1	union#D41#Neoplasm of uncertain or unknown behaviour of urinary organs	syn	Chapter II Neoplasms	0.0064	195721	2154	1	0.000464253	193567	731	0.00377647	0.1225	0.0172	0.8714
BSN	41202#K900#Coeliac disease	UR	Chapter XI Diseases of the digestive system	0.0064	208425	1229	7	0.00569569	207196	358	0.00172783	3.3096	1.5631	7.0073
BSN	union#K640#First degree haemorrhoids	flexdmg	Chapter XI Diseases of the digestive system	0.0064	150856	3012	45	0.0149402	147844	1430	0.00967236	1.5529	1.1516	2.094
BSN	union#R072#Precordial pain	flexdmg	Chapter XVIII Symptoms signs and abnormal clinical and laboratory findings not elsewhere classified	0.0064	97900	7199	94	0.0130574	90701	875	0.00964708	1.3582	1.0964	1.6825
BSN	union#Z511#Chemotherapy session for neoplasm	flexdmg	Chapter XXI Factors influencing health status and contact with health services	0.0064	155173	12472	96	0.00769724	142701	1456	0.0102032	0.7525	0.6116	0.9259
BSN	131571#Source of report of K09 cysts of oral region not elsewhere classified	flexdmg	Chapter XI Diseases of the digestive system	0.0064	419387	803	1	0.00124533	418584	4175	0.0099741	0.1238	0.0174	0.8799
BSN	union#M2467#Ankylosis of joint Ankle and foot	ptv	Chapter XIII Diseases of the musculoskeletal system and connective tissue	0.0064	139699	41	1	0.0243902	139658	21	0.000150367	166.234	21.8341	1265.63
BSN	40001#Block D10-D36#D10-D36 Benign neoplasms	ptv	Chapter II Neoplasms	0.0064	318910	31	1	0.0322581	318879	65	0.000203839	163.494	21.9683	1216.77
BSN	union#I44#Atrioventricular and left bundle-branch block	ptv	Chapter IX Diseases of the circulatory system	0.0064	124765	10506	6	0.000571102	114259	15	0.000131281	4.3522	1.6882	11.2195
BSN	union#M2467#Ankylosis of joint Ankle and foot	ptv5pcnt	Chapter XIII Diseases of the musculoskeletal system and connective tissue	0.0064	139699	41	1	0.0243902	139658	21	0.000150367	166.234	21.8341	1265.63
BSN	40001#Block D10-D36#D10-D36 Benign neoplasms	ptv5pcnt	Chapter II Neoplasms	0.0064	318910	31	1	0.0322581	318879	65	0.000203839	163.494	21.9683	1216.77
BSN	union#I44#Atrioventricular and left bundle-branch block	ptv5pcnt	Chapter IX Diseases of the circulatory system	0.0064	124765	10506	6	0.000571102	114259	15	0.000131281	4.3522	1.6882	11.2195
BSN	131615#Source of report of K41 femoral hernia	raredmgmtr	Chapter XI Diseases of the digestive system	0.0064	325234	1368	10	0.00730994	323866	912	0.00281598	2.6076	1.3951	4.874
GCK	41202#C50#Malignant neoplasm of breast	UR	Chapter II Neoplasms	0.0064	174676	14332	19	0.0013257	160344	100	0.000623659	2.1272	1.3021	3.4751
GCK	union#E282#Polycystic ovarian syndrome	URmtr	Chapter IV Endocrine nutritional and metabolic diseases	0.0064	132843	316	2	0.00632911	132527	48	0.00036219	17.5795	4.2542	72.6439
GCK	41202#K314#Gastric diverticulum	flexnonsynmtr	Chapter XI Diseases of the digestive system	0.0064	189866	53	2	0.0377358	189813	422	0.00222324	17.5998	4.2709	72.5266
GCK	20002#1276#diabetic eye disease	flexnonsynmtr	Chapter VII Diseases of the eye and adnexa	0.0064	284555	814	6	0.00737101	283741	564	0.00198773	3.7284	1.663	8.359
GCK	40006#C812#Mixed cellularity (classical) Hodgkin lymphoma	ptv	Chapter II Neoplasms	0.0064	205562	49	1	0.0204082	205513	26	0.000126513	164.653	21.9017	1237.83
GCK	40006#C812#Mixed cellularity (classical) Hodgkin lymphoma	ptv5pcnt	Chapter II Neoplasms	0.0064	205562	49	1	0.0204082	205513	26	0.000126513	164.653	21.9017	1237.83
GCK	41202#D72#Other disorders of white blood cells	raredmg	Chapter III Diseases of the blood and blood-forming organs and certain disorders involving the immune mechanism	0.0064	398538	182	3	0.0164835	398356	812	0.00203838	8.2054	2.616	25.7366
GCK	union#D649#Anaemia unspecified	syn	Chapter III Diseases of the blood and blood-forming organs and certain disorders involving the immune mechanism	0.0064	377048	23047	51	0.00221287	354001	517	0.00146045	1.5163	1.1369	2.0224
GCK	40006#C18#Malignant neoplasm of colon	syn	Chapter II Neoplasms	0.0064	274547	4601	15	0.00326016	269946	405	0.0015003	2.1768	1.2991	3.6476
GIGYF1	union#K746#Other and unspecified cirrhosis of liver	flexdmg	Chapter XI Diseases of the digestive system	0.0064	106389	1568	29	0.0184949	104821	1126	0.0107421	1.7353	1.1962	2.5174
GIGYF1	132469#Source of report of Q21 congenital malformations of cardiac septa	flexdmg	Chapter XVII Congenital malformations deformations and chromosomal abnormalities	0.0064	419387	1114	23	0.0206463	418273	4719	0.0112821	1.8475	1.2212	2.7949
GIGYF1	union#N02#Recurrent and persistent haematuria	ptvraredmg	Chapter XIV Diseases of the genitourinary system	0.0064	210841	1667	23	0.0137972	209174	1570	0.00750571	1.85	1.2222	2.8002
GIGYF1	union#Z034#Observation for suspected myocardial infarction	ptvraredmg	Chapter XXI Factors influencing health status and contact with health services	0.0064	133225	2992	35	0.0116979	130233	935	0.00717944	1.6368	1.1657	2.2983
GIGYF1	41202#M7791#Enthesopathy unspecified Shoulder region	raredmg	Chapter XIII Diseases of the musculoskeletal system and connective tissue	0.0064	297667	57	3	0.0526316	297610	1955	0.006569	8.4017	2.6247	26.8938
GIGYF1	130337#Source of report of B95 streptococcus and staphylococcus as the cause of diseases classified to other chapters	syn	Chapter I Certain infectious and parasitic diseases	0.0064	336932	7478	55	0.00735491	329454	1647	0.00499918	1.4747	1.1262	1.9311
GIGYF1	union#M1090#Gout unspecified Multiple sites	syn	Chapter XIII Diseases of the musculoskeletal system and connective tissue	0.0064	77508	153	4	0.0261438	77355	365	0.00471851	5.6626	2.0865	15.3676
GIGYF1	41202#M791#Myalgia	syn	Chapter XIII Diseases of the musculoskeletal system and connective tissue	0.0064	275995	647	9	0.0139104	275348	1387	0.00503726	2.7863	1.4401	5.3912
HNF1A	union#H65#Nonsuppurative otitis media	URmtr	Chapter VIII Diseases of the ear and mastoid process	0.0064	197900	5156	7	0.00135764	192744	77	0.000399494	3.4017	1.5683	7.3781
HNF1A	20002#1683#benign neuroma	flexnonsynmtr	Chapter VI Diseases of the nervous system	0.0064	292980	130	3	0.0230769	292850	838	0.00286153	8.2314	2.6145	25.9159
HNF1A	union#K46#Unspecified abdominal hernia	ptvraredmg	Chapter XI Diseases of the digestive system	0.0064	98628	4400	34	0.00772727	94228	431	0.00457401	1.6948	1.1937	2.4061
HNF1A	40001#I73#Other peripheral vascular diseases	raredmgmtr	Chapter IX Diseases of the circulatory system	0.0064	267826	52	2	0.0384615	267774	608	0.00227057	17.5767	4.2672	72.3988
HNF1A	40001#I739#Peripheral vascular disease unspecified	raredmgmtr	Chapter IX Diseases of the circulatory system	0.0064	267826	52	2	0.0384615	267774	610	0.00227804	17.519	4.2532	72.1603
HNF1A	union#K750#Abscess of liver	rec	Chapter XI Diseases of the digestive system	0.0064	112352	360	1	0.00277778	111992	1	8.92921e-06	311.953	19.4735	4997.26
HNF4A	41202#H520#Hypermetropia	flexdmg	Chapter VII Diseases of the eye and adnexa	0.0064	353903	67	3	0.0447761	353836	1979	0.00559299	8.3342	2.6161	26.55
HNF4A	40002#E11#Type 2 diabetes mellitus	raredmgmtr	Chapter IV Endocrine nutritional and metabolic diseases	0.0064	274329	1397	7	0.00501074	272932	415	0.00152053	3.307	1.5638	6.9931
HNF4A	40001#C92#Myeloid leukaemia	syn	Chapter II Neoplasms	0.0064	241181	356	4	0.011236	240825	487	0.00202222	5.608	2.0847	15.0858
IGF1R	41202#D075#Carcinoma in situ: Prostate	UR	Chapter II Neoplasms	0.0064	138338	408	4	0.00980392	137930	243	0.00176176	5.61	2.0786	15.141
IGF1R	union#R098#Other specified symptoms and signs involving the circulatory and respiratory systems	URmtr	Chapter XVIII Symptoms signs and abnormal clinical and laboratory findings not elsewhere classified	0.0064	86687	1189	5	0.00420521	85498	80	0.000935694	4.509	1.8235	11.1496
IGF1R	20001#1032#brain cancer | primary malignant brain tumour	flexdmg	Chapter II Neoplasms	0.0064	373702	193	6	0.0310881	373509	3156	0.0084496	3.7652	1.6689	8.4948
IGF1R	union#M760#Gluteal tendinitis	flexdmg	Chapter XIII Diseases of the musculoskeletal system and connective tissue	0.0064	84035	87	4	0.045977	83948	703	0.00837423	5.7067	2.0867	15.607
IGF1R	41202#Block L60-L75#L60-L75 Disorders of skin appendages	flexnonsynmtr	Chapter XII Diseases of the skin and subcutaneous tissue	0.0064	369926	11504	28	0.00243394	358422	1430	0.00398971	0.6091	0.4188	0.8858
IGF1R	union#D380#Neoplasm of uncertain or unknown behaviour: Larynx	ptv	Chapter II Neoplasms	0.0064	191500	37	1	0.027027	191463	32	0.000167134	166.173	22.1094	1248.94
IGF1R	union#D380#Neoplasm of uncertain or unknown behaviour: Larynx	ptv5pcnt	Chapter II Neoplasms	0.0064	191500	37	1	0.027027	191463	32	0.000167134	166.173	22.1094	1248.94
IGF1R	20002#1573#shingles	ptvraredmg	Chapter I Certain infectious and parasitic diseases	0.0064	407717	353	6	0.0169972	407364	1878	0.00461013	3.7334	1.6636	8.3783
IGF1R	41202#I86#Varicose veins of other sites	raredmg	Chapter IX Diseases of the circulatory system	0.0064	178777	364	6	0.0164835	178413	795	0.00445595	3.7445	1.666	8.4159
IGF1R	41202#K831#Obstruction of bile duct	raredmg	Chapter XI Diseases of the digestive system	0.0064	191461	1013	11	0.0108588	190448	840	0.00441065	2.478	1.3626	4.5064
IP6K1	union#J33#Nasal polyp	URmtr	Chapter X Diseases of the respiratory system	0.0064	131848	6838	6	0.00087745	125010	27	0.000215983	4.0653	1.6779	9.8496
IP6K1	20002#1258#chronic|degenerative neurological problem	raredmg	Chapter VI Diseases of the nervous system	0.0064	345739	2663	5	0.00187758	343076	145	0.000422647	4.4489	1.8227	10.8591
IP6K1	41202#J980#Diseases of bronchus not elsewhere classified	rec	Chapter X Diseases of the respiratory system	0.0064	372858	185	1	0.00540541	372673	12	3.21998e-05	168.778	21.8333	1304.7
IP6K1	40001#C260#Malignant neoplasm: Intestinal tract part unspecified	rec	Chapter II Neoplasms	0.0064	238353	219	1	0.00456621	238134	6	2.51959e-05	182.055	21.8261	1518.55
IP6K1	40002#I46#Cardiac arrest	syn	Chapter IX Diseases of the circulatory system	0.0064	268468	311	3	0.0096463	268157	318	0.00118587	8.2038	2.6174	25.7134
IRS2	40001#ChapterII#Chapter II Neoplasms	flexdmg	Chapter II Neoplasms	0.0064	284506	16215	48	0.00296022	268291	1170	0.00436094	0.6779	0.5077	0.9051
IRS2	union#Block N17-N19#N17-N19 Renal failure	ptv	Chapter XIV Diseases of the genitourinary system	0.0064	239402	30228	7	0.000231573	209174	12	5.73685e-05	4.0373	1.5894	10.2556
IRS2	union#Block N17-N19#N17-N19 Renal failure	ptv5pcnt	Chapter XIV Diseases of the genitourinary system	0.0064	239402	30228	7	0.000231573	209174	12	5.73685e-05	4.0373	1.5894	10.2556
MC4R	40002#Block M30-M36#M30-M36 Systemic connective tissue disorders	flexdmg	Chapter XIII Diseases of the musculoskeletal system and connective tissue	0.0064	418823	111	3	0.027027	418712	1404	0.00335314	8.2563	2.6184	26.0337
MC4R	131675#Source of report of K80 cholelithiasis	flexdmg	Chapter XI Diseases of the digestive system	0.0064	330387	28565	123	0.00430597	301822	992	0.00328671	1.3115	1.087	1.5823
MC4R	union#D529#Folate deficiency anaemia unspecified	ptvraredmg	Chapter III Diseases of the blood and blood-forming organs and certain disorders involving the immune mechanism	0.0064	292560	594	6	0.010101	291966	797	0.00272977	3.7279	1.663	8.3568
MC4R	union#E831#Disorders of iron metabolism	raredmgmtr	Chapter IV Endocrine nutritional and metabolic diseases	0.0064	176127	1226	5	0.0040783	174901	161	0.000920521	4.4445	1.8218	10.8426
NAA15	131415#Source of report of I89 other non infective disorders of lymphatic vessels and lymph nodes	URmtr	Chapter IX Diseases of the circulatory system	0.0064	336636	2485	4	0.00160966	334151	95	0.000284303	5.6693	2.0831	15.4292
NAA15	41202#M545#Low back pain	flexnonsynmtr	Chapter XIII Diseases of the musculoskeletal system and connective tissue	0.0064	272984	8806	18	0.00204406	264178	266	0.0010069	2.0322	1.2602	3.277
NAA15	41202#I214#Acute subendocardial myocardial infarction	flexnonsynmtr	Chapter IX Diseases of the circulatory system	0.0064	203353	3899	10	0.00256476	199454	194	0.000972655	2.6411	1.3977	4.9906
NAA15	41202#H53#Visual disturbances	raredmgmtr	Chapter VII Diseases of the eye and adnexa	0.0064	324718	1196	4	0.00334448	323522	193	0.000596559	5.6217	2.0853	15.1557
NAA15	union#N15#Other renal tubulo-interstitial diseases	rec	Chapter XIV Diseases of the genitourinary system	0.0064	151732	196	1	0.00510204	151536	4	2.63964e-05	194.272	21.6156	1746.03
PTPRG	union#Block Q38-Q45#Q38-Q45 Other congenital malformations of the digestive system	UR	Chapter XVII Congenital malformations deformations and chromosomal abnormalities	0.0064	368847	1327	8	0.00602864	367520	742	0.00201894	2.9981	1.4906	6.0301
PTPRG	41202#I77#Other disorders of arteries and arterioles	flexnonsynmtr	Chapter IX Diseases of the circulatory system	0.0064	209033	1406	33	0.0234708	207627	2953	0.0142226	1.6659	1.1772	2.3573
PTPRG	union#I89#Other noninfective disorders of lymphatic vessels and lymph nodes	flexnonsynmtr	Chapter IX Diseases of the circulatory system	0.0064	164175	2487	53	0.0213108	161688	2312	0.0142991	1.501	1.1399	1.9766
PTPRG	41202#I720#Aneurysm and dissection of carotid artery	flexnonsynmtr	Chapter IX Diseases of the circulatory system	0.0064	263073	80	5	0.0625	262993	3830	0.0145631	4.5111	1.8234	11.1606
PTPRG	131643#Source of report of K60 fissure and fistula of anal and rectal regions	ptvraredmg	Chapter XI Diseases of the digestive system	0.0064	346055	5661	20	0.00353294	340394	2159	0.00634265	0.5554	0.3573	0.8634
PTPRG	41202#C504#Malignant neoplasm: Upper-outer quadrant of breast	raredmgmtr	Chapter II Neoplasms	0.0064	162757	3155	15	0.00475436	159602	349	0.00218669	2.1798	1.2985	3.6594
RIF1	union#K739#Chronic hepatitis unspecified	flexnonsynmtr	Chapter XI Diseases of the digestive system	0.0064	160026	543	12	0.0220994	159483	1506	0.00944301	2.3706	1.3347	4.2103
RIF1	20002#1291#mania|bipolar disorder|manic depression	rec	Chapter V Mental and behavioural disorders	0.0064	381411	1180	4	0.00338983	380231	231	0.000607525	5.5953	2.0789	15.0599
RIF1	union#Block Z00-Z13#Z00-Z13 Persons encountering health services for examination and investigation	syn	Chapter XXI Factors influencing health status and contact with health services	0.0064	226555	82563	452	0.00547461	143992	921	0.00639619	0.8551	0.7638	0.9573
RIF1	union#G59#Mononeuropathy in diseases classified elsewhere	syn	Chapter VI Diseases of the nervous system	0.0064	196810	281	6	0.0213523	196529	1136	0.00578032	3.7527	1.6679	8.4438
RMC1	union#M19#Other arthrosis	URmtr	Chapter XIII Diseases of the musculoskeletal system and connective tissue	0.0064	190405	74927	48	0.000640624	115478	41	0.000355046	1.8049	1.1895	2.7385
RMC1	132483#Source of report of Q28 other congenital malformations of circulatory system	URmtr	Chapter XVII Congenital malformations deformations and chromosomal abnormalities	0.0064	419387	234	2	0.00854701	419153	209	0.000498625	17.2803	4.2678	69.9688
RMC1	union#C782#Secondary malignant neoplasm of pleura	URmtr	Chapter II Neoplasms	0.0064	211465	1470	4	0.00272109	209995	101	0.000480964	5.6703	2.0849	15.4217
RMC1	42017#Source of chronic obstructive pulmonary disease report	ptv	Chapter X Diseases of the respiratory system	0.0064	355213	22997	14	0.000608775	332216	86	0.000258868	2.3525	1.337	4.1392
RMC1	42017#Source of chronic obstructive pulmonary disease report	ptv5pcnt	Chapter X Diseases of the respiratory system	0.0064	355213	22997	14	0.000608775	332216	86	0.000258868	2.3525	1.337	4.1392
RMC1	20001#1084#respiratory | intrathoracic cancer	ptvraredmg	Chapter II Neoplasms	0.0064	259123	707	6	0.00848656	258416	590	0.00228314	3.7403	1.6678	8.388
RMC1	41202#N762#Acute vulvitis	ptvraredmg	Chapter XIV Diseases of the genitourinary system	0.0064	158767	159	3	0.0188679	158608	369	0.00232649	8.2468	2.6191	25.9667
RMC1	union#G60#Hereditary and idiopathic neuropathy	raredmg	Chapter VI Diseases of the nervous system	0.0064	231792	472	4	0.00847458	231320	353	0.00152602	5.5923	2.0786	15.0457
RMC1	20001#1007#nasal cavity cancer	syn	Chapter II Neoplasms	0.0064	373549	40	2	0.05	373509	1110	0.00297182	17.6576	4.2547	73.2824
SLTM	union#B37#Candidiasis	UR	Chapter I Certain infectious and parasitic diseases	0.0064	244877	10633	17	0.0015988	234244	175	0.000747084	2.1419	1.3013	3.5254
SLTM	41202#R590#Localized enlarged lymph nodes	flexnonsynmtr	Chapter XVIII Symptoms signs and abnormal clinical and laboratory findings not elsewhere classified	0.0064	266207	1349	14	0.0103781	264858	1203	0.00454206	2.2984	1.3534	3.9032
SLTM	union#Q613#Polycystic kidney unspecified	flexnonsynmtr	Chapter XVII Congenital malformations deformations and chromosomal abnormalities	0.0064	355426	354	6	0.0169492	355072	1629	0.0045878	3.7409	1.6666	8.3965
SLTM	union#E115#Type 2 diabetes mellitus; With peripheral circulatory complications	ptv	Chapter IV Endocrine nutritional and metabolic diseases	0.0064	134463	767	2	0.00260756	133696	19	0.000142113	18.3938	4.2769	79.1064
SLTM	20002#1220#diabetes	ptv5pcnt	Chapter IV Endocrine nutritional and metabolic diseases	0.0064	202308	19845	10	0.000503905	182463	32	0.000175378	2.8742	1.4128	5.8474
SLTM	union#Z49#Care involving dialysis	ptv5pcnt	Chapter XXI Factors influencing health status and contact with health services	0.0064	113706	567	2	0.00352734	113139	22	0.000194451	18.2006	4.2697	77.5848
SLTM	41202#K29#Gastritis and duodenitis	ptvraredmg	Chapter XI Diseases of the digestive system	0.0064	255208	24640	31	0.00125812	230568	472	0.00204712	0.6141	0.4269	0.8834
SLTM	132567#Source of report of Q78 other osteochondrodysplasias	raredmgmtr	Chapter XVII Congenital malformations deformations and chromosomal abnormalities	0.0064	339142	177	2	0.0112994	338965	225	0.000663785	17.2058	4.2432	69.7691
SLTM	41202#D069#Carcinoma in situ: Cervix unspecified	raredmgmtr	Chapter II Neoplasms	0.0064	159704	557	3	0.005386	159147	104	0.000653484	8.2812	2.6199	26.1755
SLTM	union#E46#Unspecified protein-energy malnutrition	rec	Chapter IV Endocrine nutritional and metabolic diseases	0.0064	194534	503	2	0.00397614	194031	44	0.000226768	17.6	4.2551	72.7978
TNK2	41202#R85#Abnormal findings in specimens from digestive organs and abdominal cavity	URmtr	Chapter XVIII Symptoms signs and abnormal clinical and laboratory findings not elsewhere classified	0.0064	264944	86	2	0.0232558	264858	363	0.00137055	17.3485	4.252	70.7824
TNK2	union#R90#Abnormal findings on diagnostic imaging of central nervous system	flexdmg	Chapter XVIII Symptoms signs and abnormal clinical and laboratory findings not elsewhere classified	0.0064	91268	739	15	0.0202977	90529	854	0.00943344	2.1755	1.299	3.6436
TNK2	131159#Source of report of H20 iridocyclitis	ptv5pcnt	Chapter VII Diseases of the eye and adnexa	0.0064	419387	2408	9	0.00373754	416979	562	0.00134779	2.7797	1.437	5.377
TNK2	union#E88#Other metabolic disorders	raredmg	Chapter IV Endocrine nutritional and metabolic diseases	0.0064	203338	1376	14	0.0101744	201962	900	0.00445628	2.2964	1.3509	3.9036
TNK2	20002#1246#encephalitis	raredmg	Chapter VI Diseases of the nervous system	0.0064	385769	269	5	0.0185874	385500	1650	0.00428016	4.406	1.8164	10.6876
TNK2	union#M7985#Other specified soft tissue disorders Pelvic region and thigh	raredmg	Chapter XIII Diseases of the musculoskeletal system and connective tissue	0.0064	139915	257	5	0.0194553	139658	622	0.00445374	4.4351	1.8237	10.786
TNK2	41202#H57#Other disorders of eye and adnexa	raredmg	Chapter VII Diseases of the eye and adnexa	0.0064	354215	379	6	0.0158311	353836	1515	0.00428164	3.7408	1.6672	8.3935
TNK2	union#Block L10-L14#L10-L14 Bullous disorders	syn	Chapter XII Diseases of the skin and subcutaneous tissue	0.0064	166402	356	8	0.0224719	166046	1257	0.00757019	3.0137	1.492	6.0876
TNRC6B	20002#1238#pituitary adenoma|tumour	UR	Chapter IV Endocrine nutritional and metabolic diseases	0.0064	319933	280	3	0.0107143	319653	422	0.00132018	8.1928	2.6157	25.6611
TNRC6B	union#K136#Irritative hyperplasia of oral mucosa	raredmg	Chapter XI Diseases of the digestive system	0.0064	159617	134	3	0.0223881	159483	440	0.00275891	8.2777	2.6255	26.0985
TNRC6B	union#M6282#Other specified disorders of muscle Upper arm	raredmg	Chapter XIII Diseases of the musculoskeletal system and connective tissue	0.0064	139705	47	2	0.0425532	139658	351	0.00251328	17.6394	4.2626	72.9953
TNRC6B	union#F38#Other mood [affective] disorders	raredmg	Chapter V Mental and behavioural disorders	0.0064	178114	145	3	0.0206897	177969	455	0.00255663	8.2424	2.6172	25.9581
UBB	union#K130#Diseases of lips	rec	Chapter XI Diseases of the digestive system	0.0064	160506	1023	1	0.000977517	159483	0	0	NA	NA	NA
UBR2	20002#1532#disc problem	URmtr	Chapter XIII Diseases of the musculoskeletal system and connective tissue	0.0064	312092	8091	15	0.00185391	304001	258	0.000848681	2.1867	1.2987	3.6819
UBR2	union#K640#First degree haemorrhoids	flexnonsynmtr	Chapter XI Diseases of the digestive system	0.0064	150856	3012	31	0.0102922	147844	898	0.00607397	1.7017	1.1874	2.4388
UBR2	union#F33#Recurrent depressive disorder	flexnonsynmtr	Chapter V Mental and behavioural disorders	0.0064	193384	3247	33	0.0101632	190137	1164	0.0061219	1.6669	1.1773	2.3601
UBR2	41202#C549#Malignant neoplasm: Corpus uteri unspecified	flexnonsynmtr	Chapter II Neoplasms	0.0064	159210	63	3	0.047619	159147	944	0.00593162	8.3794	2.6234	26.7649
UBR2	41202#F32#Depressive episode	flexnonsynmtr	Chapter V Mental and behavioural disorders	0.0064	413041	1434	18	0.0125523	411607	2579	0.00626569	2.0161	1.2645	3.2145
UBR2	union#Block K00-K14#K00-K14 Diseases of oral cavity| salivary glands and jaws	ptv	Chapter XI Diseases of the digestive system	0.0064	182088	22605	13	0.000575094	159483	35	0.000219459	2.6214	1.3868	4.9554
UBR2	union#I99#Other and unspecified disorders of circulatory system	ptv	Chapter IX Diseases of the circulatory system	0.0064	134976	558	2	0.00358423	134418	27	0.000200866	17.9045	4.2473	75.4754
UBR2	union#Block K00-K14#K00-K14 Diseases of oral cavity| salivary glands and jaws	ptv5pcnt	Chapter XI Diseases of the digestive system	0.0064	182088	22605	13	0.000575094	159483	35	0.000219459	2.6214	1.3868	4.9554
UBR2	union#I99#Other and unspecified disorders of circulatory system	ptv5pcnt	Chapter IX Diseases of the circulatory system	0.0064	134976	558	2	0.00358423	134418	27	0.000200866	17.9045	4.2473	75.4754
UBR2	union#Block M70-M79#M70-M79 Other soft tissue disorders	ptvraredmg	Chapter XIII Diseases of the musculoskeletal system and connective tissue	0.0064	177174	43759	229	0.00523321	133415	562	0.00421242	1.2436	1.0661	1.4507
UBR2	41202#M77#Other enthesopathies	raredmg	Chapter XIII Diseases of the musculoskeletal system and connective tissue	0.0064	254978	1525	14	0.00918033	253453	1017	0.00401258	2.2998	1.3539	3.9066
UBR2	41202#R29#Other symptoms and signs involving the nervous and musculoskeletal systems	raredmg	Chapter XVIII Symptoms signs and abnormal clinical and laboratory findings not elsewhere classified	0.0064	241004	3489	25	0.00716538	237515	944	0.00397449	1.8086	1.2141	2.6943
UBR2	union#M8199#Osteoporosis unspecified Site unspecified	syn	Chapter XIII Diseases of the musculoskeletal system and connective tissue	0.0064	90102	5092	32	0.00628437	85010	310	0.00364663	1.7279	1.1995	2.4892
UBR3	41202#E669#Obesity unspecified	UR	Chapter IV Endocrine nutritional and metabolic diseases	0.0064	301177	273	3	0.010989	300904	407	0.00135259	8.2036	2.6184	25.7026
UBR3	union#M8199#Osteoporosis unspecified Site unspecified	UR	Chapter XIII Diseases of the musculoskeletal system and connective tissue	0.0064	90102	5092	14	0.00274941	85010	100	0.00117633	2.341	1.3372	4.0983
UBR3	131355#Source of report of I50 heart failure	URmtr	Chapter IX Diseases of the circulatory system	0.0064	296366	15308	25	0.00163313	281058	252	0.000896612	1.8228	1.2081	2.7502
UBR3	41202#H920#Otalgia	ptvraredmg	Chapter VIII Diseases of the ear and mastoid process	0.0064	351476	206	4	0.0194175	351270	1234	0.00351297	5.617	2.0846	15.1354
UBR3	union#Chapter IX#Chapter IX Diseases of the circulatory system	ptvraredmg	Chapter IX Diseases of the circulatory system	0.0064	331129	188707	711	0.00376775	142422	456	0.00320175	1.1774	1.0466	1.3246
UBR3	40001#J849#Interstitial pulmonary disease unspecified	ptvraredmg	Chapter X Diseases of the respiratory system	0.0064	323385	110	3	0.0272727	323275	1094	0.00338412	8.257	2.6173	26.0483
UBR3	40001#Block E70-E90#E70-E90 Metabolic disorders	ptvraredmg	Chapter IV Endocrine nutritional and metabolic diseases	0.0064	292472	107	3	0.0280374	292365	1017	0.00347853	8.2638	2.618	26.0846
APBA1	union#F239#Acute and transient psychotic disorder unspecified	flexnonsynmtr	Chapter V Mental and behavioural disorders	0.0065	240192	145	4	0.0275862	240047	1208	0.00503235	5.6089	2.0729	15.1768
APBA1	union#Q969#Turner syndrome unspecified	ptvraredmg	Chapter XVII Congenital malformations deformations and chromosomal abnormalities	0.0065	224423	34	2	0.0588235	224389	792	0.00352958	17.645	4.2214	73.7541
APBA1	40002#Block M45-M49#M45-M49 Spondylopathies	raredmg	Chapter XIII Diseases of the musculoskeletal system and connective tissue	0.0065	222225	38	2	0.0526316	222187	701	0.003155	17.5532	4.2182	73.0447
BSN	131859#Source of report of M10 gout	UR	Chapter XIII Diseases of the musculoskeletal system and connective tissue	0.0065	229772	16811	49	0.00291476	212961	404	0.00189706	1.538	1.1429	2.0697
BSN	union#L959#Vasculitis limited to skin unspecified	flexnonsynmtr	Chapter XII Diseases of the skin and subcutaneous tissue	0.0065	197133	160	9	0.05625	196973	4080	0.0207135	2.8179	1.4373	5.5246
BSN	41202#I13#Hypertensive heart and renal disease	ptv	Chapter IX Diseases of the circulatory system	0.0065	173930	39	1	0.025641	173891	28	0.00016102	163.405	21.6792	1231.65
BSN	41202#I13#Hypertensive heart and renal disease	ptv5pcnt	Chapter IX Diseases of the circulatory system	0.0065	173930	39	1	0.025641	173891	28	0.00016102	163.405	21.6792	1231.65
BSN	union#M751#Rotator cuff syndrome	raredmgmtr	Chapter XIII Diseases of the musculoskeletal system and connective tissue	0.0065	139530	5777	29	0.00501991	133753	388	0.00290087	1.7342	1.188	2.5314
GCK	union#E66#Obesity	flexnonsynmtr	Chapter IV Endocrine nutritional and metabolic diseases	0.0065	266197	40484	96	0.00237131	225713	390	0.00172786	1.3733	1.0982	1.7173
GCK	41202#E052#Thyrotoxicosis with toxic multinodular goitre	ptv	Chapter IV Endocrine nutritional and metabolic diseases	0.0065	251888	75	1	0.0133333	251813	21	8.33952e-05	162.028	21.5149	1220.23
GCK	131261#Source of report of H91 other hearing loss	ptv	Chapter VIII Diseases of the ear and mastoid process	0.0065	357869	16052	6	0.000373785	341817	32	9.36173e-05	3.9938	1.6697	9.553
GCK	41202#E052#Thyrotoxicosis with toxic multinodular goitre	ptv5pcnt	Chapter IV Endocrine nutritional and metabolic diseases	0.0065	251888	75	1	0.0133333	251813	21	8.33952e-05	162.028	21.5149	1220.23
GCK	131261#Source of report of H91 other hearing loss	ptv5pcnt	Chapter VIII Diseases of the ear and mastoid process	0.0065	357869	16052	6	0.000373785	341817	32	9.36173e-05	3.9938	1.6697	9.553
GCK	union#M170#Primary gonarthrosis bilateral	ptvraredmg	Chapter XIII Diseases of the musculoskeletal system and connective tissue	0.0065	141223	1565	9	0.0057508	139658	289	0.00206934	2.7893	1.434	5.4255
GCK	union#Block H30-H36#H30-H36 Disorders of choroid and retina	raredmg	Chapter VII Diseases of the eye and adnexa	0.0065	268059	16415	49	0.00298507	251644	487	0.00193527	1.5441	1.1506	2.0722
GCK	41202#B379#Candidiasis unspecified	raredmg	Chapter I Certain infectious and parasitic diseases	0.0065	395744	59	2	0.0338983	395685	797	0.00201423	17.3848	4.237	71.332
GCK	40001#C160#Malignant neoplasm: Cardia	raredmgmtr	Chapter II Neoplasms	0.0065	186186	71	2	0.028169	186115	312	0.00167638	17.2615	4.2132	70.7202
GIGYF1	41202#G471#Disorders of excessive somnolence [hypersomnias]	URmtr	Chapter VI Diseases of the nervous system	0.0065	384160	105	2	0.0190476	384055	434	0.00113005	17.1635	4.222	69.7744
GIGYF1	41202#G049#Encephalitis myelitis and encephalomyelitis unspecified	flexnonsynmtr	Chapter VI Diseases of the nervous system	0.0065	292088	148	5	0.0337838	291940	2285	0.00782695	4.4323	1.8153	10.8222
GIGYF1	41202#Block K70-K77#K70-K77 Diseases of liver	ptv	Chapter XI Diseases of the digestive system	0.0065	199130	3113	5	0.00160617	196017	70	0.000357112	4.5033	1.8163	11.1652
GIGYF1	41202#Block K70-K77#K70-K77 Diseases of liver	ptv5pcnt	Chapter XI Diseases of the digestive system	0.0065	199130	3113	5	0.00160617	196017	70	0.000357112	4.5033	1.8163	11.1652
GIGYF1	40001#E854#Organ-limited amyloidosis	raredmgmtr	Chapter IV Endocrine nutritional and metabolic diseases	0.0065	280569	44	2	0.0454545	280525	763	0.0027199	17.46	4.219	72.2575
GIGYF1	union#N34#Urethritis and urethral syndrome	raredmgmtr	Chapter XIV Diseases of the genitourinary system	0.0065	178345	976	8	0.00819672	177369	487	0.00274569	3.0017	1.4884	6.0537
GIGYF1	union#M7927#Neuralgia and neuritis unspecified Ankle and foot	raredmgmtr	Chapter XIII Diseases of the musculoskeletal system and connective tissue	0.0065	139704	46	2	0.0434783	139658	362	0.00259205	17.4907	4.2243	72.421
GIGYF1	132063#Source of report of N34 urethritis and urethral syndrome	raredmgmtr	Chapter XIV Diseases of the genitourinary system	0.0065	290683	976	8	0.00819672	289707	797	0.00275106	2.9958	1.4888	6.0286
GIGYF1	131617#Source of report of K42 umbilical hernia	raredmgmtr	Chapter XI Diseases of the digestive system	0.0065	267011	7407	33	0.00445525	259604	696	0.00268101	1.6647	1.1732	2.3623
GIGYF1	41202#G588#Other specified mononeuropathies	syn	Chapter VI Diseases of the nervous system	0.0065	309930	144	4	0.0277778	309786	1568	0.00506156	5.6162	2.0762	15.1924
HNF1A	3616#Chest pain due to walking ceases when standing still	flexnonsynmtr	Chapter XVIII Symptoms signs and abnormal clinical and laboratory findings not elsewhere classified	0.0065	23633	19327	78	0.0040358	4306	6	0.0013934	2.904	1.265	6.6668
HNF1A	40006#D43#Neoplasm of uncertain or unknown behaviour of brain and central nervous system	ptv	Chapter II Neoplasms	0.0065	318974	95	1	0.0105263	318879	21	6.58557e-05	161.529	21.5074	1213.14
HNF1A	union#M4808#Spinal stenosis Sacral and sacrococcygeal region	syn	Chapter XIII Diseases of the musculoskeletal system and connective tissue	0.0065	139688	30	2	0.0666667	139658	561	0.00401696	17.7103	4.2088	74.5236
HNF1A	union#M8938#Hypertrophy of bone Other	syn	Chapter XIII Diseases of the musculoskeletal system and connective tissue	0.0065	139688	30	2	0.0666667	139658	561	0.00401696	17.7103	4.2088	74.5236
HNF4A	41202#R090#Asphyxia	raredmg	Chapter XVIII Symptoms signs and abnormal clinical and laboratory findings not elsewhere classified	0.0065	264908	50	2	0.04	264858	633	0.00238996	17.3924	4.2181	71.7142
HNF4A	41202#D170#Benign lipomatous neoplasm of skin and subcutaneous tissue of head face and neck	syn	Chapter II Neoplasms	0.0065	198363	1087	7	0.00643974	197276	387	0.00196172	3.2975	1.5578	6.9799
IGF1R	20002#1474#hiatus hernia	UR	Chapter XI Diseases of the digestive system	0.0065	323665	9727	27	0.00277578	313938	493	0.00157037	1.7697	1.2007	2.6084
IGF1R	131867#Source of report of M14 arthropathies in other DCE	flexdmg	Chapter XIII Diseases of the musculoskeletal system and connective tissue	0.0065	309029	259	7	0.027027	308770	2569	0.00832011	3.3109	1.5608	7.0233
IGF1R	union#K23#Disorders of oesophagus in diseases classified elsewhere	raredmg	Chapter XI Diseases of the digestive system	0.0065	159568	85	3	0.0352941	159483	701	0.00439545	8.2869	2.6121	26.2898
IGF1R	union#Block H43-H45#H43-H45 Disorders of vitreous body and globe	raredmg	Chapter VII Diseases of the eye and adnexa	0.0065	268474	3860	29	0.00751295	264614	1153	0.00435729	1.7297	1.1949	2.5039
IRS2	131647#Source of report of K62 other diseases of anus and rectum	UR	Chapter XI Diseases of the digestive system	0.0065	386944	39759	25	0.000628788	347185	377	0.00108588	0.5788	0.3861	0.8677
IRS2	union#M22#Disorders of patella	URmtr	Chapter XIII Diseases of the musculoskeletal system and connective tissue	0.0065	129968	2784	7	0.00251437	127184	95	0.000746949	3.3721	1.5636	7.2724
MC4R	union#K291#Other acute gastritis	URmtr	Chapter XI Diseases of the digestive system	0.0065	145295	1251	3	0.00239808	144044	41	0.000284635	8.443	2.611	27.3012
MC4R	41202#M814#Drug-induced osteoporosis	flexdmg	Chapter XIII Diseases of the musculoskeletal system and connective tissue	0.0065	297646	36	2	0.0555556	297610	992	0.00333322	17.5888	4.2198	73.3128
MC4R	union#Z808#Family history of malignant neoplasm of other organs or systems	flexdmg	Chapter XXI Factors influencing health status and contact with health services	0.0065	138903	629	7	0.0111288	138274	470	0.00339905	3.2997	1.558	6.9886
MC4R	union#M4950#Collapsed vertebra in diseases classified elsewhere Multiple sites in spine	flexdmg	Chapter XIII Diseases of the musculoskeletal system and connective tissue	0.0065	139696	38	2	0.0526316	139658	438	0.00313623	17.6585	4.2386	73.5682
MC4R	41202#I951#Orthostatic hypotension	ptv	Chapter IX Diseases of the circulatory system	0.0065	225113	1702	4	0.00235018	223411	93	0.000416273	5.6567	2.0768	15.4072
MC4R	41202#I951#Orthostatic hypotension	ptv5pcnt	Chapter IX Diseases of the circulatory system	0.0065	225113	1702	4	0.00235018	223411	93	0.000416273	5.6567	2.0768	15.4072
MC4R	6152#5#Blood clot in the leg (DVT)	ptvraredmg	Chapter IX Diseases of the circulatory system	0.0065	383647	8616	38	0.0044104	375031	1023	0.00272777	1.6196	1.1708	2.2405
MC4R	131345#Source of report of I45 other conduction disorders	ptvraredmg	Chapter IX Diseases of the circulatory system	0.0065	279778	6499	31	0.00476996	273279	770	0.00281763	1.6962	1.1835	2.431
MC4R	union#Block B35-B49#B35-B49 Mycoses	raredmg	Chapter I Certain infectious and parasitic diseases	0.0065	271439	6608	27	0.00408596	264831	613	0.00231468	1.7684	1.2019	2.6019
MC4R	union#L89#Decubitus ulcer and pressure area	raredmg	Chapter XII Diseases of the skin and subcutaneous tissue	0.0065	164232	4400	20	0.00454545	159832	369	0.00230867	1.9733	1.257	3.0978
NAA15	union#N133#Other and unspecified hydronephrosis	ptv	Chapter XIV Diseases of the genitourinary system	0.0065	212121	2947	2	0.000678656	209174	7	3.3465e-05	20.2927	4.2137	97.727
NAA15	130709#Source of report of E11 non insulin dependent diabetes mellitus	ptv	Chapter IV Endocrine nutritional and metabolic diseases	0.0065	317154	33940	6	0.000176783	283214	11	3.88399e-05	4.5522	1.6834	12.31
NAA15	union#N133#Other and unspecified hydronephrosis	ptv5pcnt	Chapter XIV Diseases of the genitourinary system	0.0065	212121	2947	2	0.000678656	209174	7	3.3465e-05	20.2927	4.2137	97.727
NAA15	130709#Source of report of E11 non insulin dependent diabetes mellitus	ptv5pcnt	Chapter IV Endocrine nutritional and metabolic diseases	0.0065	317154	33940	6	0.000176783	283214	11	3.88399e-05	4.5522	1.6834	12.31
NAA15	41202#M464#Discitis unspecified	raredmgmtr	Chapter XIII Diseases of the musculoskeletal system and connective tissue	0.0065	221045	196	2	0.0102041	220849	132	0.000597693	17.2381	4.2362	70.1469
NAA15	41202#K37#Unspecified appendicitis	syn	Chapter XI Diseases of the digestive system	0.0065	216622	547	5	0.00914077	216075	452	0.00209187	4.4008	1.8155	10.6672
PCSK1	union#A02#Other salmonella infections	flexnonsynmtr	Chapter I Certain infectious and parasitic diseases	0.0065	277906	667	9	0.0134933	277239	1359	0.00490191	2.7766	1.4352	5.3719
PCSK1	40001#Block C64-C68#C64-C68 Malignant neoplasms of urinary tract	ptvraredmg	Chapter II Neoplasms	0.0065	205488	892	9	0.0100897	204596	748	0.00365599	2.7777	1.4348	5.3773
PCSK1	union#M0597#Seropositive rheumatoid arthritis unspecified Ankle and foot	raredmg	Chapter XIII Diseases of the musculoskeletal system and connective tissue	0.0065	139694	36	2	0.0555556	139658	464	0.0033224	17.6463	4.2271	73.6663
PCSK1	131881#Source of report of M21 other acquired deformities of limbs	raredmg	Chapter XIII Diseases of the musculoskeletal system and connective tissue	0.0065	407353	4906	29	0.00591113	402447	1379	0.00342654	1.7294	1.1959	2.5009
PCSK1	41202#K648#Other specified haemorrhoids	raredmgmtr	Chapter XI Diseases of the digestive system	0.0065	238300	319	4	0.0125392	237981	541	0.00227329	5.5732	2.0713	14.9959
PTPRG	41202#K769#Liver disease unspecified	UR	Chapter XI Diseases of the digestive system	0.0065	194173	351	4	0.011396	193822	399	0.00205859	5.5881	2.0753	15.0467
PTPRG	union#G530#Postzoster neuralgia	flexdmg	Chapter VI Diseases of the nervous system	0.0065	219155	5710	106	0.0185639	213445	3011	0.0141067	1.3219	1.0872	1.6074
PTPRG	41202#B259#Cytomegaloviral disease unspecified	flexdmg	Chapter I Certain infectious and parasitic diseases	0.0065	395737	52	4	0.0769231	395685	5644	0.0142639	5.7589	2.0759	15.9763
PTPRG	union#D412#Neoplasm of uncertain or unknown behaviour: Ureter	raredmg	Chapter II Neoplasms	0.0065	171454	69	3	0.0434783	171385	933	0.00544388	8.3042	2.6063	26.4588
RIF1	20001#1065#thyroid cancer	flexnonsynmtr	Chapter II Neoplasms	0.0065	245255	398	10	0.0251256	244857	2391	0.00976488	2.6136	1.3933	4.9026
RIF1	20002#1386#allergy or anaphylactic reaction to drug	ptv	Chapter III Diseases of the blood and blood-forming organs and certain disorders involving the immune mechanism	0.0065	293389	3671	4	0.00108962	289718	55	0.00018984	5.7449	2.0808	15.8606
RIF1	union#K22#Other diseases of oesophagus	ptv	Chapter XI Diseases of the digestive system	0.0065	185316	42089	18	0.000427665	143227	26	0.00018153	2.3565	1.2919	4.2984
RIF1	20002#1386#allergy or anaphylactic reaction to drug	ptv5pcnt	Chapter III Diseases of the blood and blood-forming organs and certain disorders involving the immune mechanism	0.0065	293389	3671	4	0.00108962	289718	55	0.00018984	5.7449	2.0808	15.8606
RIF1	union#K22#Other diseases of oesophagus	ptv5pcnt	Chapter XI Diseases of the digestive system	0.0065	185316	42089	18	0.000427665	143227	26	0.00018153	2.3565	1.2919	4.2984
RMC1	union#K80#Cholelithiasis	URmtr	Chapter XI Diseases of the digestive system	0.0065	157980	28824	23	0.000797946	129156	51	0.000394871	2.0216	1.2354	3.308
RMC1	union#R402#Coma unspecified	flexdmg	Chapter XVIII Symptoms signs and abnormal clinical and laboratory findings not elsewhere classified	0.0065	81081	716	8	0.0111732	80365	300	0.00373297	3.0156	1.4885	6.1095
RMC1	41202#M775#Other enthesopathy of foot	flexdmg	Chapter XIII Diseases of the musculoskeletal system and connective tissue	0.0065	215408	105	3	0.0285714	215303	766	0.00355778	8.2375	2.6075	26.0238
RMC1	union#Block R50-R69#R50-R69 General symptoms and signs	ptv	Chapter XVIII Symptoms signs and abnormal clinical and laboratory findings not elsewhere classified	0.0065	171897	79520	33	0.00041499	92377	17	0.000184028	2.2556	1.2563	4.0496
RMC1	union#K760#Fatty (change of) liver not elsewhere classified	ptv	Chapter XI Diseases of the digestive system	0.0065	149514	5283	5	0.000946432	144231	29	0.000201066	4.7106	1.8227	12.174
RMC1	union#Block R50-R69#R50-R69 General symptoms and signs	ptv5pcnt	Chapter XVIII Symptoms signs and abnormal clinical and laboratory findings not elsewhere classified	0.0065	171897	79520	33	0.00041499	92377	17	0.000184028	2.2556	1.2563	4.0496
RMC1	union#K760#Fatty (change of) liver not elsewhere classified	ptv5pcnt	Chapter XI Diseases of the digestive system	0.0065	149514	5283	5	0.000946432	144231	29	0.000201066	4.7106	1.8227	12.174
RMC1	union#H68#Eustachian salpingitis and obstruction	raredmgmtr	Chapter VIII Diseases of the ear and mastoid process	0.0065	176792	2160	6	0.00277778	174632	129	0.000738696	3.7681	1.6601	8.5525
RMC1	40006#C609#Malignant neoplasm: Penis unspecified	syn	Chapter II Neoplasms	0.0065	146836	41	2	0.0487805	146795	427	0.00290882	17.5786	4.2312	73.0303
SLTM	union#K072#Anomalies of dental arch relationship	flexdmg	Chapter XI Diseases of the digestive system	0.0065	159522	39	2	0.0512821	159483	489	0.00306616	17.5752	4.2242	73.1234
SLTM	132469#Source of report of Q21 congenital malformations of cardiac septa	raredmgmtr	Chapter XVII Congenital malformations deformations and chromosomal abnormalities	0.0065	419387	1114	4	0.00359066	418273	270	0.000645511	5.579	2.0751	14.9991
SLTM	union#Q21#Congenital malformations of cardiac septa	raredmgmtr	Chapter XVII Congenital malformations deformations and chromosomal abnormalities	0.0065	404463	1114	4	0.00359066	403349	261	0.000647082	5.5654	2.0696	14.9664
SLTM	2257#Hearing difficulty problems with background noise	raredmgmtr	Chapter VIII Diseases of the ear and mastoid process	0.0065	354379	155716	117	0.000751368	198663	103	0.000518466	1.4496	1.1122	1.8892
SLTM	union#Q78#Other osteochondrodysplasias	raredmgmtr	Chapter XVII Congenital malformations deformations and chromosomal abnormalities	0.0065	326860	177	2	0.0112994	326683	218	0.000667314	17.1148	4.2199	69.4135
SLTM	41202#I45#Other conduction disorders	syn	Chapter IX Diseases of the circulatory system	0.0065	204509	671	6	0.00894188	203838	492	0.00241368	3.7291	1.6612	8.3711
TNK2	132533#Source of report of Q61 cystic kidney disease	URmtr	Chapter XVII Congenital malformations deformations and chromosomal abnormalities	0.0065	350317	879	5	0.00568828	349438	455	0.00130209	4.3878	1.813	10.6193
TNK2	40001#C61#Malignant neoplasm of prostate	flexnonsynmtr	Chapter II Neoplasms	0.0065	147752	957	3	0.0031348	146795	1747	0.011901	0.2611	0.084	0.8118
TNK2	20002#1225#hyperthyroidism|thyrotoxicosis	flexnonsynmtr	Chapter IV Endocrine nutritional and metabolic diseases	0.0065	219513	3215	22	0.00684292	216298	2563	0.0118494	0.5746	0.3771	0.8755
TNK2	41202#D23#Other benign neoplasms of skin	ptv	Chapter II Neoplasms	0.0065	277371	4548	12	0.00263852	272823	303	0.00111061	2.3794	1.3354	4.2397
TNK2	union#M840#Malunion of fracture	raredmgmtr	Chapter XIII Diseases of the musculoskeletal system and connective tissue	0.0065	117800	697	6	0.00860832	117103	271	0.0023142	3.7434	1.6612	8.4352
TNRC6B	union#M767#Peroneal tendinitis	ptv	Chapter XIII Diseases of the musculoskeletal system and connective tissue	0.0065	139693	35	1	0.0285714	139658	25	0.000179009	164.274	21.6422	1246.91
TNRC6B	union#D890#Polyclonal hypergammaglobulinaemia	ptv	Chapter III Diseases of the blood and blood-forming organs and certain disorders involving the immune mechanism	0.0065	360273	34	1	0.0294118	360239	68	0.000188764	160.504	21.6432	1190.28
TNRC6B	union#M767#Peroneal tendinitis	ptv5pcnt	Chapter XIII Diseases of the musculoskeletal system and connective tissue	0.0065	139693	35	1	0.0285714	139658	25	0.000179009	164.274	21.6422	1246.91
TNRC6B	union#D890#Polyclonal hypergammaglobulinaemia	ptv5pcnt	Chapter III Diseases of the blood and blood-forming organs and certain disorders involving the immune mechanism	0.0065	360273	34	1	0.0294118	360239	68	0.000188764	160.504	21.6432	1190.28
TNRC6B	union#N399#Disorder of urinary system unspecified	syn	Chapter XIV Diseases of the genitourinary system	0.0065	209895	721	8	0.0110957	209174	781	0.00373373	2.9939	1.4862	6.0312
UBB	union#G114#Hereditary spastic paraplegia	UR	Chapter VI Diseases of the nervous system	0.0065	199152	43	1	0.0232558	199109	29	0.000145649	163.448	21.7622	1227.6
UBB	union#G114#Hereditary spastic paraplegia	URmtr	Chapter VI Diseases of the nervous system	0.0065	199152	43	1	0.0232558	199109	29	0.000145649	163.448	21.7622	1227.6
UBB	131223#Source of report of H60 otitis externa	flexnonsynmtr	Chapter VIII Diseases of the ear and mastoid process	0.0065	407508	18755	15	0.000799787	388753	141	0.000362698	2.2061	1.2952	3.7574
UBB	20002#1507#haemochromatosis	raredmg	Chapter XI Diseases of the digestive system	0.0065	228074	78	1	0.0128205	227996	18	7.89488e-05	164.486	21.6881	1247.49
UBB	41202#Z855#Personal history of malignant neoplasm of urinary tract	raredmg	Chapter XXI Factors influencing health status and contact with health services	0.0065	227811	48	1	0.0208333	227763	30	0.000131716	161.513	21.5801	1208.81
UBB	20002#1507#haemochromatosis	raredmgmtr	Chapter XI Diseases of the digestive system	0.0065	228074	78	1	0.0128205	227996	18	7.89488e-05	164.486	21.6881	1247.49
UBB	41202#Z855#Personal history of malignant neoplasm of urinary tract	raredmgmtr	Chapter XXI Factors influencing health status and contact with health services	0.0065	227811	48	1	0.0208333	227763	30	0.000131716	161.513	21.5801	1208.81
UBB	union#N907#Vulvar cyst	rec	Chapter XIV Diseases of the genitourinary system	0.0065	91826	595	1	0.00168067	91231	0	0	NA	NA	NA
UBR2	20002#1548#acne|acne vulgaris	UR	Chapter XII Diseases of the skin and subcutaneous tissue	0.0065	389314	243	3	0.0123457	389071	597	0.00153442	8.1339	2.5975	25.4705
UBR2	20002#1312#prolapsed disc|slipped disc	URmtr	Chapter XIII Diseases of the musculoskeletal system and connective tissue	0.0065	315134	7029	14	0.00199175	308105	267	0.000866588	2.301	1.3437	3.9402
UBR2	130659#Source of report of D69 purpura and other haemorrhagic conditions	flexdmg	Chapter III Diseases of the blood and blood-forming organs and certain disorders involving the immune mechanism	0.0065	353664	4770	47	0.00985325	348894	2268	0.00650054	1.5209	1.1377	2.0331
UBR2	41202#M2550#Pain in joint Multiple sites	flexdmg	Chapter XIII Diseases of the musculoskeletal system and connective tissue	0.0065	252654	334	7	0.0209581	252320	1624	0.00643627	3.3045	1.5605	6.9977
UBR2	40002#N039#Chronic nephritic syndrome; Unspecified	flexnonsynmtr	Chapter XIV Diseases of the genitourinary system	0.0065	269643	59	3	0.0508475	269584	1724	0.00639504	8.3235	2.6028	26.6174
UBR2	41202#B279#Infectious mononucleosis unspecified	syn	Chapter I Certain infectious and parasitic diseases	0.0065	242784	32	2	0.0625	242752	909	0.00374456	17.7369	4.2325	74.3298
UBR3	union#I47#Paroxysmal tachycardia	UR	Chapter IX Diseases of the circulatory system	0.0065	145313	6938	17	0.00245027	138375	159	0.00114905	2.1352	1.2941	3.5229
UBR3	union#R931#Abnormal findings on diagnostic imaging of heart and coronary circulation	URmtr	Chapter XVIII Symptoms signs and abnormal clinical and laboratory findings not elsewhere classified	0.0065	72362	809	4	0.00494438	71553	62	0.000866491	5.7296	2.0795	15.7864
UBR3	union#Block L00-L08#L00-L08 Infections of the skin and subcutaneous tissue	URmtr	Chapter XII Diseases of the skin and subcutaneous tissue	0.0065	183735	18070	26	0.00143885	165665	129	0.00077868	1.849	1.2129	2.8187
UBR3	41202#I456#Pre-excitation syndrome	URmtr	Chapter IX Diseases of the circulatory system	0.0065	224081	128	2	0.015625	223953	207	0.000924301	17.1571	4.216	69.8208
UBR3	union#F402#Specific (isolated) phobias	flexdmg	Chapter V Mental and behavioural disorders	0.0065	171734	1612	14	0.00868486	170122	648	0.00380903	2.2913	1.3463	3.8995
UBR3	union#R935#Abnormal findings on diagnostic imaging of other abdominal regions including retroperitoneum	flexnonsynmtr	Chapter XVIII Symptoms signs and abnormal clinical and laboratory findings not elsewhere classified	0.0065	106087	742	8	0.0107817	105345	380	0.0036072	3.0106	1.4891	6.0868
UBR3	union#H66#Suppurative and unspecified otitis media	ptv	Chapter VIII Diseases of the ear and mastoid process	0.0065	193183	8700	5	0.000574713	184483	22	0.000119252	4.8215	1.8254	12.7352
UBR3	union#H66#Suppurative and unspecified otitis media	ptv5pcnt	Chapter VIII Diseases of the ear and mastoid process	0.0065	193183	8700	5	0.000574713	184483	22	0.000119252	4.8215	1.8254	12.7352
UBR3	union#G253#Myoclonus	ptvraredmg	Chapter VI Diseases of the nervous system	0.0065	241916	207	4	0.0193237	241709	849	0.00351249	5.5901	2.0732	15.0729
UBR3	41202#Block H40-H42#H40-H42 Glaucoma	raredmg	Chapter VII Diseases of the eye and adnexa	0.0065	357371	3535	21	0.00594059	353836	1115	0.00315118	1.8905	1.2261	2.9149
UBR3	41202#H40#Glaucoma	raredmg	Chapter VII Diseases of the eye and adnexa	0.0065	357371	3535	21	0.00594059	353836	1115	0.00315118	1.8905	1.2261	2.9149
UBR3	40002#R418#Other and unspecified symptoms and signs involving cognitive functions and awareness	raredmg	Chapter XVIII Symptoms signs and abnormal clinical and laboratory findings not elsewhere classified	0.0065	417180	37	2	0.0540541	417143	1356	0.00325068	17.5216	4.21	72.9232
UBR3	6152#7#Blood clot in the lung	raredmgmtr	Chapter IX Diseases of the circulatory system	0.0065	418556	3463	14	0.00404274	415093	733	0.00176587	2.2946	1.3508	3.8979
UBR3	union#J920#Pleural plaque with presence of asbestos	raredmgmtr	Chapter X Diseases of the respiratory system	0.0065	86121	1062	7	0.00659134	85059	169	0.00198686	3.3328	1.5611	7.1154
UBR3	union#Block H00-H06#H00-H06 Disorders of eyelid| lacrimal system and orbit	raredmgmtr	Chapter VII Diseases of the eye and adnexa	0.0065	259418	15117	41	0.00271218	244301	414	0.00169463	1.6021	1.1618	2.2092
UBR3	union#R402#Coma unspecified	raredmgmtr	Chapter XVIII Symptoms signs and abnormal clinical and laboratory findings not elsewhere classified	0.0065	81081	716	5	0.00698324	80365	127	0.00158029	4.443	1.8124	10.8917
UBR3	41202#N20#Calculus of kidney and ureter	syn	Chapter XIV Diseases of the genitourinary system	0.0065	230895	5802	38	0.00654947	225093	911	0.00404722	1.6223	1.1715	2.2466
APBA1	41202#Q231#Congenital insufficiency of aortic valve	rec	Chapter XVII Congenital malformations deformations and chromosomal abnormalities	0.0066	305488	78	1	0.0128205	305410	25	8.18572e-05	158.642	21.2294	1185.49
BSN	131813#Source of report of L85 other epidermal thickening	flexdmg	Chapter XII Diseases of the skin and subcutaneous tissue	0.0066	396007	3362	50	0.0148721	392645	3895	0.0099199	1.5068	1.1376	1.9957
BSN	union#H54#Visual impairment including blindness (binocular or monocular)	flexdmg	Chapter VII Diseases of the eye and adnexa	0.0066	247229	3217	17	0.00528443	244012	2395	0.00981509	0.5359	0.3322	0.8647
BSN	20002#1449#myeloproliferative disorder	ptvraredmg	Chapter III Diseases of the blood and blood-forming organs and certain disorders involving the immune mechanism	0.0066	297793	234	6	0.025641	297559	2086	0.00701037	3.7275	1.6553	8.394
BSN	41202#G20#Parkinson disease	ptvraredmg	Chapter VI Diseases of the nervous system	0.0066	281128	736	12	0.0163043	280392	1959	0.00698665	2.3557	1.3293	4.1748
BSN	union#K41#Femoral hernia	raredmg	Chapter XI Diseases of the digestive system	0.0066	129183	1374	17	0.0123726	127809	749	0.00586031	2.1252	1.3102	3.4472
BSN	union#M4802#Spinal stenosis Cervical region	rec	Chapter XIII Diseases of the musculoskeletal system and connective tissue	0.0066	129526	1041	12	0.0115274	128485	631	0.00491108	2.3629	1.3304	4.1969
BSN	20002#1544#dupuytren's contracture	syn	Chapter XIII Diseases of the musculoskeletal system and connective tissue	0.0066	197610	288	10	0.0347222	197322	2678	0.0135717	2.6145	1.3897	4.9188
BSN	union#K292#Alcoholic gastritis	syn	Chapter XI Diseases of the digestive system	0.0066	90587	167	7	0.0419162	90420	1173	0.0129728	3.3287	1.5582	7.1108
GCK	union#R590#Localized enlarged lymph nodes	UR	Chapter XVIII Symptoms signs and abnormal clinical and laboratory findings not elsewhere classified	0.0066	86902	3522	7	0.00198751	83380	48	0.000575678	3.4573	1.5633	7.6462
GCK	union#D728#Other specified disorders of white blood cells	URmtr	Chapter III Diseases of the blood and blood-forming organs and certain disorders involving the immune mechanism	0.0066	320953	754	3	0.00397878	320199	157	0.00049032	8.1431	2.5923	25.5791
GCK	union#Z03#Medical observation and evaluation for suspected diseases and conditions	flexdmg	Chapter XXI Factors influencing health status and contact with health services	0.0066	158881	18494	26	0.00140586	140387	337	0.00240051	0.5851	0.3925	0.8722
GCK	40006#C71#Malignant neoplasm of brain	flexnonsynmtr	Chapter II Neoplasms	0.0066	250109	805	6	0.00745342	249304	504	0.00202163	3.707	1.6526	8.3156
GCK	union#R18#Ascites	ptvraredmg	Chapter XVIII Symptoms signs and abnormal clinical and laboratory findings not elsewhere classified	0.0066	93424	3380	15	0.00443787	90044	183	0.00203234	2.1889	1.2916	3.7096
GCK	131791#Source of report of L70 acne	ptvraredmg	Chapter XII Diseases of the skin and subcutaneous tissue	0.0066	351056	5186	3	0.000578481	345870	768	0.00222049	0.2601	0.0837	0.8085
GCK	union#I878#Other specified disorders of veins	syn	Chapter IX Diseases of the circulatory system	0.0066	157483	253	3	0.0118577	157230	231	0.00146919	8.1558	2.5936	25.6462
GCK	41202#R410#Disorientation unspecified	syn	Chapter XVIII Symptoms signs and abnormal clinical and laboratory findings not elsewhere classified	0.0066	209759	1736	8	0.00460829	208023	321	0.0015431	2.9956	1.4829	6.0514
GCK	23052#VZV seropositivity for Varicella Zoster Virus	syn	Chapter I Certain infectious and parasitic diseases	0.0066	7967	7474	9	0.00120417	493	4	0.00811359	0.1474	0.0452	0.4803
GIGYF1	union#N813#Complete uterovaginal prolapse	UR	Chapter XIV Diseases of the genitourinary system	0.0066	92125	894	6	0.00671141	91231	164	0.00179763	3.7519	1.6569	8.4962
GIGYF1	3606#Chest pain or discomfort walking normally	ptv	Chapter XVIII Symptoms signs and abnormal clinical and laboratory findings not elsewhere classified	0.0066	63898	11525	12	0.00104121	52373	18	0.000343689	3.0316	1.4599	6.2955
GIGYF1	union#F051#Delirium superimposed on dementia	ptv	Chapter V Mental and behavioural disorders	0.0066	210667	1024	3	0.00292969	209643	75	0.000357751	8.2103	2.585	26.0767
GIGYF1	3606#Chest pain or discomfort walking normally	ptv5pcnt	Chapter XVIII Symptoms signs and abnormal clinical and laboratory findings not elsewhere classified	0.0066	63898	11525	12	0.00104121	52373	18	0.000343689	3.0316	1.4599	6.2955
GIGYF1	union#F051#Delirium superimposed on dementia	ptv5pcnt	Chapter V Mental and behavioural disorders	0.0066	210667	1024	3	0.00292969	209643	75	0.000357751	8.2103	2.585	26.0767
GIGYF1	union#H931#Tinnitus	ptvraredmg	Chapter VIII Diseases of the ear and mastoid process	0.0066	196360	40904	277	0.00677195	155456	1258	0.00809232	0.8357	0.7334	0.9523
GIGYF1	union#E785#Hyperlipidaemia unspecified	raredmg	Chapter IV Endocrine nutritional and metabolic diseases	0.0066	184309	10228	46	0.00449746	174081	1165	0.00669229	0.6706	0.4991	0.9009
GIGYF1	union#Z826#Family history of arthritis and other diseases of the musculoskeletal system and connective tissue	syn	Chapter XXI Factors influencing health status and contact with health services	0.0066	107567	230	5	0.0217391	107337	540	0.00503088	4.3949	1.8044	10.7049
HNF1A	20002#1513#inguinal hernia	UR	Chapter XI Diseases of the digestive system	0.0066	179584	1754	6	0.00342075	177830	163	0.000916606	3.7414	1.6542	8.4619
HNF1A	union#Z720#Tobacco use	UR	Chapter XXI Factors influencing health status and contact with health services	0.0066	135150	12353	3	0.000242856	122797	118	0.000960936	0.2525	0.0803	0.7944
HNF1A	41202#D300#Benign neoplasm: Kidney	UR	Chapter II Neoplasms	0.0066	236845	127	2	0.015748	236718	223	0.000942049	16.9683	4.1712	69.0254
HNF1A	132129#Source of report of N83 noninflammatory disorders of ovary fallopian tube and broad ligament	raredmg	Chapter XIV Diseases of the genitourinary system	0.0066	226581	11185	29	0.00259276	215396	916	0.00425263	0.6087	0.4204	0.8813
HNF1A	union#E24#Cushing syndrome	syn	Chapter IV Endocrine nutritional and metabolic diseases	0.0066	169110	186	4	0.0215054	168924	665	0.00393668	5.5609	2.0588	15.0202
HNF1A	130729#Source of report of E24 cushings syndrome	syn	Chapter IV Endocrine nutritional and metabolic diseases	0.0066	290025	186	4	0.0215054	289839	1139	0.00392977	5.5707	2.065	15.0284
HNF4A	132105#Source of report of N64 other disorders of breast	flexdmg	Chapter XIV Diseases of the genitourinary system	0.0066	231755	11423	43	0.00376434	220332	1247	0.00565964	0.6639	0.4895	0.9002
HNF4A	41202#I081#Disorders of both mitral and tricuspid valves	ptvraredmg	Chapter IX Diseases of the circulatory system	0.0066	322612	296	4	0.0135135	322316	794	0.00246342	5.5471	2.0629	14.9158
HNF4A	40006#D042#Carcinoma in situ: Skin of ear and external auricular canal	raredmg	Chapter II Neoplasms	0.0066	149902	49	2	0.0408163	149853	368	0.00245574	17.2855	4.1832	71.4266
IGF1R	130713#Source of report of E13 other specified diabetes mellitus	URmtr	Chapter IV Endocrine nutritional and metabolic diseases	0.0066	353425	437	3	0.00686499	352988	300	0.000849887	8.1265	2.596	25.4385
IGF1R	union#L72#Follicular cysts of skin and subcutaneous tissue	ptvraredmg	Chapter XII Diseases of the skin and subcutaneous tissue	0.0066	210715	13742	44	0.00320186	196973	943	0.00478746	0.6677	0.4933	0.9039
IGF1R	40001#C34#Malignant neoplasm of bronchus and lung	rec	Chapter II Neoplasms	0.0066	273392	2769	6	0.00216685	270623	157	0.000580143	3.741	1.654	8.4614
IRS2	41202#L959#Vasculitis limited to skin unspecified	ptv	Chapter XII Diseases of the skin and subcutaneous tissue	0.0066	374344	69	1	0.0144928	374275	35	9.35141e-05	157.244	21.2388	1164.17
IRS2	41202#L959#Vasculitis limited to skin unspecified	ptv5pcnt	Chapter XII Diseases of the skin and subcutaneous tissue	0.0066	374344	69	1	0.0144928	374275	35	9.35141e-05	157.244	21.2388	1164.17
IRS2	41202#I671#Cerebral aneurysm nonruptured	raredmgmtr	Chapter IX Diseases of the circulatory system	0.0066	269177	384	3	0.0078125	268793	261	0.000971007	8.1012	2.5844	25.3946
MC4R	131089#Source of report of G63 polyneuropathy in DCE	URmtr	Chapter VI Diseases of the nervous system	0.0066	286646	1219	3	0.00246103	285427	86	0.000301303	8.1857	2.5853	25.9179
MC4R	41202#I7021#Atherosclerosis of arteries of extremities with gangrene	flexnonsynmtr	Chapter IX Diseases of the circulatory system	0.0066	165078	142	3	0.0211268	164936	435	0.00263739	8.1618	2.5905	25.7152
MC4R	union#M819#Osteoporosis unspecified	flexnonsynmtr	Chapter XIII Diseases of the musculoskeletal system and connective tissue	0.0066	100066	14796	52	0.00351446	85270	193	0.0022634	1.5547	1.144	2.1128
MC4R	union#B965#Pseudomonas (aeruginosa) as the cause of diseases classified to other chapters	flexnonsynmtr	Chapter I Certain infectious and parasitic diseases	0.0066	226077	1832	12	0.00655022	224245	625	0.00278713	2.3591	1.33	4.1843
NAA15	131907#Source of report of M41 scoliosis	ptvraredmg	Chapter XIII Diseases of the musculoskeletal system and connective tissue	0.0066	314649	3674	10	0.00272183	310975	325	0.0010451	2.6088	1.3892	4.8988
NAA15	41202#M66#Spontaneous rupture of synovium and tendon	raredmgmtr	Chapter XIII Diseases of the musculoskeletal system and connective tissue	0.0066	262740	664	3	0.00451807	262076	146	0.00055709	8.1424	2.5892	25.6054
PCSK1	union#Block E65-E68#E65-E68 Obesity and other hyperalimentation	UR	Chapter IV Endocrine nutritional and metabolic diseases	0.0066	256032	29448	48	0.00162999	226584	235	0.00103714	1.5726	1.1526	2.1455
PCSK1	40001#Block G20-G26#G20-G26 Extrapyramidal and movement disorders	URmtr	Chapter VI Diseases of the nervous system	0.0066	279307	479	3	0.00626305	278828	216	0.000774671	8.1294	2.5922	25.4947
PCSK1	union#E877#Fluid overload	flexnonsynmtr	Chapter IV Endocrine nutritional and metabolic diseases	0.0066	184876	2487	3	0.00120627	182389	852	0.00467133	0.2573	0.0828	0.8
PCSK1	union#N288#Other specified disorders of kidney and ureter	raredmg	Chapter XIV Diseases of the genitourinary system	0.0066	210512	1338	11	0.00822123	209174	700	0.0033465	2.4687	1.3575	4.4895
PCSK1	union#L71#Rosacea	raredmg	Chapter XII Diseases of the skin and subcutaneous tissue	0.0066	178481	5881	9	0.00153035	172600	614	0.00355736	0.4293	0.2222	0.8295
PCSK1	41202#Block N17-N19#N17-N19 Renal failure	raredmgmtr	Chapter XIV Diseases of the genitourinary system	0.0066	260420	4424	20	0.0045208	255996	590	0.00230472	1.9659	1.2577	3.0728
PCSK1	union#N312#Flaccid neuropathic bladder not elsewhere classified	syn	Chapter XIV Diseases of the genitourinary system	0.0066	209404	230	3	0.0130435	209174	340	0.00162544	8.1174	2.5857	25.4834
PTPRG	union#M1090#Gout unspecified Multiple sites	flexdmg	Chapter XIII Diseases of the musculoskeletal system and connective tissue	0.0066	77508	153	7	0.0457516	77355	1097	0.0141814	3.3329	1.5576	7.1317
PTPRG	40002#F01#Vascular dementia	flexdmg	Chapter V Mental and behavioural disorders	0.0066	292314	193	8	0.0414508	292121	4129	0.0141346	3.0162	1.4852	6.1254
PTPRG	union#I07#Rheumatic tricuspid valve diseases	ptvraredmg	Chapter IX Diseases of the circulatory system	0.0066	146680	1459	18	0.0123372	145221	898	0.00618368	2.0076	1.2554	3.2103
PTPRG	41202#N02#Recurrent and persistent haematuria	raredmgmtr	Chapter XIV Diseases of the genitourinary system	0.0066	288321	715	6	0.00839161	287606	654	0.00227394	3.7131	1.6564	8.3234
PTPRG	20002#1276#diabetic eye disease	rec	Chapter VII Diseases of the eye and adnexa	0.0066	284555	814	3	0.0036855	283741	129	0.00045464	8.1327	2.5835	25.6016
RIF1	union#R53#Malaise and fatigue	URmtr	Chapter XVIII Symptoms signs and abnormal clinical and laboratory findings not elsewhere classified	0.0066	99830	7273	14	0.00192493	92557	76	0.000821116	2.3469	1.3265	4.1522
RIF1	union#N815#Vaginal enterocele	flexdmg	Chapter XIV Diseases of the genitourinary system	0.0066	92114	883	10	0.011325	91231	398	0.00436255	2.6142	1.3908	4.9138
RIF1	132021#Source of report of N12 tubulo interstitial nephritis not specified as acute or chronic	flexdmg	Chapter XIV Diseases of the genitourinary system	0.0066	317895	2147	18	0.00838379	315748	1326	0.00419955	2.0048	1.2567	3.1982
RIF1	40001#Block A30-A49#A30-A49 Other bacterial diseases	ptvraredmg	Chapter I Certain infectious and parasitic diseases	0.0066	417997	119	3	0.0252101	417878	1317	0.00315164	8.1801	2.5968	25.7677
RIF1	41202#I471#Supraventricular tachycardia	raredmg	Chapter IX Diseases of the circulatory system	0.0066	306322	2364	14	0.00592217	303958	792	0.00260562	2.2804	1.3423	3.8743
RIF1	union#J180#Bronchopneumonia unspecified	rec	Chapter X Diseases of the respiratory system	0.0066	129164	1721	5	0.00290529	127443	83	0.000651272	4.471	1.8109	11.0389
RMC1	41202#M549#Dorsalgia unspecified	flexdmg	Chapter XIII Diseases of the musculoskeletal system and connective tissue	0.0066	265983	3529	23	0.00651743	262454	931	0.00354729	1.8428	1.2168	2.7908
RMC1	131803#Source of report of L80 vitiligo	ptvraredmg	Chapter XII Diseases of the skin and subcutaneous tissue	0.0066	381719	910	7	0.00769231	380809	897	0.00235551	3.2832	1.5562	6.9267
RMC1	131073#Source of report of G55 nerve root and plexus compressions in DCE	raredmg	Chapter VI Diseases of the nervous system	0.0066	419387	7469	23	0.00307939	411918	689	0.00167266	1.8436	1.2161	2.7949
RMC1	union#Chapter VI#Chapter VI Diseases of the nervous system	raredmgmtr	Chapter VI Diseases of the nervous system	0.0066	337653	67853	70	0.00103164	269800	189	0.000700519	1.4732	1.1197	1.9382
SLTM	41202#N81#Female genital prolapse	UR	Chapter XIV Diseases of the genitourinary system	0.0066	169648	11040	17	0.00153986	158608	114	0.000718753	2.1442	1.2876	3.5705
SLTM	20002#1352#uterine polyps	flexdmg	Chapter XIV Diseases of the genitourinary system	0.0066	196430	1287	10	0.00777001	195143	585	0.0029978	2.6044	1.3905	4.8778
SLTM	131165#Source of report of H25 senile cataract	flexnonsynmtr	Chapter VII Diseases of the eye and adnexa	0.0066	387479	25712	148	0.00575607	361767	1639	0.00453054	1.2721	1.0746	1.5058
SLTM	41202#E112#Type 2 diabetes mellitus; With renal complications	ptv	Chapter IV Endocrine nutritional and metabolic diseases	0.0066	405140	38	1	0.0263158	405102	70	0.000172796	156.383	21.1625	1155.61
SLTM	131223#Source of report of H60 otitis externa	ptvraredmg	Chapter VIII Diseases of the ear and mastoid process	0.0066	407508	18755	54	0.00287923	388753	745	0.00191638	1.5039	1.1405	1.9831
SLTM	union#A41#Other sepsis	syn	Chapter I Certain infectious and parasitic diseases	0.0066	234324	13251	49	0.00369783	221073	531	0.00240192	1.5415	1.1498	2.0667
TNK2	41202#R22#Localized swelling mass and lump of skin and subcutaneous tissue	flexdmg	Chapter XVIII Symptoms signs and abnormal clinical and laboratory findings not elsewhere classified	0.0066	266908	2050	31	0.015122	264858	2384	0.00900105	1.6905	1.1829	2.4157
TNK2	41202#M4692#Inflammatory spondylopathy unspecified Cervical region	flexnonsynmtr	Chapter XIII Diseases of the musculoskeletal system and connective tissue	0.0066	297642	32	3	0.09375	297610	3568	0.0119888	8.5253	2.5958	27.9996
TNK2	union#D230#Benign neoplasm: Skin of lip	ptv	Chapter II Neoplasms	0.0066	258013	110	2	0.0181818	257903	280	0.00108568	17.0386	4.1865	69.3443
TNK2	41202#M1992#Arthrosis unspecified Upper arm	ptvraredmg	Chapter XIII Diseases of the musculoskeletal system and connective tissue	0.0066	231913	141	4	0.0283688	231772	1205	0.00519907	5.5866	2.0638	15.1226
TNK2	union#B179#Acute viral hepatitis unspecified	ptvraredmg	Chapter I Certain infectious and parasitic diseases	0.0066	277310	71	3	0.0422535	277239	1472	0.0053095	8.2651	2.5976	26.2974
TNRC6B	union#H269#Cataract unspecified	flexnonsynmtr	Chapter VII Diseases of the eye and adnexa	0.0066	271436	27898	168	0.00602194	243538	1165	0.00478365	1.2604	1.0717	1.4824
TNRC6B	20002#1238#pituitary adenoma|tumour	raredmg	Chapter IV Endocrine nutritional and metabolic diseases	0.0066	319933	280	4	0.0142857	319653	832	0.00260282	5.5536	2.0648	14.9373
TNRC6B	union#M796#Pain in limb	raredmg	Chapter XIII Diseases of the musculoskeletal system and connective tissue	0.0066	133187	10918	44	0.00403004	122269	313	0.00255993	1.5766	1.1492	2.1629
TNRC6B	union#M236#Other spontaneous disruption of ligament(s) of knee	raredmgmtr	Chapter XIII Diseases of the musculoskeletal system and connective tissue	0.0066	107333	168	2	0.0119048	107165	75	0.000699855	17.2032	4.1895	70.6411
TNRC6B	union#I341#Mitral (valve) prolapse	syn	Chapter IX Diseases of the circulatory system	0.0066	129221	1009	10	0.0099108	128212	490	0.0038218	2.6092	1.3908	4.895
UBB	41202#G544#Lumbosacral root disorders not elsewhere classified	UR	Chapter VI Diseases of the nervous system	0.0066	384097	42	1	0.0238095	384055	60	0.000156228	156.095	21.1287	1153.21
UBB	union#Chapter IX#Chapter IX Diseases of the circulatory system	UR	Chapter IX Diseases of the circulatory system	0.0066	331129	188707	42	0.000222567	142422	14	9.82994e-05	2.2645	1.2367	4.1464
UBB	41202#G544#Lumbosacral root disorders not elsewhere classified	URmtr	Chapter VI Diseases of the nervous system	0.0066	384097	42	1	0.0238095	384055	60	0.000156228	156.095	21.1287	1153.21
UBB	union#Chapter IX#Chapter IX Diseases of the circulatory system	URmtr	Chapter IX Diseases of the circulatory system	0.0066	331129	188707	42	0.000222567	142422	14	9.82994e-05	2.2645	1.2367	4.1464
UBB	union#M8937#Hypertrophy of bone Ankle and foot	raredmg	Chapter XIII Diseases of the musculoskeletal system and connective tissue	0.0066	139712	54	1	0.0185185	139658	16	0.000114566	164.672	21.4509	1264.14
UBB	41202#K859#Acute pancreatitis unspecified	raredmg	Chapter XI Diseases of the digestive system	0.0066	197901	891	2	0.00224467	197010	25	0.000126897	17.7264	4.1923	74.9531
UBB	union#M8937#Hypertrophy of bone Ankle and foot	raredmgmtr	Chapter XIII Diseases of the musculoskeletal system and connective tissue	0.0066	139712	54	1	0.0185185	139658	16	0.000114566	164.672	21.4509	1264.14
UBB	41202#K859#Acute pancreatitis unspecified	raredmgmtr	Chapter XI Diseases of the digestive system	0.0066	197901	891	2	0.00224467	197010	25	0.000126897	17.7264	4.1923	74.9531
UBR2	union#Block F30-F39#F30-F39 Mood [affective] disorders	flexdmg	Chapter V Mental and behavioural disorders	0.0066	221771	26043	202	0.0077564	195728	1231	0.00628934	1.2351	1.0637	1.434
UBR2	41202#C25#Malignant neoplasm of pancreas	flexnonsynmtr	Chapter II Neoplasms	0.0066	262848	1331	1	0.000751315	261517	1593	0.00609138	0.1227	0.0173	0.8721
UBR2	41202#N50#Other disorders of male genital organs	ptv	Chapter XIV Diseases of the genitourinary system	0.0066	159936	2658	4	0.00150489	157278	41	0.000260685	5.78	2.0689	16.1483
UBR2	41202#N50#Other disorders of male genital organs	ptv5pcnt	Chapter XIV Diseases of the genitourinary system	0.0066	159936	2658	4	0.00150489	157278	41	0.000260685	5.78	2.0689	16.1483
UBR2	union#M161#Other primary coxarthrosis	ptvraredmg	Chapter XIII Diseases of the musculoskeletal system and connective tissue	0.0066	124908	4603	8	0.001738	120305	506	0.00420598	0.4122	0.2049	0.8293
UBR2	union#Block E50-E64#E50-E64 Other nutritional deficiencies	ptvraredmg	Chapter IV Endocrine nutritional and metabolic diseases	0.0066	232306	7243	48	0.00662709	225063	976	0.00433656	1.5317	1.1453	2.0485
UBR2	union#M1994#Arthrosis unspecified Hand	raredmg	Chapter XIII Diseases of the musculoskeletal system and connective tissue	0.0066	104641	2747	20	0.00728067	101894	379	0.00371955	1.9644	1.251	3.0848
UBR2	41202#R29#Other symptoms and signs involving the nervous and musculoskeletal systems	raredmgmtr	Chapter XVIII Symptoms signs and abnormal clinical and laboratory findings not elsewhere classified	0.0066	241004	3489	15	0.00429923	237515	473	0.00199145	2.1638	1.2927	3.6219
UBR2	union#C240#Malignant neoplasm: Extrahepatic bile duct	raredmgmtr	Chapter II Neoplasms	0.0066	212388	176	3	0.0170455	212212	450	0.00212052	8.1604	2.5965	25.6465
UBR3	union#Block I80-I89#I80-I89 Diseases of veins| lymphatic vessels and lymph nodes| not elsewhere classified	ptvraredmg	Chapter IX Diseases of the circulatory system	0.0066	209408	50155	192	0.00382813	159253	481	0.00302035	1.2685	1.0727	1.5
UBR3	131529#Source of report of J84 other interstitial pulmonary diseases	raredmgmtr	Chapter X Diseases of the respiratory system	0.0066	321221	3445	14	0.00406386	317776	567	0.00178428	2.2828	1.3419	3.8835
UBR3	union#R31#Unspecified haematuria	syn	Chapter XVIII Symptoms signs and abnormal clinical and laboratory findings not elsewhere classified	0.0066	95071	21150	108	0.00510638	73921	275	0.00372019	1.3745	1.0997	1.7181
APBA1	40006#ChapterII#Chapter II Neoplasms	flexnonsynmtr	Chapter II Neoplasms	0.0067	405922	95353	441	0.00462492	310569	1659	0.00534181	0.8652	0.7787	0.9612
APBA1	union#Q231#Congenital insufficiency of aortic valve	ptv	Chapter XVII Congenital malformations deformations and chromosomal abnormalities	0.0067	272488	453	2	0.00441501	272035	71	0.000260996	16.9866	4.154	69.4614
APBA1	union#Q231#Congenital insufficiency of aortic valve	ptv5pcnt	Chapter XVII Congenital malformations deformations and chromosomal abnormalities	0.0067	272488	453	2	0.00441501	272035	71	0.000260996	16.9866	4.154	69.4614
APBA1	41202#N882#Stricture and stenosis of cervix uteri	ptvraredmg	Chapter XIV Diseases of the genitourinary system	0.0067	158821	213	4	0.0187793	158608	545	0.00343614	5.5507	2.0565	14.9816
APBA1	union#C531#Malignant neoplasm: Exocervix	syn	Chapter II Neoplasms	0.0067	133741	30	2	0.0666667	133711	543	0.004061	17.5175	4.1627	73.718
BSN	41202#K250#Gastric ulcer; Acute with haemorrhage	URmtr	Chapter XI Diseases of the digestive system	0.0067	152620	94	2	0.0212766	152526	195	0.00127847	16.9823	4.1547	69.4152
BSN	40001#C800#Malignant neoplasm primary site unknown so stated	URmtr	Chapter II Neoplasms	0.0067	319182	303	3	0.00990099	318879	394	0.00123558	8.0834	2.5813	25.3137
BSN	40002#C64#Malignant neoplasm of kidney except renal pelvis	flexdmg	Chapter II Neoplasms	0.0067	211799	75	4	0.0533333	211724	2096	0.00989968	5.6346	2.056	15.4416
BSN	union#M7204#M7204 Palmar fascial fibromatosis [Dupuytren]-Hand	flexnonsynmtr	Chapter XIII Diseases of the musculoskeletal system and connective tissue	0.0067	88681	1735	21	0.0121037	86946	1836	0.0211166	0.568	0.3684	0.8755
BSN	union#E272#Addisonian crisis	flexnonsynmtr	Chapter IV Endocrine nutritional and metabolic diseases	0.0067	238648	108	7	0.0648148	238540	4843	0.0203027	3.3444	1.5538	7.1984
BSN	131305#Source of report of I24 other acute ischaemic heart diseases	ptv	Chapter IX Diseases of the circulatory system	0.0067	281519	4046	4	0.000988631	277473	48	0.00017299	5.7196	2.0615	15.8694
BSN	131305#Source of report of I24 other acute ischaemic heart diseases	ptv5pcnt	Chapter IX Diseases of the circulatory system	0.0067	281519	4046	4	0.000988631	277473	48	0.00017299	5.7196	2.0615	15.8694
GCK	41202#C509#Malignant neoplasm: Breast unspecified	flexdmg	Chapter II Neoplasms	0.0067	170235	9832	39	0.00396664	160403	391	0.00243761	1.6298	1.172	2.2664
GCK	union#A37#Whooping cough	flexnonsynmtr	Chapter I Certain infectious and parasitic diseases	0.0067	255754	2181	11	0.00504356	253573	520	0.00205069	2.4668	1.3556	4.4889
GCK	union#R600#Localized oedema	flexnonsynmtr	Chapter XVIII Symptoms signs and abnormal clinical and laboratory findings not elsewhere classified	0.0067	88657	4176	17	0.00407088	84481	162	0.00191759	2.1275	1.2895	3.51
GCK	union#R01#Cardiac murmurs and other cardiac sounds	raredmg	Chapter XVIII Symptoms signs and abnormal clinical and laboratory findings not elsewhere classified	0.0067	116716	2716	12	0.00441826	114000	212	0.00185965	2.382	1.3299	4.2664
GCK	41202#K314#Gastric diverticulum	raredmg	Chapter XI Diseases of the digestive system	0.0067	189866	53	2	0.0377358	189813	432	0.00227592	17.1914	4.1721	70.8387
GCK	union#A692#Lyme disease	raredmg	Chapter I Certain infectious and parasitic diseases	0.0067	277300	61	2	0.0327869	277239	552	0.00199106	16.9913	4.1413	69.7139
GCK	41202#J180#Bronchopneumonia unspecified	raredmgmtr	Chapter X Diseases of the respiratory system	0.0067	302405	455	4	0.00879121	301950	484	0.00160291	5.5243	2.0561	14.8429
GCK	132191#Source of report of O15 eclampsia	syn	Chapter XV Pregnancy childbirth and the puerperium	0.0067	226095	89	2	0.0224719	226006	307	0.00135837	16.9006	4.1417	68.9637
GCK	union#Block D60-D64#D60-D64 Aplastic and other anaemias	syn	Chapter III Diseases of the blood and blood-forming organs and certain disorders involving the immune mechanism	0.0067	384982	24743	54	0.00218244	360239	527	0.00146292	1.4929	1.1279	1.976
GIGYF1	40011#8543#Paget disease and intraductal carcinoma	flexdmg	Chapter II Neoplasms	0.0067	226095	34	3	0.0882353	226061	2561	0.0113288	8.4455	2.5803	27.6431
GIGYF1	union#Block E15-E16#E15-E16 Other disorders of glucose regulation and pancreatic internal secretion	ptv	Chapter IV Endocrine nutritional and metabolic diseases	0.0067	182029	2616	4	0.00152905	179413	48	0.000267539	5.7225	2.062	15.8814
GIGYF1	union#Block E15-E16#E15-E16 Other disorders of glucose regulation and pancreatic internal secretion	ptv5pcnt	Chapter IV Endocrine nutritional and metabolic diseases	0.0067	182029	2616	4	0.00152905	179413	48	0.000267539	5.7225	2.062	15.8814
GIGYF1	union#R42#Dizziness and giddiness	ptvraredmg	Chapter XVIII Symptoms signs and abnormal clinical and laboratory findings not elsewhere classified	0.0067	107126	10248	104	0.0101483	96878	736	0.00759718	1.3392	1.0895	1.6462
GIGYF1	union#M793#Panniculitis unspecified	syn	Chapter XIII Diseases of the musculoskeletal system and connective tissue	0.0067	139738	80	3	0.0375	139658	660	0.00472583	8.2053	2.5826	26.0692
GIGYF1	41202#K76#Other diseases of liver	syn	Chapter XI Diseases of the digestive system	0.0067	211845	1244	14	0.011254	210601	1048	0.00497623	2.2759	1.3392	3.8677
HNF1A	union#I213#Acute transmural myocardial infarction of unspecified site	URmtr	Chapter IX Diseases of the circulatory system	0.0067	94858	289	2	0.00692042	94569	38	0.000401823	17.3356	4.1625	72.1977
HNF1A	41202#D333#Benign neoplasm: Cranial nerves	URmtr	Chapter II Neoplasms	0.0067	297379	302	2	0.00662252	297077	117	0.000393837	16.9208	4.163	68.7754
HNF1A	union#M950#Acquired deformity of nose	URmtr	Chapter XIII Diseases of the musculoskeletal system and connective tissue	0.0067	139911	253	2	0.00790514	139658	65	0.000465423	17.1122	4.1673	70.2683
HNF1A	union#R945#Abnormal results of liver function studies	flexdmg	Chapter XVIII Symptoms signs and abnormal clinical and laboratory findings not elsewhere classified	0.0067	95724	7849	38	0.00484138	87875	657	0.00747653	0.6458	0.4653	0.8964
HNF4A	130869#Source of report of F17 mental and behavioural disorders due to use of tobacco	flexdmg	Chapter V Mental and behavioural disorders	0.0067	361937	36830	247	0.00670649	325107	1806	0.00555509	1.2087	1.0577	1.3812
HNF4A	union#C671#Malignant neoplasm: Dome of bladder	syn	Chapter II Neoplasms	0.0067	162592	187	3	0.0160428	162405	327	0.00201348	8.0813	2.5692	25.4189
IGF1R	union#H729#Perforation of tympanic membrane unspecified	URmtr	Chapter VIII Diseases of the ear and mastoid process	0.0067	172653	856	4	0.0046729	171797	145	0.000844019	5.5578	2.0534	15.0428
IGF1R	41202#E835#Disorders of calcium metabolism	ptv	Chapter IV Endocrine nutritional and metabolic diseases	0.0067	405849	747	2	0.00267738	405102	64	0.000157985	16.9898	4.1511	69.5376
IGF1R	41202#E835#Disorders of calcium metabolism	ptv5pcnt	Chapter IV Endocrine nutritional and metabolic diseases	0.0067	405849	747	2	0.00267738	405102	64	0.000157985	16.9898	4.1511	69.5376
IGF1R	41202#M242#Disorder of ligament	ptvraredmg	Chapter XIII Diseases of the musculoskeletal system and connective tissue	0.0067	297960	350	6	0.0171429	297610	1397	0.00469406	3.6983	1.6471	8.3036
IP6K1	41202#C73#Malignant neoplasm of thyroid gland	URmtr	Chapter II Neoplasms	0.0067	223104	544	2	0.00367647	222560	48	0.000215672	17.1058	4.1471	70.5579
IP6K1	131631#Source of report of K52 other non infective gastro enteritis and colitis	URmtr	Chapter XI Diseases of the digestive system	0.0067	381618	24680	0	0	356938	86	0.000240938	0	NA	NA
IRS2	41202#N302#Other chronic cystitis	flexdmg	Chapter XIV Diseases of the genitourinary system	0.0067	316528	642	8	0.0124611	315886	1333	0.00421988	2.9776	1.4795	5.9925
IRS2	20001#1050#multiple myeloma	flexnonsynmtr	Chapter II Neoplasms	0.0067	299325	147	5	0.0340136	299178	2374	0.00793508	4.4022	1.8028	10.7495
IRS2	20002#1220#diabetes	ptv	Chapter IV Endocrine nutritional and metabolic diseases	0.0067	202308	19845	7	0.000352734	182463	17	9.31696e-05	3.7869	1.5702	9.1329
IRS2	20002#1220#diabetes	ptv5pcnt	Chapter IV Endocrine nutritional and metabolic diseases	0.0067	202308	19845	7	0.000352734	182463	17	9.31696e-05	3.7869	1.5702	9.1329
MC4R	41202#A41#Other sepsis	flexdmg	Chapter I Certain infectious and parasitic diseases	0.0067	330383	7212	38	0.005269	323171	1058	0.00327381	1.6127	1.1658	2.2308
MC4R	130817#Source of report of E79 disorders of purine and pyrimidine metabolism	raredmg	Chapter IV Endocrine nutritional and metabolic diseases	0.0067	255520	464	5	0.0107759	255056	635	0.00248965	4.3645	1.8018	10.5724
MC4R	131821#Source of report of L89 decubitus ulcer	raredmgmtr	Chapter XII Diseases of the skin and subcutaneous tissue	0.0067	331186	4400	11	0.0025	326786	331	0.0010129	2.4719	1.3546	4.5105
MC4R	132083#Source of report of N45 orchitis and epididymitis	raredmgmtr	Chapter XIV Diseases of the genitourinary system	0.0067	193365	2644	8	0.00302572	190721	192	0.00100671	3.0116	1.4832	6.1153
MC4R	union#M2326#Derangement of meniscus due to old tear or injury Other and unspecified lateral meniscus	raredmgmtr	Chapter XIII Diseases of the musculoskeletal system and connective tissue	0.0067	130520	1405	5	0.00355872	129115	104	0.000805483	4.4303	1.8032	10.8849
MC4R	union#H80#Otosclerosis	rec	Chapter VIII Diseases of the ear and mastoid process	0.0067	174649	934	2	0.00214133	173715	21	0.000120888	17.7492	4.1557	75.8074
NAA15	41202#N75#Diseases of Bartholin gland	flexnonsynmtr	Chapter XIV Diseases of the genitourinary system	0.0067	159337	729	4	0.00548697	158608	157	0.000989862	5.5682	2.0585	15.0618
NAA15	union#I890#Lymphoedema not elsewhere classified	ptvraredmg	Chapter IX Diseases of the circulatory system	0.0067	156259	1493	6	0.00401875	154766	167	0.00107905	3.7353	1.6517	8.4474
NAA15	union#D44#Neoplasm of uncertain or unknown behaviour of endocrine glands	raredmg	Chapter II Neoplasms	0.0067	258265	362	3	0.00828729	257903	266	0.0010314	8.0938	2.5817	25.3751
NAA15	union#N15#Other renal tubulo-interstitial diseases	syn	Chapter XIV Diseases of the genitourinary system	0.0067	151732	196	3	0.0153061	151536	290	0.00191374	8.1068	2.5768	25.505
NAA15	131613#Source of report of K40 inguinal hernia	syn	Chapter XI Diseases of the digestive system	0.0067	211100	27277	38	0.00139312	183823	401	0.00218145	0.6381	0.4574	0.8902
NAA15	union#M300#Polyarteritis nodosa	syn	Chapter XIII Diseases of the musculoskeletal system and connective tissue	0.0067	139724	66	2	0.030303	139658	256	0.00183305	17.0168	4.1431	69.8921
PCSK1	union#M17#Gonarthrosis [arthrosis of knee]	flexdmg	Chapter XIII Diseases of the musculoskeletal system and connective tissue	0.0067	173832	37984	264	0.00695029	135848	777	0.00571963	1.2167	1.0576	1.3996
PCSK1	41202#R30#Pain associated with micturition	flexdmg	Chapter XVIII Symptoms signs and abnormal clinical and laboratory findings not elsewhere classified	0.0067	217471	566	9	0.0159011	216905	1260	0.00580899	2.7654	1.428	5.3553
PCSK1	40006#C443#Malignant neoplasm: Skin of other and unspecified parts of face	flexdmg	Chapter II Neoplasms	0.0067	286963	6910	59	0.00853835	280053	1641	0.00585961	1.4611	1.1257	1.8965
PCSK1	union#H449#Disorder of globe unspecified	raredmg	Chapter VII Diseases of the eye and adnexa	0.0067	264650	36	2	0.0555556	264614	895	0.00338229	17.3328	4.1578	72.2564
PTPRG	40006#C880#Waldenstrom's macroglobulinaemia	UR	Chapter II Neoplasms	0.0067	236561	58	2	0.0344828	236503	493	0.00208454	17.0972	4.1607	70.2557
PTPRG	union#E785#Hyperlipidaemia unspecified	ptv	Chapter IV Endocrine nutritional and metabolic diseases	0.0067	184309	10228	0	0	174081	96	0.000551467	0	NA	NA
PTPRG	union#E785#Hyperlipidaemia unspecified	ptv5pcnt	Chapter IV Endocrine nutritional and metabolic diseases	0.0067	184309	10228	0	0	174081	96	0.000551467	0	NA	NA
PTPRG	131281#Source of report of I07 rheumatic tricuspid valve diseases	ptvraredmg	Chapter IX Diseases of the circulatory system	0.0067	379560	1459	18	0.0123372	378101	2347	0.00620734	1.9999	1.2541	3.189
PTPRG	union#D696#Thrombocytopenia unspecified	raredmgmtr	Chapter III Diseases of the blood and blood-forming organs and certain disorders involving the immune mechanism	0.0067	290106	3068	15	0.00488918	287038	654	0.00227844	2.1515	1.288	3.5939
PTPRG	union#N42#Other disorders of prostate	rec	Chapter XIV Diseases of the genitourinary system	0.0067	127194	9251	10	0.00108096	117943	46	0.000390019	2.7735	1.3992	5.4975
RIF1	union#R258#Other and unspecified abnormal involuntary movements	UR	Chapter XVIII Symptoms signs and abnormal clinical and laboratory findings not elsewhere classified	0.0067	91596	287	3	0.010453	91309	118	0.00129232	8.1634	2.5802	25.8283
RIF1	union#I201#Angina pectoris with documented spasm	UR	Chapter IX Diseases of the circulatory system	0.0067	165553	286	3	0.0104895	165267	216	0.00130698	8.1003	2.5767	25.4645
RIF1	132505#Source of report of Q40 other congenital malformations of upper alimentary tract	flexnonsynmtr	Chapter XVII Congenital malformations deformations and chromosomal abnormalities	0.0067	303117	276	8	0.0289855	302841	2990	0.00987317	2.9936	1.4804	6.0534
RIF1	41202#U07#Emergency use of U07	raredmgmtr	Chapter I Certain infectious and parasitic diseases	0.0067	320757	2451	10	0.00407997	318306	501	0.00157396	2.5987	1.3879	4.8658
RMC1	union#N645#Other signs and symptoms in breast	UR	Chapter XIV Diseases of the genitourinary system	0.0067	92840	863	4	0.00463499	91977	76	0.000826294	5.6308	2.0556	15.4245
RMC1	union#M2555#Pain in joint Pelvic region and thigh	UR	Chapter XIII Diseases of the musculoskeletal system and connective tissue	0.0067	112358	3767	8	0.00212371	108591	75	0.000690665	3.0793	1.4844	6.3879
RMC1	union#M9426#Chondromalacia Lower leg	flexdmg	Chapter XIII Diseases of the musculoskeletal system and connective tissue	0.0067	139769	111	3	0.027027	139658	475	0.00340117	8.1394	2.5753	25.7249
RMC1	union#Block E65-E68#E65-E68 Obesity and other hyperalimentation	ptv	Chapter IV Endocrine nutritional and metabolic diseases	0.0067	256032	29448	16	0.000543331	226584	53	0.000233909	2.3235	1.3283	4.0646
RMC1	union#Block E65-E68#E65-E68 Obesity and other hyperalimentation	ptv5pcnt	Chapter IV Endocrine nutritional and metabolic diseases	0.0067	256032	29448	16	0.000543331	226584	53	0.000233909	2.3235	1.3283	4.0646
RMC1	union#N201#Calculus of ureter	ptvraredmg	Chapter XIV Diseases of the genitourinary system	0.0067	161258	3452	17	0.00492468	157806	368	0.00233198	2.1173	1.3005	3.4471
RMC1	union#B957#Other staphylococcus as the cause of diseases classified to other chapters	ptvraredmg	Chapter I Certain infectious and parasitic diseases	0.0067	216282	974	7	0.00718686	215308	474	0.0022015	3.2809	1.5515	6.9383
RMC1	41202#D020#Carcinoma in situ: Larynx	raredmg	Chapter II Neoplasms	0.0067	164277	75	2	0.0266667	164202	263	0.00160169	17.0779	4.1695	69.9491
RMC1	union#N760#Acute vaginitis	raredmg	Chapter XIV Diseases of the genitourinary system	0.0067	91443	212	3	0.0141509	91231	161	0.00176475	8.1194	2.5705	25.6462
RMC1	41202#G629#Polyneuropathy unspecified	raredmgmtr	Chapter VI Diseases of the nervous system	0.0067	311809	477	3	0.00628931	311332	244	0.000783729	8.0693	2.5753	25.2839
RMC1	41202#M0609#Seronegative rheumatoid arthritis Site unspecified	syn	Chapter XIII Diseases of the musculoskeletal system and connective tissue	0.0067	202336	41	2	0.0487805	202295	599	0.00296102	17.2678	4.1602	71.6737
SLTM	union#I495#Sick sinus syndrome	flexnonsynmtr	Chapter IX Diseases of the circulatory system	0.0067	130954	1134	12	0.010582	129820	586	0.00451394	2.3587	1.3278	4.1899
SLTM	41202#K223#Perforation of oesophagus	ptv	Chapter XI Diseases of the digestive system	0.0067	238023	42	1	0.0238095	237981	37	0.000155475	156.852	21.0214	1170.35
SLTM	union#R05#Cough	ptv	Chapter XVIII Symptoms signs and abnormal clinical and laboratory findings not elsewhere classified	0.0067	112070	20702	8	0.000386436	91368	9	9.85028e-05	3.9242	1.5139	10.1724
TNK2	40001#Block C60-C63#C60-C63 Malignant neoplasms of male genital organs	flexnonsynmtr	Chapter II Neoplasms	0.0067	147773	978	3	0.00306748	146795	1747	0.011901	0.2555	0.0822	0.7943
TNK2	131469#Source of report of J32 chronic sinusitis	ptv	Chapter X Diseases of the respiratory system	0.0067	390993	11545	4	0.00034647	379448	430	0.00113323	0.3055	0.1141	0.8178
TNK2	130831#Source of report of E88 other metabolic disorders	raredmgmtr	Chapter IV Endocrine nutritional and metabolic diseases	0.0067	365343	1376	9	0.0065407	363967	867	0.00238208	2.7573	1.4267	5.3287
TNK2	41202#ChapterIX#Chapter IX Diseases of the circulatory system	rec	Chapter IX Diseases of the circulatory system	0.0067	340707	97071	103	0.00106108	243636	350	0.00143657	0.7383	0.5926	0.9199
TNK2	40006#C713#Malignant neoplasm: Parietal lobe	syn	Chapter II Neoplasms	0.0067	254367	97	4	0.0412371	254270	1941	0.00763362	5.5914	2.0532	15.2271
TNK2	union#G825#Tetraplegia unspecified	syn	Chapter VI Diseases of the nervous system	0.0067	207681	153	5	0.0326797	207528	1581	0.00761825	4.4008	1.8025	10.7444
TNRC6B	41202#R93#Abnormal findings on diagnostic imaging of other body structures	flexdmg	Chapter XVIII Symptoms signs and abnormal clinical and laboratory findings not elsewhere classified	0.0067	267789	2931	3	0.00102354	264858	1049	0.00396061	0.2577	0.0829	0.8007
TNRC6B	41202#A40#Streptococcal sepsis	flexdmg	Chapter I Certain infectious and parasitic diseases	0.0067	291201	294	5	0.0170068	290907	1148	0.00394628	4.3668	1.8005	10.5912
TNRC6B	union#Z130#Special screening examination for diseases of the blood and blood-forming organs and certain disorders involving the immune mechanism	ptv	Chapter XXI Factors influencing health status and contact with health services	0.0067	147625	4947	4	0.000808571	142678	19	0.000133167	6.076	2.0662	17.8669
TNRC6B	union#Z130#Special screening examination for diseases of the blood and blood-forming organs and certain disorders involving the immune mechanism	ptv5pcnt	Chapter XXI Factors influencing health status and contact with health services	0.0067	147625	4947	4	0.000808571	142678	19	0.000133167	6.076	2.0662	17.8669
TNRC6B	union#H150#Scleritis	ptvraredmg	Chapter VII Diseases of the eye and adnexa	0.0067	264650	36	2	0.0555556	264614	898	0.00339362	17.2747	4.1439	72.0138
TNRC6B	41202#J350#Chronic tonsillitis	ptvraredmg	Chapter X Diseases of the respiratory system	0.0067	324616	478	6	0.0125523	324138	1112	0.00343064	3.6927	1.647	8.2791
TNRC6B	131237#Source of report of H69 other disorders of eustachian tube	rec	Chapter VIII Diseases of the ear and mastoid process	0.0067	359164	2359	5	0.00211954	356805	173	0.000484859	4.3786	1.798	10.6629
TNRC6B	union#C250#Malignant neoplasm: Head of pancreas	rec	Chapter II Neoplasms	0.0067	227532	705	3	0.00425532	226827	119	0.000524629	8.1415	2.5826	25.6655
UBB	union#L900#Lichen sclerosus et atrophicus	UR	Chapter XII Diseases of the skin and subcutaneous tissue	0.0067	117797	763	2	0.00262123	117034	17	0.000145257	18.0903	4.1722	78.437
UBB	union#E833#Disorders of phosphorus metabolism and phosphatases	UR	Chapter IV Endocrine nutritional and metabolic diseases	0.0067	191383	1394	2	0.00143472	189989	15	7.89519e-05	18.1967	4.1573	79.6482
UBB	41202#M472#Other spondylosis with radiculopathy	UR	Chapter XIII Diseases of the musculoskeletal system and connective tissue	0.0067	271536	705	2	0.00283688	270831	45	0.000166155	17.1194	4.1449	70.7065
UBB	union#L900#Lichen sclerosus et atrophicus	URmtr	Chapter XII Diseases of the skin and subcutaneous tissue	0.0067	117797	763	2	0.00262123	117034	17	0.000145257	18.0903	4.1722	78.437
UBB	union#E833#Disorders of phosphorus metabolism and phosphatases	URmtr	Chapter IV Endocrine nutritional and metabolic diseases	0.0067	191383	1394	2	0.00143472	189989	15	7.89519e-05	18.1967	4.1573	79.6482
UBB	41202#M472#Other spondylosis with radiculopathy	URmtr	Chapter XIII Diseases of the musculoskeletal system and connective tissue	0.0067	271536	705	2	0.00283688	270831	45	0.000166155	17.1194	4.1449	70.7065
UBB	20002#1489#mitral stenosis	ptv	Chapter IX Diseases of the circulatory system	0.0067	208573	30	1	0.0333333	208543	46	0.000220578	156.295	20.8508	1171.56
UBB	20002#1489#mitral stenosis	ptv5pcnt	Chapter IX Diseases of the circulatory system	0.0067	208573	30	1	0.0333333	208543	46	0.000220578	156.295	20.8508	1171.56
UBR2	union#N508#Other specified disorders of male genital organs	UR	Chapter XIV Diseases of the genitourinary system	0.0067	120966	3023	12	0.00396957	117943	197	0.0016703	2.382	1.3285	4.2711
UBR2	union#R41#Other symptoms and signs involving cognitive functions and awareness	URmtr	Chapter XVIII Symptoms signs and abnormal clinical and laboratory findings not elsewhere classified	0.0067	87622	9173	16	0.00174425	78449	59	0.000752081	2.3215	1.3356	4.0354
UBR2	20002#1457#duodenal ulcer	URmtr	Chapter XI Diseases of the digestive system	0.0067	247869	1761	6	0.00340716	246108	226	0.000918296	3.7196	1.6512	8.3786
UBR2	20001#1021#anal cancer	flexdmg	Chapter II Neoplasms	0.0067	373567	58	3	0.0517241	373509	2457	0.00657815	8.2374	2.5752	26.3486
UBR2	41202#I868#Varicose veins of other specified sites	flexdmg	Chapter IX Diseases of the circulatory system	0.0067	322374	58	3	0.0517241	322316	2113	0.00655568	8.2658	2.5838	26.4425
UBR2	union#E109#Type 1 diabetes mellitus; Without complications	ptvraredmg	Chapter IV Endocrine nutritional and metabolic diseases	0.0067	186867	3627	27	0.00744417	183240	779	0.00425126	1.7567	1.1952	2.5819
UBR2	union#R07#Pain in throat and chest	ptvraredmg	Chapter XVIII Symptoms signs and abnormal clinical and laboratory findings not elsewhere classified	0.0067	135009	45158	236	0.0052261	89851	374	0.00416245	1.2569	1.0675	1.4799
UBR2	20001#1021#anal cancer	raredmgmtr	Chapter II Neoplasms	0.0067	373567	58	2	0.0344828	373509	781	0.00209098	17.0444	4.1521	69.9676
UBR3	union#E78#Disorders of lipoprotein metabolism and other lipidaemias	UR	Chapter IV Endocrine nutritional and metabolic diseases	0.0067	287919	100535	162	0.00161138	187384	228	0.00121675	1.3249	1.083	1.6207
UBR3	41202#R688#Other specified general symptoms and signs	URmtr	Chapter XVIII Symptoms signs and abnormal clinical and laboratory findings not elsewhere classified	0.0067	212916	149	2	0.0134228	212767	171	0.000803696	16.915	4.1572	68.8245
UBR3	union#Block E10-E14#E10-E14 Diabetes mellitus	flexdmg	Chapter IV Endocrine nutritional and metabolic diseases	0.0067	210201	33563	172	0.00512469	176638	716	0.00405349	1.2656	1.0711	1.4954
UBR3	130215#Source of report of B25 cytomegaloviral disease	raredmg	Chapter I Certain infectious and parasitic diseases	0.0067	419387	227	4	0.0176211	419160	1358	0.00323981	5.5186	2.0502	14.8545
UBR3	41202#K291#Other acute gastritis	raredmg	Chapter XI Diseases of the digestive system	0.0067	238658	677	7	0.0103397	237981	757	0.00318093	3.2741	1.5495	6.9179
UBR3	41202#H920#Otalgia	raredmgmtr	Chapter VIII Diseases of the ear and mastoid process	0.0067	351476	206	3	0.0145631	351270	641	0.00182481	8.0838	2.5787	25.3411
APBA1	union#Block B35-B49#B35-B49 Mycoses	flexnonsynmtr	Chapter I Certain infectious and parasitic diseases	0.0068	271439	6608	19	0.0028753	264831	1379	0.00520709	0.5509	0.3501	0.8669
APBA1	41202#J310#Chronic rhinitis	raredmg	Chapter X Diseases of the respiratory system	0.0068	316850	368	5	0.013587	316482	1002	0.00316606	4.3368	1.7903	10.5051
APBA1	2257#Hearing difficulty problems with background noise	raredmgmtr	Chapter VIII Diseases of the ear and mastoid process	0.0068	354379	155716	213	0.00136787	198663	208	0.001047	1.3069	1.0795	1.5822
BSN	41202#C457#Mesothelioma of other sites	UR	Chapter II Neoplasms	0.0068	178222	62	2	0.0322581	178160	350	0.00196453	16.9343	4.1231	69.5521
BSN	21068#Diagnosed with coeliac disease or gluten sensitivity	URmtr	Chapter XI Diseases of the digestive system	0.0068	118205	2829	9	0.00318134	115376	131	0.00113542	2.8077	1.4275	5.5223
BSN	union#Block O85-O92#O85-O92 Complications predominantly related to the puerperium	flexdmg	Chapter XV Pregnancy childbirth and the puerperium	0.0068	192437	624	14	0.0224359	191813	1922	0.0100202	2.2675	1.3324	3.8589
BSN	40002#I859#Oesophageal varices without bleeding	flexnonsynmtr	Chapter IX Diseases of the circulatory system	0.0068	221299	37	4	0.108108	221262	4539	0.0205141	5.7875	2.0495	16.3432
BSN	union#N813#Complete uterovaginal prolapse	ptv	Chapter XIV Diseases of the genitourinary system	0.0068	92125	894	2	0.00223714	91231	11	0.000120573	18.5936	4.1153	84.0088
BSN	union#N813#Complete uterovaginal prolapse	ptv5pcnt	Chapter XIV Diseases of the genitourinary system	0.0068	92125	894	2	0.00223714	91231	11	0.000120573	18.5936	4.1153	84.0088
BSN	41202#D01#Carcinoma in situ of other and unspecified digestive organs	raredmg	Chapter II Neoplasms	0.0068	297196	119	4	0.0336134	297077	1850	0.00622734	5.5507	2.0462	15.0574
BSN	20002#1516#bph | benign prostatic hypertrophy	raredmg	Chapter XIV Diseases of the genitourinary system	0.0068	179729	753	11	0.0146082	178976	1073	0.00599522	2.4579	1.3512	4.4713
BSN	union#I672#Cerebral atherosclerosis	rec	Chapter IX Diseases of the circulatory system	0.0068	123698	682	9	0.0131965	123016	593	0.00482051	2.7608	1.4232	5.3556
BSN	union#G55#Nerve root and plexus compressions in diseases classified elsewhere	syn	Chapter VI Diseases of the nervous system	0.0068	267600	7469	74	0.00990762	260131	3515	0.0135124	0.7306	0.5796	0.9208
GCK	131115#Source of report of G93 other disorders of brain	flexdmg	Chapter VI Diseases of the nervous system	0.0068	382907	5792	25	0.0043163	377115	911	0.00241571	1.7902	1.2022	2.6658
GCK	union#H01#Other inflammation of eyelid	flexdmg	Chapter VII Diseases of the eye and adnexa	0.0068	231021	5080	22	0.00433071	225941	511	0.00226165	1.9188	1.2511	2.9429
GCK	41202#E143#Unspecified diabetes mellitus; With ophthalmic complications	flexnonsynmtr	Chapter IV Endocrine nutritional and metabolic diseases	0.0068	276680	182	3	0.0164835	276498	575	0.00207958	8.0424	2.5619	25.2472
GCK	41202#C481#Malignant neoplasm: Specified parts of peritoneum	ptv	Chapter II Neoplasms	0.0068	184088	74	1	0.0135135	184014	16	8.69499e-05	157.532	20.6213	1203.44
GCK	41202#C481#Malignant neoplasm: Specified parts of peritoneum	ptv5pcnt	Chapter II Neoplasms	0.0068	184088	74	1	0.0135135	184014	16	8.69499e-05	157.532	20.6213	1203.44
GCK	41202#I739#Peripheral vascular disease unspecified	ptvraredmg	Chapter IX Diseases of the circulatory system	0.0068	190367	1041	7	0.0067243	189326	391	0.00206522	3.2712	1.5454	6.9246
GCK	union#E113#Type 2 diabetes mellitus; With ophthalmic complications	raredmg	Chapter IV Endocrine nutritional and metabolic diseases	0.0068	172157	2732	12	0.00439239	169425	316	0.00186513	2.361	1.325	4.2071
GCK	40001#C16#Malignant neoplasm of stomach	raredmg	Chapter II Neoplasms	0.0068	216250	375	4	0.0106667	215875	423	0.00195947	5.4916	2.0408	14.7773
GCK	130625#Source of report of D51 vitamin b12 deficiency anaemia	raredmg	Chapter III Diseases of the blood and blood-forming organs and certain disorders involving the immune mechanism	0.0068	351051	3051	14	0.00458866	348000	706	0.00202874	2.2676	1.3345	3.8534
GCK	union#E042#Nontoxic multinodular goitre	raredmgmtr	Chapter IV Endocrine nutritional and metabolic diseases	0.0068	161009	1070	6	0.00560748	159939	243	0.00151933	3.7059	1.6449	8.3492
GIGYF1	union#E106#Type 1 diabetes mellitus; With other specified complications	UR	Chapter IV Endocrine nutritional and metabolic diseases	0.0068	168355	63	2	0.031746	168292	325	0.00193117	16.945	4.126	69.591
GIGYF1	41202#M48#Other spondylopathies	URmtr	Chapter XIII Diseases of the musculoskeletal system and connective tissue	0.0068	301942	4332	12	0.00277008	297610	350	0.00117604	2.3592	1.3259	4.1977
GIGYF1	131229#Source of report of H65 nonsuppurative otitis media	raredmgmtr	Chapter VIII Diseases of the ear and mastoid process	0.0068	388452	5156	25	0.00484872	383296	1041	0.00271592	1.7891	1.2021	2.6628
HNF1A	40011#8144#Adenocarcinoma intestinal type	syn	Chapter II Neoplasms	0.0068	272302	193	4	0.0207254	272109	1039	0.00381832	5.5216	2.0472	14.8924
HNF4A	union#J398#Other specified diseases of upper respiratory tract	URmtr	Chapter X Diseases of the respiratory system	0.0068	173893	303	2	0.00660066	173590	68	0.000391728	16.9554	4.1367	69.4975
HNF4A	union#I601#Subarachnoid haemorrhage from middle cerebral artery	flexdmg	Chapter IX Diseases of the circulatory system	0.0068	150473	137	4	0.0291971	150336	811	0.00539458	5.545	2.046	15.028
HNF4A	union#K579#Diverticular disease of intestine part unspecified without perforation or abscess	flexdmg	Chapter XI Diseases of the digestive system	0.0068	170332	14234	57	0.0040045	156098	894	0.00572717	0.698	0.5337	0.9128
HNF4A	union#G318#Other specified degenerative diseases of nervous system	raredmg	Chapter VI Diseases of the nervous system	0.0068	226583	683	6	0.00878477	225900	542	0.00239929	3.685	1.6424	8.2679
HNF4A	41202#H71#Cholesteatoma of middle ear	raredmgmtr	Chapter VIII Diseases of the ear and mastoid process	0.0068	353578	483	4	0.00828157	353095	537	0.00152084	5.4825	2.0418	14.7211
HNF4A	40002#Block E10-E14#E10-E14 Diabetes mellitus	syn	Chapter IV Endocrine nutritional and metabolic diseases	0.0068	270986	2262	11	0.00486295	268724	533	0.00198345	2.4589	1.3515	4.4735
IGF1R	131935#Source of report of M62 other disorders of muscle	URmtr	Chapter XIII Diseases of the musculoskeletal system and connective tissue	0.0068	352474	4340	10	0.00230415	348134	309	0.000887589	2.5996	1.3839	4.8834
IGF1R	40002#K922#Gastrointestinal haemorrhage unspecified	flexnonsynmtr	Chapter XI Diseases of the digestive system	0.0068	252583	291	5	0.0171821	252292	1011	0.00400726	4.3452	1.791	10.5423
IGF1R	41202#G30#Alzheimer disease	raredmgmtr	Chapter VI Diseases of the nervous system	0.0068	384451	396	4	0.010101	384055	714	0.00185911	5.4785	2.0403	14.7103
IP6K1	union#Z510#Radiotherapy session	flexnonsynmtr	Chapter XXI Factors influencing health status and contact with health services	0.0068	157442	2870	8	0.00278746	154572	143	0.000925135	3.0187	1.4796	6.1586
IP6K1	union#B441#Other pulmonary aspergillosis	rec	Chapter I Certain infectious and parasitic diseases	0.0068	233743	229	1	0.00436681	233514	6	2.56944e-05	170.693	20.4676	1423.52
IP6K1	union#K58#Irritable bowel syndrome	syn	Chapter XI Diseases of the digestive system	0.0068	163021	40820	31	0.000759432	122201	157	0.00128477	0.5908	0.4019	0.8686
IRS2	union#D36#Benign neoplasm of other and unspecified sites	flexnonsynmtr	Chapter II Neoplasms	0.0068	241715	1035	17	0.0164251	240680	1891	0.00785691	2.1087	1.303	3.4128
IRS2	41202#D281#Benign neoplasm: Vagina	rec	Chapter II Neoplasms	0.0068	159180	33	1	0.030303	159147	32	0.000201072	155.386	20.606	1171.73
MC4R	41202#Block J85-J86#J85-J86 Suppurative and necrotic conditions of lower respiratory tract	URmtr	Chapter X Diseases of the respiratory system	0.0068	248926	429	2	0.004662	248497	69	0.000277669	16.8637	4.121	69.0091
MC4R	union#E11#Type 2 diabetes mellitus	URmtr	Chapter IV Endocrine nutritional and metabolic diseases	0.0068	209263	33940	18	0.000530348	175323	41	0.000233854	2.2685	1.3032	3.9489
MC4R	union#I442#Atrioventricular block complete	flexnonsynmtr	Chapter IX Diseases of the circulatory system	0.0068	104653	1634	11	0.00673195	103019	281	0.00272765	2.478	1.354	4.5351
MC4R	40011#9823#Chronic lymphocytic leukemia|small lymphocytic lymphoma	flexnonsynmtr	Chapter II Neoplasms	0.0068	309029	777	7	0.00900901	308252	856	0.00277695	3.2646	1.5464	6.8918
MC4R	131287#Source of report of I10 essential primary hypertension	ptvraredmg	Chapter IX Diseases of the circulatory system	0.0068	363588	161812	500	0.00309001	201776	526	0.00260685	1.1859	1.0491	1.3406
MC4R	union#Chapter XIII#Chapter XIII Diseases of the musculoskeletal system and connective tissue	raredmgmtr	Chapter XIII Diseases of the musculoskeletal system and connective tissue	0.0068	293228	165649	190	0.001147	127579	105	0.000823019	1.3941	1.0983	1.7695
MC4R	union#R263#Immobility	raredmgmtr	Chapter XVIII Symptoms signs and abnormal clinical and laboratory findings not elsewhere classified	0.0068	89779	1263	5	0.00395883	88516	79	0.000892494	4.4493	1.7989	11.0047
MC4R	union#I702#Atherosclerosis of arteries of extremities	raredmgmtr	Chapter IX Diseases of the circulatory system	0.0068	99402	1660	6	0.00361446	97742	94	0.000961716	3.7684	1.6486	8.6139
NAA15	union#D44#Neoplasm of uncertain or unknown behaviour of endocrine glands	URmtr	Chapter II Neoplasms	0.0068	258265	362	2	0.00552486	257903	85	0.000329581	16.8508	4.1307	68.741
NAA15	132563#Source of report of Q76 congenital malformations of spine and bony thorax	flexnonsynmtr	Chapter XVII Congenital malformations deformations and chromosomal abnormalities	0.0068	365634	697	4	0.00573888	364937	384	0.00105224	5.4797	2.0404	14.7163
NAA15	41202#I80#Phlebitis and thrombophlebitis	flexnonsynmtr	Chapter IX Diseases of the circulatory system	0.0068	254516	4669	11	0.00235596	249847	238	0.000952583	2.4767	1.3523	4.5362
NAA15	union#N26#Unspecified contracted kidney	flexnonsynmtr	Chapter XIV Diseases of the genitourinary system	0.0068	209526	352	3	0.00852273	209174	223	0.0010661	8.0544	2.5656	25.2859
NAA15	union#C93#Monocytic leukaemia	ptvraredmg	Chapter II Neoplasms	0.0068	183132	112	2	0.0178571	183020	198	0.00108185	16.7881	4.1176	68.4475
NAA15	union#D58#Other hereditary haemolytic anaemias	rec	Chapter III Diseases of the blood and blood-forming organs and certain disorders involving the immune mechanism	0.0068	360444	205	1	0.00487805	360239	11	3.05353e-05	160.529	20.6296	1249.16
NAA15	union#B004#Herpesviral encephalitis	syn	Chapter I Certain infectious and parasitic diseases	0.0068	277299	60	2	0.0333333	277239	564	0.00203435	16.9158	4.1215	69.428
PCSK1	20002#1222#type 1 diabetes	UR	Chapter IV Endocrine nutritional and metabolic diseases	0.0068	326096	351	3	0.00854701	325745	350	0.00107446	8.0147	2.5599	25.0925
PCSK1	20544#3#Any other type of psychosis or psychotic illness	flexdmg	Chapter V Mental and behavioural disorders	0.0068	124150	507	8	0.0157791	123643	662	0.00535412	2.9783	1.4751	6.0136
PCSK1	union#M8211#Osteoporosis in endocrine disorders Shoulder region	flexdmg	Chapter XIII Diseases of the musculoskeletal system and connective tissue	0.0068	139724	66	3	0.0454545	139658	809	0.00579272	8.1729	2.5613	26.0787
PCSK1	130771#Source of report of E53 deficiency of other b group vitamins	raredmg	Chapter IV Endocrine nutritional and metabolic diseases	0.0068	419387	3652	23	0.00629792	415735	1435	0.00345172	1.8298	1.2104	2.7661
PCSK1	union#G373#Acute transverse myelitis in demyelinating disease of central nervous system	raredmg	Chapter VI Diseases of the nervous system	0.0068	217317	108	3	0.0277778	217209	766	0.00352656	8.0732	2.5567	25.4929
PCSK1	41202#N17#Acute renal failure	raredmgmtr	Chapter XIV Diseases of the genitourinary system	0.0068	258692	3423	17	0.0049664	255269	604	0.00236613	2.1044	1.298	3.4118
PCSK1	union#M814#Drug-induced osteoporosis	raredmgmtr	Chapter XIII Diseases of the musculoskeletal system and connective tissue	0.0068	114660	335	4	0.0119403	114325	249	0.002178	5.5364	2.0496	14.9552
PTPRG	41202#C859#Non-Hodgkin lymphoma unspecified	UR	Chapter II Neoplasms	0.0068	262920	1031	7	0.00678952	261889	547	0.00208867	3.266	1.5458	6.9008
PTPRG	131415#Source of report of I89 other non infective disorders of lymphatic vessels and lymph nodes	flexnonsynmtr	Chapter IX Diseases of the circulatory system	0.0068	336636	2485	53	0.021328	334151	4830	0.0144545	1.4859	1.1302	1.9535
RIF1	41202#K62#Other diseases of anus and rectum	UR	Chapter XI Diseases of the digestive system	0.0068	238796	22644	45	0.00198728	216152	271	0.00125375	1.5862	1.1567	2.1753
RIF1	union#E29#Testicular dysfunction	flexdmg	Chapter IV Endocrine nutritional and metabolic diseases	0.0068	110373	511	7	0.0136986	109862	463	0.00421438	3.2817	1.5478	6.9578
RIF1	41202#K558#Other vascular disorders of intestine	flexnonsynmtr	Chapter XI Diseases of the digestive system	0.0068	238021	40	3	0.075	237981	2295	0.00964363	8.3267	2.5655	27.0252
RIF1	union#Q98#Other sex chromosome abnormalities male phenotype not elsewhere classified	ptvraredmg	Chapter XVII Congenital malformations deformations and chromosomal abnormalities	0.0068	217411	41	2	0.0487805	217370	650	0.00299029	17.0982	4.1201	70.9575
RIF1	41202#J986#Disorders of diaphragm	ptvraredmg	Chapter X Diseases of the respiratory system	0.0068	372712	39	2	0.0512821	372673	1169	0.0031368	17.1782	4.1354	71.3568
RIF1	41202#K558#Other vascular disorders of intestine	ptvraredmg	Chapter XI Diseases of the digestive system	0.0068	238021	40	2	0.05	237981	731	0.00307167	17.0819	4.1133	70.9378
RIF1	131613#Source of report of K40 inguinal hernia	raredmg	Chapter XI Diseases of the digestive system	0.0068	211100	27277	49	0.00179639	183823	489	0.00266017	0.6747	0.5029	0.9053
RIF1	union#Block R70-R79#R70-R79 Abnormal findings on examination of blood| without diagnosis	raredmgmtr	Chapter XVIII Symptoms signs and abnormal clinical and laboratory findings not elsewhere classified	0.0068	84557	18142	46	0.00253555	66415	103	0.00155085	1.6366	1.1556	2.3177
RIF1	union#N309#Cystitis unspecified	raredmgmtr	Chapter XIV Diseases of the genitourinary system	0.0068	158007	2198	9	0.00409463	155809	230	0.00147617	2.7811	1.4269	5.4205
RMC1	union#I518#Other ill-defined heart diseases	URmtr	Chapter IX Diseases of the circulatory system	0.0068	112882	5543	7	0.00126285	107339	39	0.000363335	3.4789	1.5553	7.7812
RMC1	union#D057#Other carcinoma in situ of breast	flexdmg	Chapter II Neoplasms	0.0068	135317	191	4	0.0209424	135126	521	0.00385566	5.5264	2.045	14.9348
RMC1	union#R798#Other specified abnormal findings of blood chemistry	ptv	Chapter XVIII Symptoms signs and abnormal clinical and laboratory findings not elsewhere classified	0.0068	74179	13000	10	0.000769231	61179	15	0.000245182	3.139	1.4099	6.9888
RMC1	union#R798#Other specified abnormal findings of blood chemistry	ptv5pcnt	Chapter XVIII Symptoms signs and abnormal clinical and laboratory findings not elsewhere classified	0.0068	74179	13000	10	0.000769231	61179	15	0.000245182	3.139	1.4099	6.9888
RMC1	41202#H000#Hordeolum and other deep inflammation of eyelid	ptvraredmg	Chapter VII Diseases of the eye and adnexa	0.0068	353998	162	3	0.0185185	353836	830	0.00234572	8.0247	2.5555	25.1985
RMC1	6150#4#High blood pressure	ptvraredmg	Chapter IX Diseases of the circulatory system	0.0068	368386	112985	300	0.00265522	255401	558	0.0021848	1.2159	1.0565	1.3993
RMC1	20002#1451#hereditary|genetic haematological disorder	raredmg	Chapter III Diseases of the blood and blood-forming organs and certain disorders involving the immune mechanism	0.0068	404834	437	4	0.00915332	404397	679	0.00167904	5.4926	2.0463	14.7434
RMC1	41202#M4802#Spinal stenosis Cervical region	syn	Chapter XIII Diseases of the musculoskeletal system and connective tissue	0.0068	267887	381	5	0.0131234	267506	817	0.00305414	4.3408	1.7915	10.5177
SLTM	union#Block E65-E68#E65-E68 Obesity and other hyperalimentation	URmtr	Chapter IV Endocrine nutritional and metabolic diseases	0.0068	256032	29448	23	0.000781038	226584	89	0.00039279	1.9892	1.2575	3.1467
SLTM	union#N18#Chronic kidney disease	flexnonsynmtr	Chapter XIV Diseases of the genitourinary system	0.0068	204870	22877	131	0.00572628	181993	804	0.00441775	1.2979	1.0785	1.5619
SLTM	union#K52#Other noninfective gastroenteritis and colitis	ptv	Chapter XI Diseases of the digestive system	0.0068	174313	24864	10	0.000402188	149449	20	0.000133825	3.0061	1.407	6.423
SLTM	41202#ChapterII#Chapter II Neoplasms	ptvraredmg	Chapter II Neoplasms	0.0068	413062	122310	203	0.00165972	290752	601	0.00206705	0.8026	0.6845	0.9412
SLTM	union#M65#Synovitis and tenosynovitis	syn	Chapter XIII Diseases of the musculoskeletal system and connective tissue	0.0068	134753	17133	60	0.00350201	117620	277	0.00235504	1.4887	1.1257	1.9689
TNK2	union#I253#Aneurysm of heart	UR	Chapter IX Diseases of the circulatory system	0.0068	114283	199	3	0.0150754	114084	216	0.00189334	8.0689	2.56	25.4327
TNK2	41202#B17#Other acute viral hepatitis	flexdmg	Chapter I Certain infectious and parasitic diseases	0.0068	395817	132	5	0.0378788	395685	3514	0.0088808	4.3938	1.7967	10.745
TNK2	union#E880#Disorders of plasma-protein metabolism not elsewhere classified	ptvraredmg	Chapter IV Endocrine nutritional and metabolic diseases	0.0068	207808	858	11	0.0128205	206950	1088	0.00525731	2.4573	1.3516	4.4675
TNRC6B	41202#M2536#Other instability of joint Lower leg	flexdmg	Chapter XIII Diseases of the musculoskeletal system and connective tissue	0.0068	297642	32	2	0.0625	297610	1142	0.00383724	17.3069	4.1311	72.506
TNRC6B	41202#H250#Senile incipient cataract	ptv	Chapter VII Diseases of the eye and adnexa	0.0068	324498	3915	4	0.00102171	320583	58	0.00018092	5.6521	2.0509	15.5761
TNRC6B	union#J301#Allergic rhinitis due to pollen	ptv	Chapter X Diseases of the respiratory system	0.0068	169276	3117	4	0.00128329	166159	37	0.000222678	5.7691	2.055	16.1955
TNRC6B	41202#H250#Senile incipient cataract	ptv5pcnt	Chapter VII Diseases of the eye and adnexa	0.0068	324498	3915	4	0.00102171	320583	58	0.00018092	5.6521	2.0509	15.5761
TNRC6B	union#J301#Allergic rhinitis due to pollen	ptv5pcnt	Chapter X Diseases of the respiratory system	0.0068	169276	3117	4	0.00128329	166159	37	0.000222678	5.7691	2.055	16.1955
TNRC6B	130901#Source of report of F38 other mood affective disorders	raredmg	Chapter V Mental and behavioural disorders	0.0068	327838	145	3	0.0206897	327693	858	0.0026183	8.0477	2.5598	25.3012
UBB	20002#1068#venous thromboembolic disease	UR	Chapter IX Diseases of the circulatory system	0.0068	219279	10802	6	0.000555453	208477	29	0.000139104	3.9947	1.6582	9.6238
UBB	20002#1068#venous thromboembolic disease	URmtr	Chapter IX Diseases of the circulatory system	0.0068	219279	10802	6	0.000555453	208477	29	0.000139104	3.9947	1.6582	9.6238
UBB	union#D41#Neoplasm of uncertain or unknown behaviour of urinary organs	flexdmg	Chapter II Neoplasms	0.0068	195721	2154	4	0.00185701	193567	64	0.000330635	5.6251	2.0466	15.4605
UBB	union#Z805#Family history of malignant neoplasm of urinary tract	flexdmg	Chapter XXI Factors influencing health status and contact with health services	0.0068	154938	366	2	0.00546448	154572	50	0.000323474	16.9804	4.1163	70.0476
UBB	union#I251#Atherosclerotic heart disease	flexnonsynmtr	Chapter IX Diseases of the circulatory system	0.0068	131468	30794	17	0.000552056	100674	22	0.000218527	2.5271	1.3418	4.7594
UBB	union#Z805#Family history of malignant neoplasm of urinary tract	flexnonsynmtr	Chapter XXI Factors influencing health status and contact with health services	0.0068	154938	366	2	0.00546448	154572	50	0.000323474	16.9804	4.1163	70.0476
UBB	union#D41#Neoplasm of uncertain or unknown behaviour of urinary organs	ptvraredmg	Chapter II Neoplasms	0.0068	195721	2154	4	0.00185701	193567	64	0.000330635	5.6251	2.0466	15.4605
UBB	union#Z805#Family history of malignant neoplasm of urinary tract	ptvraredmg	Chapter XXI Factors influencing health status and contact with health services	0.0068	154938	366	2	0.00546448	154572	50	0.000323474	16.9804	4.1163	70.0476
UBB	union#Chapter VIII#Chapter VIII Diseases of the ear and mastoid process	raredmg	Chapter VIII Diseases of the ear and mastoid process	0.0068	178471	20358	7	0.000343845	158113	14	8.85443e-05	3.8843	1.5676	9.625
UBB	40002#Block C51-C58#C51-C58 Malignant neoplasms of female genital organs	raredmg	Chapter II Neoplasms	0.0068	172140	56	1	0.0178571	172084	20	0.000116222	156.422	20.6318	1185.92
UBB	union#Chapter VIII#Chapter VIII Diseases of the ear and mastoid process	raredmgmtr	Chapter VIII Diseases of the ear and mastoid process	0.0068	178471	20358	7	0.000343845	158113	14	8.85443e-05	3.8843	1.5676	9.625
UBB	40002#Block C51-C58#C51-C58 Malignant neoplasms of female genital organs	raredmgmtr	Chapter II Neoplasms	0.0068	172140	56	1	0.0178571	172084	20	0.000116222	156.422	20.6318	1185.92
UBR2	41202#M06#Other rheumatoid arthritis	flexdmg	Chapter XIII Diseases of the musculoskeletal system and connective tissue	0.0068	218880	2170	25	0.0115207	216710	1400	0.00646025	1.7925	1.2042	2.6681
UBR2	union#R093#Abnormal sputum	flexdmg	Chapter XVIII Symptoms signs and abnormal clinical and laboratory findings not elsewhere classified	0.0068	86287	9832	83	0.00844182	76455	463	0.00605585	1.3973	1.1052	1.7668
UBR2	union#C15#Malignant neoplasm of oesophagus	ptv	Chapter II Neoplasms	0.0068	170863	1650	3	0.00181818	169213	37	0.000218659	8.3285	2.5653	27.0387
UBR2	41202#K432#Incisional hernia without obstruction or gangrene	ptv	Chapter XI Diseases of the digestive system	0.0068	213756	451	2	0.00443459	213305	56	0.000262535	16.9622	4.1268	69.7199
UBR2	union#C15#Malignant neoplasm of oesophagus	ptv5pcnt	Chapter II Neoplasms	0.0068	170863	1650	3	0.00181818	169213	37	0.000218659	8.3285	2.5653	27.0387
UBR2	41202#K432#Incisional hernia without obstruction or gangrene	ptv5pcnt	Chapter XI Diseases of the digestive system	0.0068	213756	451	2	0.00443459	213305	56	0.000262535	16.9622	4.1268	69.7199
UBR2	union#M161#Other primary coxarthrosis	raredmg	Chapter XIII Diseases of the musculoskeletal system and connective tissue	0.0068	124908	4603	7	0.00152075	120305	468	0.00389011	0.39	0.1848	0.8231
UBR3	20002#1220#diabetes	ptv	Chapter IV Endocrine nutritional and metabolic diseases	0.0068	202308	19845	9	0.000453515	182463	27	0.000147975	3.0657	1.4416	6.5197
UBR3	20002#1220#diabetes	ptv5pcnt	Chapter IV Endocrine nutritional and metabolic diseases	0.0068	202308	19845	9	0.000453515	182463	27	0.000147975	3.0657	1.4416	6.5197
UBR3	130643#Source of report of D61 other aplastic anaemias	ptvraredmg	Chapter III Diseases of the blood and blood-forming organs and certain disorders involving the immune mechanism	0.0068	334192	1314	11	0.00837139	332878	1143	0.00343369	2.4502	1.3497	4.4479
UBR3	union#I78#Diseases of capillaries	ptvraredmg	Chapter IX Diseases of the circulatory system	0.0068	185221	2630	17	0.00646388	182591	562	0.00307792	2.1072	1.2987	3.4193
UBR3	union#N328#Other specified disorders of bladder	raredmg	Chapter XIV Diseases of the genitourinary system	0.0068	201357	10790	20	0.00185357	190567	633	0.00332167	0.5572	0.3569	0.87
UBR3	131885#Source of report of M23 internal derangement of knee	rec	Chapter XIII Diseases of the musculoskeletal system and connective tissue	0.0068	347039	19728	0	0	327311	97	0.000296354	0	NA	NA
APBA1	union#M316#Other giant cell arteritis	flexdmg	Chapter XIII Diseases of the musculoskeletal system and connective tissue	0.0069	104249	873	10	0.0114548	103376	460	0.00444978	2.5925	1.3806	4.868
APBA1	40001#J84#Other interstitial pulmonary diseases	flexnonsynmtr	Chapter X Diseases of the respiratory system	0.0069	264047	524	8	0.0152672	263523	1369	0.00519499	2.9689	1.4738	5.9806
APBA1	40001#Block J80-J84#J80-J84 Other respiratory diseases principally affecting the interstitium	flexnonsynmtr	Chapter X Diseases of the respiratory system	0.0069	264250	530	8	0.0150943	263720	1357	0.00514561	2.9631	1.471	5.9686
APBA1	130705#Source of report of E07 other disorders of thyroid	flexnonsynmtr	Chapter IV Endocrine nutritional and metabolic diseases	0.0069	274415	2283	3	0.00131406	272132	1394	0.00512251	0.2555	0.0823	0.7939
APBA1	41202#M5416#Radiculopathy Lumbar region	raredmgmtr	Chapter XIII Diseases of the musculoskeletal system and connective tissue	0.0069	271912	622	4	0.00643087	271290	321	0.00118324	5.4637	2.0317	14.6929
APBA1	union#N450#Orchitis epididymitis and epididymo-orchitis with abscess	rec	Chapter XIV Diseases of the genitourinary system	0.0069	118011	68	1	0.0147059	117943	11	9.32654e-05	160.016	20.3719	1256.89
BSN	20002#1438#polycythaemia vera	flexdmg	Chapter II Neoplasms	0.0069	272073	167	6	0.0359281	271906	2705	0.00994829	3.7088	1.6403	8.3857
BSN	union#M87#Osteonecrosis	flexnonsynmtr	Chapter XIII Diseases of the musculoskeletal system and connective tissue	0.0069	140639	981	9	0.00917431	139658	2947	0.0211015	0.4295	0.2226	0.8289
BSN	41202#N813#Complete uterovaginal prolapse	ptv	Chapter XIV Diseases of the genitourinary system	0.0069	159401	793	2	0.00252207	158608	23	0.000145012	17.4336	4.1033	74.0707
BSN	41202#N813#Complete uterovaginal prolapse	ptv5pcnt	Chapter XIV Diseases of the genitourinary system	0.0069	159401	793	2	0.00252207	158608	23	0.000145012	17.4336	4.1033	74.0707
BSN	41202#M51#Other intervertebral disc disorders	raredmg	Chapter XIII Diseases of the musculoskeletal system and connective tissue	0.0069	286730	8292	33	0.00397974	278438	1745	0.0062671	0.6336	0.4487	0.8947
BSN	union#M202#Hallux rigidus	raredmg	Chapter XIII Diseases of the musculoskeletal system and connective tissue	0.0069	98803	2074	4	0.00192864	96729	612	0.00632695	0.3035	0.1134	0.812
BSN	40006#C83#Non-follicular lymphoma	raredmgmtr	Chapter II Neoplasms	0.0069	250381	1347	10	0.0074239	249034	719	0.00288716	2.5831	1.3807	4.8327
GCK	union#G419#Status epilepticus unspecified	UR	Chapter VI Diseases of the nervous system	0.0069	229476	181	2	0.0110497	229295	154	0.000671624	16.6249	4.0891	67.5913
GCK	union#N719#Inflammatory disease of uterus unspecified	UR	Chapter XIV Diseases of the genitourinary system	0.0069	91426	195	2	0.0102564	91231	56	0.000613826	16.8718	4.0883	69.6272
GCK	union#M72#Fibroblastic disorders	URmtr	Chapter XIII Diseases of the musculoskeletal system and connective tissue	0.0069	142788	21308	19	0.000891684	121480	51	0.000419822	2.125	1.2545	3.5993
GCK	40002#Block D70-D77#D70-D77 Other diseases of blood and blood-forming organs	flexdmg	Chapter III Diseases of the blood and blood-forming organs and certain disorders involving the immune mechanism	0.0069	280406	151	3	0.0198675	280255	707	0.0025227	8.0149	2.5495	25.1963
GCK	131131#Source of report of H01 other inflammation of eyelid	flexnonsynmtr	Chapter VII Diseases of the eye and adnexa	0.0069	365901	5080	20	0.00393701	360821	731	0.00202594	1.947	1.2476	3.0386
GCK	41202#G001#Pneumococcal meningitis	flexnonsynmtr	Chapter VI Diseases of the nervous system	0.0069	384116	61	2	0.0327869	384055	776	0.00202054	16.7429	4.0837	68.6457
GCK	40002#R26#Abnormalities of gait and mobility	ptv	Chapter XVIII Symptoms signs and abnormal clinical and laboratory findings not elsewhere classified	0.0069	323293	64	1	0.015625	323229	34	0.000105189	150.885	20.3407	1119.24
GCK	40002#Block R25-R29#R25-R29 Symptoms and signs involving the nervous and musculoskeletal systems	ptv	Chapter XVIII Symptoms signs and abnormal clinical and laboratory findings not elsewhere classified	0.0069	417209	66	1	0.0151515	417143	43	0.000103082	149.231	20.2465	1099.93
GCK	40002#R26#Abnormalities of gait and mobility	ptv5pcnt	Chapter XVIII Symptoms signs and abnormal clinical and laboratory findings not elsewhere classified	0.0069	323293	64	1	0.015625	323229	34	0.000105189	150.885	20.3407	1119.24
GCK	40002#Block R25-R29#R25-R29 Symptoms and signs involving the nervous and musculoskeletal systems	ptv5pcnt	Chapter XVIII Symptoms signs and abnormal clinical and laboratory findings not elsewhere classified	0.0069	417209	66	1	0.0151515	417143	43	0.000103082	149.231	20.2465	1099.93
GIGYF1	41202#R55#Syncope and collapse	URmtr	Chapter XVIII Symptoms signs and abnormal clinical and laboratory findings not elsewhere classified	0.0069	226758	10452	24	0.00229621	216306	266	0.00122974	1.8692	1.2304	2.8398
GIGYF1	41202#Block D60-D64#D60-D64 Aplastic and other anaemias	ptv	Chapter III Diseases of the blood and blood-forming organs and certain disorders involving the immune mechanism	0.0069	407662	9306	9	0.000967118	398356	138	0.000346424	2.7935	1.4229	5.4843
GIGYF1	union#N40#Hyperplasia of prostate	ptv	Chapter XIV Diseases of the genitourinary system	0.0069	146932	28940	26	0.000898411	117992	54	0.000457658	1.9639	1.2299	3.1361
GIGYF1	41202#Block D60-D64#D60-D64 Aplastic and other anaemias	ptv5pcnt	Chapter III Diseases of the blood and blood-forming organs and certain disorders involving the immune mechanism	0.0069	407662	9306	9	0.000967118	398356	138	0.000346424	2.7935	1.4229	5.4843
GIGYF1	union#N40#Hyperplasia of prostate	ptv5pcnt	Chapter XIV Diseases of the genitourinary system	0.0069	146932	28940	26	0.000898411	117992	54	0.000457658	1.9639	1.2299	3.1361
HNF1A	union#Block H65-H75#H65-H75 Diseases of middle ear and mastoid	URmtr	Chapter VIII Diseases of the ear and mastoid process	0.0069	164695	4096	6	0.00146484	160599	62	0.000386055	3.7985	1.6422	8.7861
HNF1A	20002#1519#kidney nephropathy	ptv5pcnt	Chapter XIV Diseases of the genitourinary system	0.0069	366484	84	1	0.0119048	366400	29	7.91485e-05	152.211	20.495	1130.43
HNF1A	41202#Block Q60-Q64#Q60-Q64 Congenital malformations of the urinary system	rec	Chapter XVII Congenital malformations deformations and chromosomal abnormalities	0.0069	416376	192	1	0.00520833	416184	14	3.3639e-05	155.636	20.3641	1189.47
HNF1A	40001#Block C30-C39#C30-C39 Malignant neoplasms of respiratory and intrathoracic organs	rec	Chapter II Neoplasms	0.0069	269835	2850	2	0.000701754	266985	10	3.74553e-05	18.7482	4.106	85.6063
HNF4A	41202#N492#Inflammatory disorders of scrotum	UR	Chapter XIV Diseases of the genitourinary system	0.0069	157429	151	2	0.013245	157278	126	0.000801129	16.7415	4.1033	68.3048
HNF4A	union#R829#Other and unspecified abnormal findings in urine	URmtr	Chapter XVIII Symptoms signs and abnormal clinical and laboratory findings not elsewhere classified	0.0069	86840	276	2	0.00724638	86564	37	0.000427429	17.0698	4.0938	71.1749
HNF4A	131651#Source of report of K64 haemorrhoids and perianal venous thrombosis	URmtr	Chapter XI Diseases of the digestive system	0.0069	398001	39532	28	0.000708287	358469	142	0.000396129	1.7886	1.1924	2.6827
IGF1R	union#B49#Unspecified mycosis	UR	Chapter I Certain infectious and parasitic diseases	0.0069	236620	452	4	0.00884956	236168	384	0.00162596	5.4823	2.0382	14.746
IGF1R	union#N055#Unspecified nephritic syndrome; Diffuse mesangiocapillary glomerulonephritis	flexnonsynmtr	Chapter XIV Diseases of the genitourinary system	0.0069	209206	32	2	0.0625	209174	807	0.00385803	17.2133	4.1068	72.1489
IGF1R	20002#1453#psoriasis	ptvraredmg	Chapter XII Diseases of the skin and subcutaneous tissue	0.0069	337302	4804	10	0.0020816	332498	1544	0.00464364	0.4471	0.2399	0.8332
IGF1R	41202#D73#Diseases of spleen	ptvraredmg	Chapter III Diseases of the blood and blood-forming organs and certain disorders involving the immune mechanism	0.0069	314294	82	3	0.0365854	314212	1471	0.00468155	8.0736	2.5461	25.6009
IP6K1	union#H27#Other disorders of lens	URmtr	Chapter VII Diseases of the eye and adnexa	0.0069	265178	564	2	0.0035461	264614	56	0.000211629	16.8123	4.0928	69.0614
IP6K1	40011#8743#Superficial spreading melanoma	ptv	Chapter II Neoplasms	0.0069	401848	3153	2	0.000634317	398695	14	3.51146e-05	18.075	4.1062	79.5644
IP6K1	40011#8743#Superficial spreading melanoma	ptv5pcnt	Chapter II Neoplasms	0.0069	401848	3153	2	0.000634317	398695	14	3.51146e-05	18.075	4.1062	79.5644
IP6K1	41202#K510#Ulcerative (chronic) pancolitis	raredmg	Chapter XI Diseases of the digestive system	0.0069	183400	283	2	0.00706714	183117	78	0.000425957	16.7022	4.084	68.3056
IP6K1	41202#K519#Ulcerative colitis unspecified	syn	Chapter XI Diseases of the digestive system	0.0069	197359	2651	9	0.00339495	194708	239	0.00122748	2.7718	1.4231	5.3985
IRS2	41202#Block M45-M49#M45-M49 Spondylopathies	ptvraredmg	Chapter XIII Diseases of the musculoskeletal system and connective tissue	0.0069	291612	8562	8	0.000934361	283050	636	0.00224695	0.4153	0.2067	0.8343
IRS2	41202#I67#Other cerebrovascular diseases	ptvraredmg	Chapter IX Diseases of the circulatory system	0.0069	323078	762	6	0.00787402	322316	696	0.00215937	3.6674	1.6368	8.2175
IRS2	union#M545#Low back pain	raredmg	Chapter XIII Diseases of the musculoskeletal system and connective tissue	0.0069	135039	12561	33	0.00262718	122478	186	0.00151864	1.7319	1.1955	2.509
IRS2	41202#N31#Neuromuscular dysfunction of bladder not elsewhere classified	raredmg	Chapter XIV Diseases of the genitourinary system	0.0069	275225	1340	7	0.00522388	273885	440	0.00160651	3.2635	1.5437	6.8993
MC4R	131637#Source of report of K57 diverticular disease of intestine	ptv	Chapter XI Diseases of the digestive system	0.0069	411941	58354	13	0.000222778	353587	165	0.000466646	0.4773	0.2714	0.8395
MC4R	131637#Source of report of K57 diverticular disease of intestine	ptv5pcnt	Chapter XI Diseases of the digestive system	0.0069	411941	58354	13	0.000222778	353587	165	0.000466646	0.4773	0.2714	0.8395
MC4R	union#C22#Malignant neoplasm of liver and intrahepatic bile ducts	ptvraredmg	Chapter II Neoplasms	0.0069	200762	1162	9	0.00774527	199600	564	0.00282565	2.7546	1.4222	5.3353
MC4R	union#M768#Other enthesopathies of lower limb excluding foot	raredmg	Chapter XIII Diseases of the musculoskeletal system and connective tissue	0.0069	107589	173	3	0.017341	107416	235	0.00218776	8.0486	2.5518	25.3861
MC4R	41202#Block A30-A49#A30-A49 Other bacterial diseases	raredmgmtr	Chapter I Certain infectious and parasitic diseases	0.0069	331484	8103	17	0.00209799	323381	323	0.000998822	2.1028	1.2905	3.4263
MC4R	union#H33#Retinal detachments and breaks	raredmgmtr	Chapter VII Diseases of the eye and adnexa	0.0069	227414	6397	14	0.00218853	221017	213	0.000963727	2.2737	1.3232	3.9069
NAA15	41202#R45#Symptoms and signs involving emotional state	UR	Chapter XVIII Symptoms signs and abnormal clinical and laboratory findings not elsewhere classified	0.0069	223009	247	2	0.00809717	222762	109	0.000489311	16.675	4.0948	67.9042
NAA15	20002#1513#inguinal hernia	ptv	Chapter XI Diseases of the digestive system	0.0069	179584	1754	2	0.00114025	177830	11	6.18568e-05	18.4536	4.0872	83.3175
NAA15	20002#1513#inguinal hernia	ptv5pcnt	Chapter XI Diseases of the digestive system	0.0069	179584	1754	2	0.00114025	177830	11	6.18568e-05	18.4536	4.0872	83.3175
NAA15	41202#I21#Acute myocardial infarction	rec	Chapter IX Diseases of the circulatory system	0.0069	198319	12283	3	0.00024424	186036	4	2.15012e-05	11.3619	2.5426	50.7723
PCSK1	union#M210#Valgus deformity not elsewhere classified	UR	Chapter XIII Diseases of the musculoskeletal system and connective tissue	0.0069	104843	674	4	0.00593472	104169	112	0.00107518	5.5467	2.0401	15.0812
PCSK1	41202#G72#Other myopathies	URmtr	Chapter VI Diseases of the nervous system	0.0069	384216	161	2	0.0124224	384055	291	0.000757704	16.5884	4.0933	67.2253
PCSK1	union#M2349#M2349 Loose body in knee-Unspec lig|men	raredmg	Chapter XIII Diseases of the musculoskeletal system and connective tissue	0.0069	116206	226	4	0.0176991	115980	379	0.0032678	5.4958	2.0341	14.8485
PCSK1	41202#I422#Other hypertrophic cardiomyopathy	rec	Chapter IX Diseases of the circulatory system	0.0069	209180	121	1	0.00826446	209059	11	5.26167e-05	158.37	20.2868	1236.32
PTPRG	union#G458#Other transient cerebral ischaemic attacks and related syndromes	UR	Chapter VI Diseases of the nervous system	0.0069	277271	193	3	0.015544	277078	547	0.00197417	7.9822	2.5437	25.0482
PTPRG	41202#M88#Paget disease of bone [osteitis deformans]	raredmg	Chapter XIII Diseases of the musculoskeletal system and connective tissue	0.0069	234023	72	3	0.0416667	233951	1246	0.0053259	8.1201	2.5525	25.8323
PTPRG	union#D360#Benign neoplasm: Lymph nodes	raredmgmtr	Chapter II Neoplasms	0.0069	257959	56	2	0.0357143	257903	565	0.00219075	16.8691	4.103	69.3563
PTPRG	41202#M879#Osteonecrosis unspecified	rec	Chapter XIII Diseases of the musculoskeletal system and connective tissue	0.0069	297877	267	2	0.00749064	297610	135	0.000453614	16.6303	4.0955	67.53
RIF1	20002#1093#pulmonary embolism +|- dvt	UR	Chapter IX Diseases of the circulatory system	0.0069	256631	3472	11	0.0031682	253159	326	0.00128773	2.4649	1.3504	4.4994
RIF1	41202#N26#Unspecified contracted kidney	ptv	Chapter XIV Diseases of the genitourinary system	0.0069	315925	39	1	0.025641	315886	55	0.000174113	151.115	20.3872	1120.11
RIF1	union#K210#Gastro-oesophageal reflux disease with oesophagitis	ptv	Chapter XI Diseases of the digestive system	0.0069	157898	16513	9	0.000545025	141385	25	0.000176822	3.0835	1.439	6.6071
RIF1	41202#N26#Unspecified contracted kidney	ptv5pcnt	Chapter XIV Diseases of the genitourinary system	0.0069	315925	39	1	0.025641	315886	55	0.000174113	151.115	20.3872	1120.11
RIF1	union#K210#Gastro-oesophageal reflux disease with oesophagitis	ptv5pcnt	Chapter XI Diseases of the digestive system	0.0069	157898	16513	9	0.000545025	141385	25	0.000176822	3.0835	1.439	6.6071
RIF1	41202#C411#Malignant neoplasm: Mandible	raredmg	Chapter II Neoplasms	0.0069	216137	47	2	0.0425532	216090	566	0.00261928	16.9238	4.0956	69.9312
RIF1	40002#C349#Malignant neoplasm: Bronchus or lung unspecified	rec	Chapter II Neoplasms	0.0069	222049	201	2	0.00995025	221848	134	0.000604017	16.629	4.0878	67.6456
RIF1	union#I500#Congestive heart failure	syn	Chapter IX Diseases of the circulatory system	0.0069	120515	6345	22	0.0034673	114170	692	0.00606114	0.5706	0.3729	0.8729
RMC1	union#D320#Benign neoplasm: Cerebral meninges	UR	Chapter II Neoplasms	0.0069	185141	908	4	0.00440529	184233	148	0.000803331	5.5036	2.0342	14.8903
RMC1	20001#1002#breast cancer	URmtr	Chapter II Neoplasms	0.0069	204611	9323	11	0.00117988	195288	91	0.000465978	2.5339	1.3549	4.7386
RMC1	union#L893#Stage IV decubitus ulcer	URmtr	Chapter XII Diseases of the skin and subcutaneous tissue	0.0069	151262	259	2	0.00772201	151003	70	0.000463567	16.7797	4.0929	68.791
RMC1	union#Block M70-M79#M70-M79 Other soft tissue disorders	flexdmg	Chapter XIII Diseases of the musculoskeletal system and connective tissue	0.0069	177174	43759	189	0.00431911	133415	455	0.00341041	1.2676	1.0695	1.5024
RMC1	41202#C64#Malignant neoplasm of kidney except renal pelvis	flexdmg	Chapter II Neoplasms	0.0069	216765	1681	14	0.00832838	215084	796	0.00370088	2.2609	1.33	3.8434
RMC1	20002#1220#diabetes	ptv	Chapter IV Endocrine nutritional and metabolic diseases	0.0069	202308	19845	13	0.000655077	182463	47	0.000257586	2.5441	1.3763	4.7029
RMC1	union#M77#Other enthesopathies	ptv	Chapter XIII Diseases of the musculoskeletal system and connective tissue	0.0069	160064	28000	13	0.000464286	132064	23	0.000174158	2.6667	1.3507	5.2648
RMC1	union#Block H90-H95#H90-H95 Other disorders of ear	ptv	Chapter VIII Diseases of the ear and mastoid process	0.0069	161487	12833	9	0.000701317	148654	35	0.000235446	2.9801	1.4322	6.2009
RMC1	union#N368#Other specified disorders of urethra	ptv	Chapter XIV Diseases of the genitourinary system	0.0069	209652	478	2	0.0041841	209174	52	0.000248597	16.8974	4.104	69.5711
RMC1	41202#N801#Endometriosis of ovary	ptv	Chapter XIV Diseases of the genitourinary system	0.0069	159087	479	2	0.00417537	158608	39	0.000245889	17.0477	4.1048	70.8012
RMC1	20002#1220#diabetes	ptv5pcnt	Chapter IV Endocrine nutritional and metabolic diseases	0.0069	202308	19845	13	0.000655077	182463	47	0.000257586	2.5441	1.3763	4.7029
RMC1	union#M77#Other enthesopathies	ptv5pcnt	Chapter XIII Diseases of the musculoskeletal system and connective tissue	0.0069	160064	28000	13	0.000464286	132064	23	0.000174158	2.6667	1.3507	5.2648
RMC1	union#Block H90-H95#H90-H95 Other disorders of ear	ptv5pcnt	Chapter VIII Diseases of the ear and mastoid process	0.0069	161487	12833	9	0.000701317	148654	35	0.000235446	2.9801	1.4322	6.2009
RMC1	union#N368#Other specified disorders of urethra	ptv5pcnt	Chapter XIV Diseases of the genitourinary system	0.0069	209652	478	2	0.0041841	209174	52	0.000248597	16.8974	4.104	69.5711
RMC1	41202#N801#Endometriosis of ovary	ptv5pcnt	Chapter XIV Diseases of the genitourinary system	0.0069	159087	479	2	0.00417537	158608	39	0.000245889	17.0477	4.1048	70.8012
RMC1	41202#D170#Benign lipomatous neoplasm of skin and subcutaneous tissue of head face and neck	syn	Chapter II Neoplasms	0.0069	198363	1087	9	0.00827967	197276	597	0.00302622	2.7505	1.4202	5.3267
SLTM	union#E539#Vitamin B deficiency unspecified	UR	Chapter IV Endocrine nutritional and metabolic diseases	0.0069	238694	154	2	0.012987	238540	189	0.00079232	16.5936	4.0826	67.4448
SLTM	union#R268#Other and unspecified abnormalities of gait and mobility	URmtr	Chapter XVIII Symptoms signs and abnormal clinical and laboratory findings not elsewhere classified	0.0069	92937	8173	9	0.00110119	84764	31	0.000365721	3.0132	1.4341	6.3312
SLTM	union#Block K80-K87#K80-K87 Disorders of gallbladder| biliary tract and pancreas	flexdmg	Chapter XI Diseases of the digestive system	0.0069	169357	29244	62	0.00212009	140113	427	0.00304754	0.695	0.5323	0.9074
SLTM	union#K729#Hepatic failure unspecified	ptv	Chapter XI Diseases of the digestive system	0.0069	107725	796	2	0.00251256	106929	15	0.00014028	17.9537	4.0989	78.6399
SLTM	41202#K223#Perforation of oesophagus	ptv5pcnt	Chapter XI Diseases of the digestive system	0.0069	238023	42	1	0.0238095	237981	38	0.000159677	152.723	20.482	1138.78
SLTM	union#K729#Hepatic failure unspecified	ptv5pcnt	Chapter XI Diseases of the digestive system	0.0069	107725	796	2	0.00251256	106929	15	0.00014028	17.9537	4.0989	78.6399
SLTM	union#Block E40-E46#E40-E46 Malnutrition	rec	Chapter IV Endocrine nutritional and metabolic diseases	0.0069	186653	500	2	0.004	186153	44	0.000236365	16.9869	4.1068	70.2633
TNK2	20002#1427#polycystic kidney	URmtr	Chapter XIV Diseases of the genitourinary system	0.0069	409972	288	3	0.0104167	409684	539	0.00131565	7.9903	2.5537	25.0009
TNK2	union#R224#Localized swelling mass and lump lower limb	flexnonsynmtr	Chapter XVIII Symptoms signs and abnormal clinical and laboratory findings not elsewhere classified	0.0069	94872	842	20	0.023753	94030	1162	0.0123578	1.9445	1.2432	3.0415
TNK2	union#N258#Other disorders resulting from impaired renal tubular function	raredmg	Chapter XIV Diseases of the genitourinary system	0.0069	209261	87	3	0.0344828	209174	921	0.00440303	8.0756	2.5482	25.5925
TNK2	union#Block I30-I52#I30-I52 Other forms of heart disease	raredmgmtr	Chapter IX Diseases of the circulatory system	0.0069	182390	60350	118	0.00195526	122040	318	0.0026057	0.7499	0.6069	0.9265
TNK2	union#K768#Other specified diseases of liver	rec	Chapter XI Diseases of the digestive system	0.0069	162008	2525	9	0.00356436	159483	205	0.0012854	2.7793	1.4241	5.4242
TNRC6B	41202#C62#Malignant neoplasm of testis	UR	Chapter II Neoplasms	0.0069	138220	290	3	0.0103448	137930	179	0.00129776	8.0442	2.555	25.3267
TNRC6B	union#M236#Other spontaneous disruption of ligament(s) of knee	URmtr	Chapter XIII Diseases of the musculoskeletal system and connective tissue	0.0069	107333	168	2	0.0119048	107165	77	0.000718518	16.7561	4.0825	68.7725
TNRC6B	union#H661#Chronic tubotympanic suppurative otitis media	flexdmg	Chapter VIII Diseases of the ear and mastoid process	0.0069	192775	31	2	0.0645161	192744	772	0.00400531	17.1495	4.0849	71.9979
TNRC6B	union#H540#Blindness binocular	flexdmg	Chapter VII Diseases of the eye and adnexa	0.0069	239861	559	7	0.0125224	239302	927	0.00387377	3.2609	1.543	6.8915
TNRC6B	union#D27#Benign neoplasm of ovary	ptv	Chapter II Neoplasms	0.0069	135761	2050	3	0.00146341	133711	23	0.000172013	8.5186	2.5557	28.3943
TNRC6B	union#D27#Benign neoplasm of ovary	ptv5pcnt	Chapter II Neoplasms	0.0069	135761	2050	3	0.00146341	133711	23	0.000172013	8.5186	2.5557	28.3943
TNRC6B	union#R450#Nervousness	ptvraredmg	Chapter XVIII Symptoms signs and abnormal clinical and laboratory findings not elsewhere classified	0.0069	120427	106	3	0.0283019	120321	432	0.0035904	8.0831	2.5547	25.5753
TNRC6B	union#G419#Status epilepticus unspecified	raredmgmtr	Chapter VI Diseases of the nervous system	0.0069	229476	181	2	0.0110497	229295	154	0.000671624	16.6249	4.0891	67.5913
UBB	41202#Block I80-I89#I80-I89 Diseases of veins| lymphatic vessels and lymph nodes| not elsewhere classified	UR	Chapter IX Diseases of the circulatory system	0.0069	335840	32882	11	0.00033453	302958	38	0.00012543	2.6676	1.3635	5.2192
UBB	union#Block R70-R79#R70-R79 Abnormal findings on examination of blood| without diagnosis	UR	Chapter XVIII Symptoms signs and abnormal clinical and laboratory findings not elsewhere classified	0.0069	84557	18142	9	0.000496086	66415	9	0.000135512	3.6622	1.4535	9.2272
UBB	41202#Block I80-I89#I80-I89 Diseases of veins| lymphatic vessels and lymph nodes| not elsewhere classified	URmtr	Chapter IX Diseases of the circulatory system	0.0069	335840	32882	11	0.00033453	302958	38	0.00012543	2.6676	1.3635	5.2192
UBB	union#Block R70-R79#R70-R79 Abnormal findings on examination of blood| without diagnosis	URmtr	Chapter XVIII Symptoms signs and abnormal clinical and laboratory findings not elsewhere classified	0.0069	84557	18142	9	0.000496086	66415	9	0.000135512	3.6622	1.4535	9.2272
UBB	union#M2137#Wrist or foot drop (acquired) Ankle and foot	ptv	Chapter XIII Diseases of the musculoskeletal system and connective tissue	0.0069	122991	590	2	0.00338983	122401	24	0.000196077	17.3437	4.0895	73.5542
UBB	union#M2137#Wrist or foot drop (acquired) Ankle and foot	ptv5pcnt	Chapter XIII Diseases of the musculoskeletal system and connective tissue	0.0069	122991	590	2	0.00338983	122401	24	0.000196077	17.3437	4.0895	73.5542
UBB	41202#M893#Hypertrophy of bone	raredmg	Chapter XIII Diseases of the musculoskeletal system and connective tissue	0.0069	297672	62	1	0.016129	297610	32	0.000107523	152.448	20.5051	1133.39
UBB	41202#M893#Hypertrophy of bone	raredmgmtr	Chapter XIII Diseases of the musculoskeletal system and connective tissue	0.0069	297672	62	1	0.016129	297610	32	0.000107523	152.448	20.5051	1133.39
UBB	union#K224#Dyskinesia of oesophagus	rec	Chapter XI Diseases of the digestive system	0.0069	144525	1000	1	0.001	143525	0	0	NA	NA	NA
UBR2	41202#K76#Other diseases of liver	flexdmg	Chapter XI Diseases of the digestive system	0.0069	211845	1244	17	0.0136656	210601	1380	0.00655268	2.1005	1.2977	3.4
UBR2	40002#K76#Other diseases of liver	flexdmg	Chapter XI Diseases of the digestive system	0.0069	270855	178	5	0.0280899	270677	1786	0.00659827	4.3513	1.7863	10.5995
UBR2	union#K625#Haemorrhage of anus and rectum	flexdmg	Chapter XI Diseases of the digestive system	0.0069	170526	15992	134	0.00837919	154534	1006	0.00650989	1.2896	1.0761	1.5454
UBR2	130897#Source of report of F33 recurrent depressive disorder	flexnonsynmtr	Chapter V Mental and behavioural disorders	0.0069	350253	3247	33	0.0101632	347006	2150	0.00619586	1.6469	1.1657	2.3267
UBR2	41202#Block K00-K14#K00-K14 Diseases of oral cavity| salivary glands and jaws	ptv	Chapter XI Diseases of the digestive system	0.0069	257714	19733	13	0.000658795	237981	62	0.000260525	2.5297	1.391	4.6005
UBR2	41202#Block K00-K14#K00-K14 Diseases of oral cavity| salivary glands and jaws	ptv5pcnt	Chapter XI Diseases of the digestive system	0.0069	257714	19733	13	0.000658795	237981	62	0.000260525	2.5297	1.391	4.6005
UBR2	40002#ChapterIV#Chapter IV Endocrine| nutritional and metabolic diseases	raredmg	Chapter IV Endocrine nutritional and metabolic diseases	0.0069	279685	2751	3	0.00109051	276934	1178	0.00425372	0.2556	0.0823	0.794
UBR3	union#H26#Other cataract	URmtr	Chapter VII Diseases of the eye and adnexa	0.0069	282525	38945	49	0.00125818	243580	196	0.000804664	1.5643	1.1436	2.1397
UBR3	union#R468#Other symptoms and signs involving appearance and behaviour	URmtr	Chapter XVIII Symptoms signs and abnormal clinical and laboratory findings not elsewhere classified	0.0069	64981	419	3	0.0071599	64562	57	0.000882872	8.1611	2.5456	26.1637
UBR3	41202#H029#Disorder of eyelid unspecified	flexdmg	Chapter VII Diseases of the eye and adnexa	0.0069	316447	984	10	0.0101626	315463	1251	0.0039656	2.5787	1.3797	4.8199
UBR3	130197#Source of report of B16 acute hepatitis b	flexnonsynmtr	Chapter I Certain infectious and parasitic diseases	0.0069	316693	290	5	0.0172414	316403	1277	0.00403599	4.3293	1.7852	10.4993
UBR3	union#H26#Other cataract	ptv	Chapter VII Diseases of the eye and adnexa	0.0069	282525	38945	14	0.000359481	243580	36	0.000147795	2.4328	1.3121	4.5108
UBR3	union#H26#Other cataract	ptv5pcnt	Chapter VII Diseases of the eye and adnexa	0.0069	282525	38945	14	0.000359481	243580	36	0.000147795	2.4328	1.3121	4.5108
UBR3	union#N608#Other benign mammary dysplasias	ptvraredmg	Chapter XIV Diseases of the genitourinary system	0.0069	94136	2052	15	0.00730994	92084	313	0.00339907	2.159	1.2837	3.6312
UBR3	40011#8802#Giant cell sarcoma	raredmg	Chapter II Neoplasms	0.0069	244837	38	2	0.0526316	244799	797	0.00325573	17.0084	4.0882	70.7611
APBA1	union#Z42#Follow-up care involving plastic surgery	flexnonsynmtr	Chapter XXI Factors influencing health status and contact with health services	0.007	98265	3145	6	0.00190779	95120	493	0.00518293	0.3669	0.1639	0.8213
APBA1	40011#8510#Medullary carcinoma NOS	raredmgmtr	Chapter II Neoplasms	0.007	258394	112	2	0.0178571	258282	283	0.0010957	16.5756	4.0739	67.441
BSN	41202#Z800#Family history of malignant neoplasm of digestive organs	UR	Chapter XXI Factors influencing health status and contact with health services	0.007	300219	396	4	0.010101	299823	561	0.0018711	5.4433	2.0257	14.6267
BSN	41202#H405#Glaucoma secondary to other eye disorders	flexdmg	Chapter VII Diseases of the eye and adnexa	0.007	353956	120	5	0.0416667	353836	3486	0.00985202	4.3697	1.7837	10.7048
BSN	2335#Chest pain or discomfort	ptv	Chapter IX Diseases of the circulatory system	0.007	370750	66049	22	0.000333086	304701	48	0.000157531	2.1148	1.2767	3.5031
BSN	41202#M7920#Neuralgia and neuritis unspecified Multiple sites	ptv	Chapter XIII Diseases of the musculoskeletal system and connective tissue	0.007	297648	38	1	0.0263158	297610	54	0.000181446	148.927	20.0718	1105
BSN	2335#Chest pain or discomfort	ptv5pcnt	Chapter IX Diseases of the circulatory system	0.007	370750	66049	22	0.000333086	304701	48	0.000157531	2.1148	1.2767	3.5031
BSN	41202#M7920#Neuralgia and neuritis unspecified Multiple sites	ptv5pcnt	Chapter XIII Diseases of the musculoskeletal system and connective tissue	0.007	297648	38	1	0.0263158	297610	54	0.000181446	148.927	20.0718	1105
BSN	union#L409#Psoriasis unspecified	raredmg	Chapter XII Diseases of the skin and subcutaneous tissue	0.007	172502	3470	9	0.00259366	169032	1020	0.00603436	0.4283	0.222	0.8263
BSN	131755#Source of report of L50 urticaria	raredmg	Chapter XII Diseases of the skin and subcutaneous tissue	0.007	336927	9275	78	0.0084097	327652	1999	0.00610099	1.3816	1.1009	1.734
BSN	union#I421#Obstructive hypertrophic cardiomyopathy	rec	Chapter IX Diseases of the circulatory system	0.007	113108	337	6	0.0178042	112771	553	0.00490374	3.6784	1.6336	8.2828
BSN	131073#Source of report of G55 nerve root and plexus compressions in DCE	syn	Chapter VI Diseases of the nervous system	0.007	419387	7469	74	0.00990762	411918	5537	0.013442	0.7344	0.5832	0.9248
GCK	41202#D72#Other disorders of white blood cells	UR	Chapter III Diseases of the blood and blood-forming organs and certain disorders involving the immune mechanism	0.007	398538	182	2	0.010989	398356	270	0.000677786	16.3821	4.045	66.347
GCK	union#M750#Adhesive capsulitis of shoulder	UR	Chapter XIII Diseases of the musculoskeletal system and connective tissue	0.007	117307	2330	6	0.00257511	114977	79	0.000687094	3.7549	1.6357	8.6199
GCK	union#H342#Other retinal artery occlusions	URmtr	Chapter VII Diseases of the eye and adnexa	0.007	222053	275	2	0.00727273	221778	98	0.000441883	16.5717	4.0661	67.5401
GCK	union#I255#Ischaemic cardiomyopathy	flexdmg	Chapter IX Diseases of the circulatory system	0.007	86105	709	6	0.00846262	85396	197	0.0023069	3.6912	1.6328	8.3444
GCK	union#G560#Carpal tunnel syndrome	flexnonsynmtr	Chapter VI Diseases of the nervous system	0.007	233687	22284	65	0.00291689	211403	426	0.00201511	1.4488	1.1156	1.8816
GCK	41202#B37#Candidiasis	ptvraredmg	Chapter I Certain infectious and parasitic diseases	0.007	396454	769	6	0.00780234	395685	849	0.00214565	3.6571	1.6332	8.189
GCK	41202#I259#Chronic ischaemic heart disease unspecified	raredmg	Chapter IX Diseases of the circulatory system	0.007	218211	2027	10	0.0049334	216184	414	0.00191504	2.584	1.3779	4.8457
GCK	41202#M75#Shoulder lesions	raredmgmtr	Chapter XIII Diseases of the musculoskeletal system and connective tissue	0.007	309013	11403	32	0.00280628	297610	490	0.00164645	1.7064	1.1928	2.4412
GIGYF1	41202#B081#Molluscum contagiosum	UR	Chapter I Certain infectious and parasitic diseases	0.007	395746	61	2	0.0327869	395685	803	0.00202939	16.6698	4.0661	68.3418
GIGYF1	40001#I219#Acute myocardial infarction unspecified	URmtr	Chapter IX Diseases of the circulatory system	0.007	237223	1331	6	0.00450789	235892	290	0.00122938	3.6789	1.6362	8.2715
GIGYF1	union#Block H43-H45#H43-H45 Disorders of vitreous body and globe	URmtr	Chapter VII Diseases of the eye and adnexa	0.007	268474	3860	11	0.00284974	264614	307	0.00116018	2.4605	1.3472	4.4935
GIGYF1	20001#1041#cervical cancer	ptv	Chapter II Neoplasms	0.007	197602	3131	4	0.00127755	194471	44	0.000226255	5.6524	2.0297	15.7411
GIGYF1	20001#1041#cervical cancer	ptv5pcnt	Chapter II Neoplasms	0.007	197602	3131	4	0.00127755	194471	44	0.000226255	5.6524	2.0297	15.7411
HNF1A	41202#K828#Other specified diseases of gallbladder	URmtr	Chapter XI Diseases of the digestive system	0.007	204020	309	2	0.00647249	203711	80	0.000392713	16.5823	4.0582	67.758
HNF4A	union#K515#Left sided colitis	URmtr	Chapter XI Diseases of the digestive system	0.007	136134	272	2	0.00735294	135862	60	0.000441625	16.7657	4.0773	68.9391
HNF4A	41202#R090#Asphyxia	ptvraredmg	Chapter XVIII Symptoms signs and abnormal clinical and laboratory findings not elsewhere classified	0.007	264908	50	2	0.04	264858	659	0.00248813	16.7045	4.0516	68.8722
IGF1R	130255#Source of report of B49 unspecified mycosis	UR	Chapter I Certain infectious and parasitic diseases	0.007	361025	452	4	0.00884956	360573	590	0.00163628	5.4477	2.0289	14.6269
IGF1R	41202#N48#Other disorders of penis	flexnonsynmtr	Chapter XIV Diseases of the genitourinary system	0.007	159372	2094	17	0.00811843	157278	612	0.0038912	2.0952	1.2915	3.3992
IGF1R	union#I820#Budd-Chiari syndrome	flexnonsynmtr	Chapter IX Diseases of the circulatory system	0.007	182624	33	2	0.0606061	182591	688	0.00376798	17.0577	4.0743	71.4142
IGF1R	union#D075#Carcinoma in situ: Prostate	flexnonsynmtr	Chapter II Neoplasms	0.007	124996	804	9	0.011194	124192	509	0.00409849	2.7509	1.4179	5.3371
IGF1R	41202#D07#Carcinoma in situ of other and unspecified genital organs	ptv	Chapter II Neoplasms	0.007	194289	657	2	0.00304414	193632	35	0.000180755	16.8896	4.0538	70.368
IGF1R	41202#D07#Carcinoma in situ of other and unspecified genital organs	ptv5pcnt	Chapter II Neoplasms	0.007	194289	657	2	0.00304414	193632	35	0.000180755	16.8896	4.0538	70.368
IGF1R	union#M814#Drug-induced osteoporosis	ptvraredmg	Chapter XIII Diseases of the musculoskeletal system and connective tissue	0.007	114660	335	6	0.0179104	114325	563	0.00492456	3.6851	1.6366	8.2975
IGF1R	union#H444#Hypotony of eye	raredmgmtr	Chapter VII Diseases of the eye and adnexa	0.007	264679	65	2	0.0307692	264614	502	0.0018971	16.7022	4.0758	68.4441
IP6K1	union#N171#Acute renal failure with acute cortical necrosis	URmtr	Chapter XIV Diseases of the genitourinary system	0.007	209206	32	1	0.03125	209174	45	0.000215132	149.913	20.0328	1121.86
IRS2	41202#D696#Thrombocytopenia unspecified	flexdmg	Chapter III Diseases of the blood and blood-forming organs and certain disorders involving the immune mechanism	0.007	298437	507	7	0.0138067	297930	1280	0.00429631	3.2446	1.5357	6.8551
IRS2	union#M2558#Pain in joint Other	flexdmg	Chapter XIII Diseases of the musculoskeletal system and connective tissue	0.007	100057	91	3	0.032967	99966	421	0.00421143	8.0608	2.5403	25.5776
IRS2	41202#B179#Acute viral hepatitis unspecified	flexnonsynmtr	Chapter I Certain infectious and parasitic diseases	0.007	395734	49	3	0.0612245	395685	3136	0.0079255	8.1636	2.5376	26.2624
IRS2	union#G467#Other lacunar syndromes	ptvraredmg	Chapter VI Diseases of the nervous system	0.007	277135	57	2	0.0350877	277078	602	0.00217267	16.7005	4.0644	68.6213
IRS2	union#A414#Sepsis due to anaerobes	ptvraredmg	Chapter I Certain infectious and parasitic diseases	0.007	277294	55	2	0.0363636	277239	625	0.00225437	16.7012	4.0611	68.6828
MC4R	union#L95#Vasculitis limited to skin not elsewhere classified	UR	Chapter XII Diseases of the skin and subcutaneous tissue	0.007	197251	278	2	0.00719424	196973	86	0.000436608	16.5897	4.0628	67.7415
MC4R	131833#Source of report of L95 vasculitis limited to skin not elsewhere classified	UR	Chapter XII Diseases of the skin and subcutaneous tissue	0.007	419387	278	2	0.00719424	419109	184	0.000439027	16.4983	4.0748	66.799
MC4R	union#Z870#Personal history of diseases of the respiratory system	URmtr	Chapter XXI Factors influencing health status and contact with health services	0.007	141947	4538	5	0.00110181	137409	33	0.000240159	4.5918	1.7918	11.7674
MC4R	41202#M869#Osteomyelitis unspecified	flexdmg	Chapter XIII Diseases of the musculoskeletal system and connective tissue	0.007	198598	492	6	0.0121951	198106	664	0.00335174	3.671	1.6352	8.2413
MC4R	41202#G551#Nerve root and plexus compressions in intervertebral disc disorders	flexdmg	Chapter VI Diseases of the nervous system	0.007	384410	355	5	0.0140845	384055	1269	0.00330421	4.3092	1.7794	10.4359
MC4R	41202#J449#Chronic obstructive pulmonary disease unspecified	flexnonsynmtr	Chapter X Diseases of the respiratory system	0.007	302607	602	6	0.00996678	302005	827	0.00273837	3.6663	1.6357	8.2173
MC4R	union#I270#Primary pulmonary hypertension	flexnonsynmtr	Chapter IX Diseases of the circulatory system	0.007	151964	616	6	0.00974026	151348	404	0.00266934	3.675	1.6348	8.261
MC4R	131387#Source of report of I73 other peripheral vascular diseases	ptvraredmg	Chapter IX Diseases of the circulatory system	0.007	375258	11497	48	0.004175	363761	1003	0.0027573	1.5163	1.1344	2.0268
MC4R	union#N137#Vesicoureteral-reflux-associated uropathy	ptvraredmg	Chapter XIV Diseases of the genitourinary system	0.007	209218	44	2	0.0454545	209174	590	0.00282062	16.8349	4.0658	69.7066
MC4R	131821#Source of report of L89 decubitus ulcer	raredmg	Chapter XII Diseases of the skin and subcutaneous tissue	0.007	331186	4400	20	0.00454545	326786	767	0.0023471	1.9409	1.2438	3.0286
MC4R	41202#G231#Progressive supranuclear ophthalmoplegia [Steele-Richardson-Olszewski]	raredmg	Chapter VI Diseases of the nervous system	0.007	266351	54	2	0.037037	266297	613	0.00230194	16.6698	4.0513	68.5905
MC4R	41202#Block L55-L59#L55-L59 Radiation-related disorders of the skin and subcutaneous tissue	raredmg	Chapter XII Diseases of the skin and subcutaneous tissue	0.007	343575	3580	17	0.0047486	339995	774	0.0022765	2.0911	1.2917	3.3851
MC4R	40002#Block I30-I52#I30-I52 Other forms of heart disease	raredmgmtr	Chapter IX Diseases of the circulatory system	0.007	267505	3885	10	0.002574	263620	262	0.000993855	2.594	1.3784	4.8819
MC4R	41202#D150#Benign neoplasm: Thymus	rec	Chapter II Neoplasms	0.007	297127	50	1	0.02	297077	41	0.000138011	147.853	19.9413	1096.24
MC4R	40002#ChapterX#Chapter X Diseases of the respiratory system	syn	Chapter X Diseases of the respiratory system	0.007	295642	6872	15	0.00218277	288770	293	0.00101465	2.1538	1.2812	3.6206
NAA15	union#O28#Abnormal findings on antenatal screening of mother	flexdmg	Chapter XV Pregnancy childbirth and the puerperium	0.007	193668	111	2	0.018018	193557	215	0.00111078	16.5003	4.0488	67.2451
NAA15	41202#M54#Dorsalgia	flexnonsynmtr	Chapter XIII Diseases of the musculoskeletal system and connective tissue	0.007	279480	14853	26	0.00175049	264627	255	0.00096362	1.818	1.214	2.7226
NAA15	union#I08#Multiple valve diseases	ptv	Chapter IX Diseases of the circulatory system	0.007	150110	9360	3	0.000320513	140750	4	2.84192e-05	11.2813	2.5245	50.4141
NAA15	union#I08#Multiple valve diseases	ptv5pcnt	Chapter IX Diseases of the circulatory system	0.007	150110	9360	3	0.000320513	140750	4	2.84192e-05	11.2813	2.5245	50.4141
NAA15	40001#C92#Myeloid leukaemia	ptvraredmg	Chapter II Neoplasms	0.007	241181	356	3	0.00842697	240825	257	0.00106716	7.9552	2.5367	24.9481
NAA15	union#H58#Other disorders of eye and adnexa in diseases classified elsewhere	raredmgmtr	Chapter VII Diseases of the eye and adnexa	0.007	227132	187	2	0.0106952	226945	149	0.000656547	16.4554	4.0472	66.9054
NAA15	union#R07#Pain in throat and chest	rec	Chapter XVIII Symptoms signs and abnormal clinical and laboratory findings not elsewhere classified	0.007	135009	45158	6	0.000132867	89851	1	1.11295e-05	11.9397	1.4373	99.1802
PCSK1	union#M797#Fibromyalgia	URmtr	Chapter XIII Diseases of the musculoskeletal system and connective tissue	0.007	88539	4679	9	0.00192349	83860	56	0.00066778	2.884	1.4258	5.8339
PCSK1	41202#K293#Chronic superficial gastritis	URmtr	Chapter XI Diseases of the digestive system	0.007	238142	161	2	0.0124224	237981	181	0.000760565	16.5259	4.0662	67.1645
PCSK1	41202#L721#Trichilemmal cyst	flexdmg	Chapter XII Diseases of the skin and subcutaneous tissue	0.007	352487	5852	19	0.00324675	346635	2034	0.00586784	0.5519	0.351	0.8676
PCSK1	41202#I251#Atherosclerotic heart disease	ptvraredmg	Chapter IX Diseases of the circulatory system	0.007	204887	21049	56	0.00266046	183838	706	0.00384034	0.6919	0.5269	0.9087
PCSK1	union#C781#Secondary malignant neoplasm of mediastinum	ptvraredmg	Chapter II Neoplasms	0.007	220495	201	4	0.0199005	220294	815	0.0036996	5.468	2.0271	14.7494
PCSK1	20002#1351#uterine fibroids	raredmg	Chapter XIV Diseases of the genitourinary system	0.007	200869	6460	36	0.00557276	194409	667	0.00343091	1.6278	1.1629	2.2785
PCSK1	41202#R040#Epistaxis	raredmg	Chapter XVIII Symptoms signs and abnormal clinical and laboratory findings not elsewhere classified	0.007	207572	3005	20	0.00665557	204567	704	0.00344142	1.9402	1.2422	3.0305
PCSK1	union#N18#Chronic kidney disease	raredmgmtr	Chapter XIV Diseases of the genitourinary system	0.007	204870	22877	73	0.00319098	181993	406	0.00223086	1.4318	1.1156	1.8376
PCSK1	union#G46#Vascular syndromes of brain in cerebrovascular diseases	syn	Chapter VI Diseases of the nervous system	0.007	214197	239	3	0.0125523	213958	341	0.00159377	7.9633	2.5373	24.992
PTPRG	union#M859#Disorder of bone density and structure unspecified	flexnonsynmtr	Chapter XIII Diseases of the musculoskeletal system and connective tissue	0.007	94723	188	8	0.0425532	94535	1384	0.0146401	2.9914	1.4704	6.0855
PTPRG	union#K29#Gastritis and duodenitis	rec	Chapter XI Diseases of the digestive system	0.007	203728	51374	37	0.000720209	152354	61	0.000400383	1.7994	1.1959	2.7074
RIF1	union#J984#Other disorders of lung	UR	Chapter X Diseases of the respiratory system	0.007	156862	3001	10	0.00333222	153861	197	0.00128038	2.6079	1.3801	4.9279
RIF1	41202#H57#Other disorders of eye and adnexa	URmtr	Chapter VII Diseases of the eye and adnexa	0.007	354215	379	3	0.00791557	353836	356	0.00100612	7.9222	2.5315	24.7922
RIF1	union#Q40#Other congenital malformations of upper alimentary tract	flexnonsynmtr	Chapter XVII Congenital malformations deformations and chromosomal abnormalities	0.007	291268	276	8	0.0289855	290992	2892	0.00993842	2.9737	1.4705	6.0134
RIF1	union#H50#Other strabismus	flexnonsynmtr	Chapter VII Diseases of the eye and adnexa	0.007	251803	2277	36	0.0158103	249526	2426	0.00972243	1.6362	1.1743	2.2798
RIF1	41202#C41#Malignant neoplasm of bone and articular cartilage of other and unspecified sites	ptvraredmg	Chapter II Neoplasms	0.007	226984	125	3	0.024	226859	696	0.00306798	7.9905	2.5355	25.1813
RIF1	union#C062#Malignant neoplasm: Retromolar area	ptvraredmg	Chapter II Neoplasms	0.007	257943	40	2	0.05	257903	803	0.00311357	16.8513	4.0585	69.9686
RIF1	union#L97#Ulcer of lower limb not elsewhere classified	raredmg	Chapter XII Diseases of the skin and subcutaneous tissue	0.007	150345	3148	17	0.00540025	147197	381	0.00258837	2.0923	1.2854	3.4055
RIF1	union#M4727#Other spondylosis with radiculopathy Lumbosacral region	raredmg	Chapter XIII Diseases of the musculoskeletal system and connective tissue	0.007	139797	139	3	0.0215827	139658	384	0.00274957	8.0006	2.5373	25.2268
RIF1	40002#C34#Malignant neoplasm of bronchus and lung	rec	Chapter II Neoplasms	0.007	225798	209	2	0.00956938	225589	132	0.000585135	16.5025	4.0572	67.1236
RIF1	union#Z03#Medical observation and evaluation for suspected diseases and conditions	rec	Chapter XXI Factors influencing health status and contact with health services	0.007	158881	18494	19	0.00102736	140387	69	0.000491499	2.0914	1.2583	3.4759
RMC1	union#D02#Carcinoma in situ of middle ear and respiratory system	UR	Chapter II Neoplasms	0.007	160289	147	2	0.0136054	160142	133	0.000830513	16.5941	4.0685	67.6823
RMC1	40011#8501#Comedocarcinoma	flexdmg	Chapter II Neoplasms	0.007	226095	105	3	0.0285714	225990	829	0.0036683	7.9884	2.529	25.2327
RMC1	41202#M10#Gout	flexdmg	Chapter XIII Diseases of the musculoskeletal system and connective tissue	0.007	168427	762	8	0.0104987	167665	599	0.0035726	2.9592	1.4677	5.9665
RMC1	union#C32#Malignant neoplasm of larynx	flexdmg	Chapter II Neoplasms	0.007	145446	596	7	0.011745	144850	527	0.00363825	3.2547	1.5373	6.8908
RMC1	41202#Block Q20-Q28#Q20-Q28 Congenital malformations of the circulatory system	flexnonsynmtr	Chapter XVII Congenital malformations deformations and chromosomal abnormalities	0.007	385474	896	11	0.0122768	384578	1947	0.00506269	2.4427	1.3455	4.4343
RMC1	40001#I11#Hypertensive heart disease	raredmgmtr	Chapter IX Diseases of the circulatory system	0.007	275684	162	2	0.0123457	275522	208	0.000754931	16.5453	4.0752	67.1735
RMC1	40001#I63#Cerebral infarction	raredmgmtr	Chapter IX Diseases of the circulatory system	0.007	280044	154	2	0.012987	279890	223	0.000796742	16.5015	4.0644	66.996
RMC1	20002#1086#subarachnoid haemorrhage	syn	Chapter IX Diseases of the circulatory system	0.007	281022	394	5	0.0126904	280628	834	0.00297191	4.3121	1.7801	10.4458
SLTM	41202#H571#Ocular pain	flexdmg	Chapter VII Diseases of the eye and adnexa	0.007	353967	131	3	0.0229008	353836	1039	0.00293639	7.9583	2.529	25.0438
SLTM	20002#1234#adrenocortical insufficiency|addison's disease	flexnonsynmtr	Chapter IV Endocrine nutritional and metabolic diseases	0.007	280460	165	4	0.0242424	280295	1268	0.00452381	5.4672	2.0241	14.7669
SLTM	42017#Source of chronic obstructive pulmonary disease report	ptv	Chapter X Diseases of the respiratory system	0.007	355213	22997	10	0.000434839	332216	53	0.000159535	2.7264	1.3869	5.3595
SLTM	union#E115#Type 2 diabetes mellitus; With peripheral circulatory complications	ptv5pcnt	Chapter IV Endocrine nutritional and metabolic diseases	0.007	134463	767	2	0.00260756	133696	20	0.000149593	17.474	4.0772	74.8903
SLTM	40006#ChapterII#Chapter II Neoplasms	ptvraredmg	Chapter II Neoplasms	0.007	405922	95353	153	0.00160456	310569	633	0.00203819	0.7869	0.6594	0.939
SLTM	20002#1430#hypopituitarism	syn	Chapter IV Endocrine nutritional and metabolic diseases	0.007	273353	150	3	0.02	273203	699	0.00255854	7.9561	2.5305	25.0141
TNK2	union#F418#Other specified anxiety disorders	UR	Chapter V Mental and behavioural disorders	0.007	240116	69	2	0.0289855	240047	431	0.00179548	16.5956	4.0532	67.9501
TNK2	41202#M13#Other arthritis	flexdmg	Chapter XIII Diseases of the musculoskeletal system and connective tissue	0.007	256147	2323	9	0.0038743	253824	2240	0.00882501	0.4368	0.2267	0.8417
TNK2	41202#I898#Other specified noninfective disorders of lymphatic vessels and lymph nodes	flexdmg	Chapter IX Diseases of the circulatory system	0.007	241971	84	4	0.047619	241887	2158	0.00892152	5.5544	2.033	15.1756
TNK2	131711#Source of report of L10 pemphigus	ptvraredmg	Chapter XII Diseases of the skin and subcutaneous tissue	0.007	419387	73	3	0.0410959	419314	2215	0.00528244	8.0703	2.5392	25.65
TNK2	union#D05#Carcinoma in situ of breast	ptvraredmg	Chapter II Neoplasms	0.007	141365	7127	22	0.00308685	134238	723	0.00538596	0.5718	0.3739	0.8745
TNK2	union#L10#Pemphigus	ptvraredmg	Chapter XII Diseases of the skin and subcutaneous tissue	0.007	197046	73	3	0.0410959	196973	1041	0.00528499	8.0664	2.5358	25.6593
TNK2	union#J392#Other diseases of pharynx	raredmg	Chapter X Diseases of the respiratory system	0.007	171815	4304	8	0.00185874	167511	745	0.00444747	0.4168	0.2076	0.8372
TNRC6B	union#I269#Pulmonary embolism without mention of acute cor pulmonale	flexnonsynmtr	Chapter IX Diseases of the circulatory system	0.007	145705	7906	22	0.0027827	137799	673	0.00488393	0.5686	0.3716	0.8699
UBB	union#Block I60-I69#I60-I69 Cerebrovascular diseases	UR	Chapter IX Diseases of the circulatory system	0.007	147373	18881	7	0.000370743	128492	12	9.3391e-05	3.9709	1.5631	10.0874
UBB	union#Block R25-R29#R25-R29 Symptoms and signs involving the nervous and musculoskeletal systems	UR	Chapter XVIII Symptoms signs and abnormal clinical and laboratory findings not elsewhere classified	0.007	109472	20770	9	0.000433317	88702	11	0.000124011	3.4953	1.4482	8.4359
UBB	union#Block I60-I69#I60-I69 Cerebrovascular diseases	URmtr	Chapter IX Diseases of the circulatory system	0.007	147373	18881	7	0.000370743	128492	12	9.3391e-05	3.9709	1.5631	10.0874
UBB	union#Block R25-R29#R25-R29 Symptoms and signs involving the nervous and musculoskeletal systems	URmtr	Chapter XVIII Symptoms signs and abnormal clinical and laboratory findings not elsewhere classified	0.007	109472	20770	9	0.000433317	88702	11	0.000124011	3.4953	1.4482	8.4359
UBB	union#Block I20-I25#I20-I25 Ischaemic heart diseases	flexdmg	Chapter IX Diseases of the circulatory system	0.007	161291	49684	24	0.000483053	111607	24	0.00021504	2.2469	1.2759	3.9569
UBB	union#M7980#Other specified soft tissue disorders Multiple sites	flexdmg	Chapter XIII Diseases of the musculoskeletal system and connective tissue	0.007	140038	380	2	0.00526316	139658	44	0.000315055	16.7886	4.0553	69.5029
UBB	union#M20#Acquired deformities of fingers and toes	flexnonsynmtr	Chapter XIII Diseases of the musculoskeletal system and connective tissue	0.007	106765	18711	13	0.000694778	88054	23	0.000261203	2.6611	1.3478	5.2541
UBB	union#Block I20-I25#I20-I25 Ischaemic heart diseases	ptvraredmg	Chapter IX Diseases of the circulatory system	0.007	161291	49684	24	0.000483053	111607	24	0.00021504	2.2469	1.2759	3.9569
UBB	union#M7980#Other specified soft tissue disorders Multiple sites	ptvraredmg	Chapter XIII Diseases of the musculoskeletal system and connective tissue	0.007	140038	380	2	0.00526316	139658	44	0.000315055	16.7886	4.0553	69.5029
UBB	union#Block I26-I28#I26-I28 Pulmonary heart disease and diseases of pulmonary circulation	raredmg	Chapter IX Diseases of the circulatory system	0.007	147225	10105	4	0.000395844	137120	8	5.83431e-05	6.7871	2.0434	22.5433
UBB	union#R060#Dyspnoea	raredmg	Chapter XVIII Symptoms signs and abnormal clinical and laboratory findings not elsewhere classified	0.007	128264	26117	6	0.000229735	102147	4	3.91593e-05	5.8678	1.6557	20.7954
UBB	union#Block I26-I28#I26-I28 Pulmonary heart disease and diseases of pulmonary circulation	raredmgmtr	Chapter IX Diseases of the circulatory system	0.007	147225	10105	4	0.000395844	137120	8	5.83431e-05	6.7871	2.0434	22.5433
UBB	union#R060#Dyspnoea	raredmgmtr	Chapter XVIII Symptoms signs and abnormal clinical and laboratory findings not elsewhere classified	0.007	128264	26117	6	0.000229735	102147	4	3.91593e-05	5.8678	1.6557	20.7954
UBR2	41202#R298#Other and unspecified symptoms and signs involving the nervous and musculoskeletal systems	UR	Chapter XVIII Symptoms signs and abnormal clinical and laboratory findings not elsewhere classified	0.007	250488	1443	7	0.004851	249045	373	0.00149772	3.2498	1.5358	6.8766
UBR2	40002#ChapterXI#Chapter XI Diseases of the digestive system	flexnonsynmtr	Chapter XI Diseases of the digestive system	0.007	299589	2002	23	0.0114885	297587	1883	0.00632756	1.8251	1.2069	2.7599
UBR2	131901#Source of report of M35 other systemic involvement of connective tissue	flexnonsynmtr	Chapter XIII Diseases of the musculoskeletal system and connective tissue	0.007	322963	6118	56	0.00915332	316845	1985	0.00626489	1.4653	1.1222	1.9134
UBR2	41202#D252#Subserosal leiomyoma of uterus	flexnonsynmtr	Chapter II Neoplasms	0.007	159426	279	6	0.0215054	159147	944	0.00593162	3.6833	1.6362	8.2915
UBR2	union#Z038#Observation for other suspected diseases and conditions	ptvraredmg	Chapter XXI Factors influencing health status and contact with health services	0.007	153329	11865	31	0.00261273	141464	599	0.00423429	0.616	0.4291	0.8843
UBR3	union#R634#Abnormal weight loss	flexnonsynmtr	Chapter XVIII Symptoms signs and abnormal clinical and laboratory findings not elsewhere classified	0.007	108417	12238	66	0.00539304	96179	358	0.00372223	1.4513	1.1154	1.8883
UBR3	20002#1065#hypertension	ptvraredmg	Chapter IX Diseases of the circulatory system	0.007	288295	111896	431	0.00385179	176399	571	0.00323698	1.1907	1.0505	1.3496
UBR3	union#Chapter VII#Chapter VII Diseases of the eye and adnexa	ptvraredmg	Chapter VII Diseases of the eye and adnexa	0.007	327467	76700	306	0.00398957	250767	834	0.0033258	1.2004	1.0527	1.3687
UBR3	union#Block H25-H28#H25-H28 Disorders of lens	raredmg	Chapter VII Diseases of the eye and adnexa	0.007	290650	49169	191	0.00388456	241481	752	0.00311412	1.2484	1.0647	1.4637
UBR3	union#L80#Vitiligo	raredmgmtr	Chapter XII Diseases of the skin and subcutaneous tissue	0.007	175838	911	6	0.00658617	174927	315	0.00180075	3.6751	1.6343	8.2644
UBR3	union#I080#Disorders of both mitral and aortic valves	raredmgmtr	Chapter IX Diseases of the circulatory system	0.007	127235	1664	8	0.00480769	125571	203	0.00161662	2.9835	1.4695	6.0571
APBA1	41202#I78#Diseases of capillaries	flexdmg	Chapter IX Diseases of the circulatory system	0.0071	322806	490	7	0.0142857	322316	1435	0.00445215	3.2407	1.5339	6.8466
APBA1	40001#I110#Hypertensive heart disease with (congestive) heart failure	rec	Chapter IX Diseases of the circulatory system	0.0071	407817	73	1	0.0136986	407744	39	9.56482e-05	145.194	19.682	1071.1
APBA1	41202#M8695#Osteomyelitis unspecified Pelvic region and thigh	syn	Chapter XIII Diseases of the musculoskeletal system and connective tissue	0.0071	297642	32	2	0.0625	297610	1168	0.0039246	16.9202	4.0389	70.8839
BSN	42033#Source of parkinsons disease report	flexdmg	Chapter VI Diseases of the nervous system	0.0071	307099	3230	48	0.0148607	303869	3000	0.00987268	1.5129	1.1351	2.0163
BSN	20002#1160#bile duct obstruction|ascending cholangitis	flexnonsynmtr	Chapter XI Diseases of the digestive system	0.0071	275287	59	5	0.0847458	275228	5618	0.0204122	4.4436	1.7769	11.1123
BSN	20002#1460#rectal or colon adenoma|polyps	flexnonsynmtr	Chapter XI Diseases of the digestive system	0.0071	340613	1270	13	0.0102362	339343	6990	0.0205986	0.4917	0.2846	0.8497
BSN	131329#Source of report of I37 pulmonary valve disorders	ptv	Chapter IX Diseases of the circulatory system	0.0071	339268	674	2	0.00296736	338594	61	0.000180157	16.517	4.0305	67.6867
BSN	20002#1417#nasal polyps	ptv	Chapter VIII Diseases of the ear and mastoid process	0.0071	231979	1847	3	0.00162426	230132	46	0.000199885	8.1375	2.5286	26.1882
BSN	union#N512#Balanitis in diseases classified elsewhere	ptv	Chapter XIV Diseases of the genitourinary system	0.0071	117974	31	1	0.0322581	117943	26	0.000220445	151.176	19.8717	1150.08
BSN	131329#Source of report of I37 pulmonary valve disorders	ptv5pcnt	Chapter IX Diseases of the circulatory system	0.0071	339268	674	2	0.00296736	338594	61	0.000180157	16.517	4.0305	67.6867
BSN	20002#1417#nasal polyps	ptv5pcnt	Chapter VIII Diseases of the ear and mastoid process	0.0071	231979	1847	3	0.00162426	230132	46	0.000199885	8.1375	2.5286	26.1882
BSN	union#N512#Balanitis in diseases classified elsewhere	ptv5pcnt	Chapter XIV Diseases of the genitourinary system	0.0071	117974	31	1	0.0322581	117943	26	0.000220445	151.176	19.8717	1150.08
GCK	union#M7989#Other specified soft tissue disorders Site unspecified	URmtr	Chapter XIII Diseases of the musculoskeletal system and connective tissue	0.0071	139894	236	2	0.00847458	139658	72	0.000515545	16.57	4.0419	67.9303
GCK	130695#Source of report of E02 subclinical iodine deficiency hypothyroidism	flexdmg	Chapter IV Endocrine nutritional and metabolic diseases	0.0071	353411	161	3	0.0186335	353250	843	0.00238641	7.9375	2.5277	24.9254
GCK	union#D061#Carcinoma in situ: Exocervix	flexnonsynmtr	Chapter II Neoplasms	0.0071	134085	374	4	0.0106952	133711	265	0.00198189	5.444	2.0176	14.6896
GCK	40011#9652#Hodgkin lymphoma mixed cellularity	ptv	Chapter II Neoplasms	0.0071	287690	64	1	0.015625	287626	31	0.000107779	147.258	19.7978	1095.32
GCK	40011#9652#Hodgkin lymphoma mixed cellularity	ptv5pcnt	Chapter II Neoplasms	0.0071	287690	64	1	0.015625	287626	31	0.000107779	147.258	19.7978	1095.32
GCK	41202#K314#Gastric diverticulum	ptvraredmg	Chapter XI Diseases of the digestive system	0.0071	189866	53	2	0.0377358	189813	448	0.00236022	16.5761	4.0232	68.2953
GCK	union#H26#Other cataract	raredmg	Chapter VII Diseases of the eye and adnexa	0.0071	282525	38945	101	0.0025934	243580	465	0.00190902	1.3594	1.096	1.6862
GIGYF1	41202#I606#Subarachnoid haemorrhage from other intracranial arteries	ptvraredmg	Chapter IX Diseases of the circulatory system	0.0071	230169	50	3	0.06	230119	1792	0.00778728	8.1328	2.529	26.1539
GIGYF1	union#F402#Specific (isolated) phobias	syn	Chapter V Mental and behavioural disorders	0.0071	171734	1612	17	0.0105459	170122	864	0.00507871	2.088	1.2887	3.3829
HNF1A	union#I208#Other forms of angina pectoris	URmtr	Chapter IX Diseases of the circulatory system	0.0071	115220	2528	5	0.00197785	112692	50	0.000443687	4.4646	1.7789	11.2049
HNF1A	41202#H902#Conductive hearing loss unspecified	flexdmg	Chapter VIII Diseases of the ear and mastoid process	0.0071	411173	157	5	0.0318471	411016	3095	0.00753012	4.3355	1.7777	10.5738
HNF1A	41202#H258#Other senile cataract	flexnonsynmtr	Chapter VII Diseases of the eye and adnexa	0.0071	320765	6050	29	0.00479339	314715	886	0.00281525	1.706	1.1775	2.4717
HNF1A	131223#Source of report of H60 otitis externa	ptv	Chapter VIII Diseases of the ear and mastoid process	0.0071	407508	18755	5	0.000266596	388753	22	5.65912e-05	4.7119	1.7841	12.4441
HNF1A	40006#D43#Neoplasm of uncertain or unknown behaviour of brain and central nervous system	ptv5pcnt	Chapter II Neoplasms	0.0071	318974	95	1	0.0105263	318879	23	7.21277e-05	147.482	19.7148	1103.28
HNF1A	union#R930#Abnormal findings on diagnostic imaging of skull and head not elsewhere classified	rec	Chapter XVIII Symptoms signs and abnormal clinical and laboratory findings not elsewhere classified	0.0071	91571	326	1	0.00306748	91245	1	1.09595e-05	280.751	17.5222	4498.35
HNF4A	union#I67#Other cerebrovascular diseases	UR	Chapter IX Diseases of the circulatory system	0.0071	144215	8862	14	0.00157978	135353	93	0.000687092	2.3013	1.3115	4.038
HNF4A	40006#D042#Carcinoma in situ: Skin of ear and external auricular canal	ptvraredmg	Chapter II Neoplasms	0.0071	149902	49	2	0.0408163	149853	381	0.00254249	16.6943	4.0406	68.9748
HNF4A	union#O244#Diabetes mellitus arising in pregnancy	ptvraredmg	Chapter XV Pregnancy childbirth and the puerperium	0.0071	192675	862	7	0.00812065	191813	483	0.00251808	3.2432	1.5332	6.8601
HNF4A	40001#C220#Malignant neoplasm: Liver cell carcinoma	syn	Chapter II Neoplasms	0.0071	179302	194	3	0.0154639	179108	354	0.00197646	7.9312	2.5234	24.9288
HNF4A	131387#Source of report of I73 other peripheral vascular diseases	syn	Chapter IX Diseases of the circulatory system	0.0071	375258	11497	36	0.00313125	363761	702	0.00192984	1.6245	1.1615	2.272
IGF1R	41202#G30#Alzheimer disease	flexdmg	Chapter VI Diseases of the nervous system	0.0071	384451	396	9	0.0227273	384055	3234	0.00842067	2.7385	1.4129	5.3079
IGF1R	40002#K22#Other diseases of oesophagus	ptv	Chapter XI Diseases of the digestive system	0.0071	271997	44	1	0.0227273	271953	43	0.000158116	147.058	19.8015	1092.14
IGF1R	40002#K22#Other diseases of oesophagus	ptv5pcnt	Chapter XI Diseases of the digestive system	0.0071	271997	44	1	0.0227273	271953	43	0.000158116	147.058	19.8015	1092.14
IGF1R	union#R456#Physical violence	ptvraredmg	Chapter XVIII Symptoms signs and abnormal clinical and laboratory findings not elsewhere classified	0.0071	54508	80	3	0.0375	54428	262	0.0048137	8.0548	2.5256	25.6895
IGF1R	41202#M7916#Myalgia Lower leg	raredmgmtr	Chapter XIII Diseases of the musculoskeletal system and connective tissue	0.0071	297676	66	2	0.030303	297610	561	0.00188502	16.5468	4.0404	67.7652
IP6K1	union#R35#Polyuria	URmtr	Chapter XVIII Symptoms signs and abnormal clinical and laboratory findings not elsewhere classified	0.0071	81697	5479	5	0.000912575	76218	14	0.000183684	4.9718	1.7901	13.8086
IP6K1	131169#Source of report of H27 other disorders of lens	URmtr	Chapter VII Diseases of the eye and adnexa	0.0071	379849	564	2	0.0035461	379285	82	0.000216196	16.457	4.0373	67.0823
IP6K1	41202#D509#Iron deficiency anaemia unspecified	flexnonsynmtr	Chapter III Diseases of the blood and blood-forming organs and certain disorders involving the immune mechanism	0.0071	365808	7452	15	0.00201288	358356	337	0.000940406	2.1427	1.2768	3.5959
IP6K1	40002#F019#Vascular dementia unspecified	rec	Chapter V Mental and behavioural disorders	0.0071	291626	188	1	0.00531915	291438	10	3.43126e-05	155.844	19.8498	1223.55
IP6K1	41202#N21#Calculus of lower urinary tract	syn	Chapter XIV Diseases of the genitourinary system	0.0071	186187	1002	5	0.00499002	185185	215	0.001161	4.3146	1.7738	10.4945
IRS2	20002#1094#deep venous thrombosis (dvt)	UR	Chapter IX Diseases of the circulatory system	0.0071	275247	8421	18	0.00213751	266826	285	0.00106811	2.0034	1.2436	3.2273
IRS2	41202#R739#Hyperglycaemia unspecified	flexnonsynmtr	Chapter XVIII Symptoms signs and abnormal clinical and laboratory findings not elsewhere classified	0.0071	198632	220	6	0.0272727	198412	1502	0.00757011	3.6757	1.6304	8.2865
IRS2	union#K413#Unilateral or unspecified femoral hernia with obstruction without gangrene	flexnonsynmtr	Chapter XI Diseases of the digestive system	0.0071	108174	217	6	0.0276498	107957	829	0.00767898	3.6747	1.6276	8.2962
IRS2	41202#Block B20-B24#B20-B24 Human immunodeficiency virus [HIV] disease	ptv	Chapter I Certain infectious and parasitic diseases	0.0071	184394	82	1	0.0121951	184312	15	8.13837e-05	151.685	19.8031	1161.85
IRS2	41202#Block B20-B24#B20-B24 Human immunodeficiency virus [HIV] disease	ptv5pcnt	Chapter I Certain infectious and parasitic diseases	0.0071	184394	82	1	0.0121951	184312	15	8.13837e-05	151.685	19.8031	1161.85
IRS2	41202#I601#Subarachnoid haemorrhage from middle cerebral artery	raredmgmtr	Chapter IX Diseases of the circulatory system	0.0071	255487	129	2	0.0155039	255358	245	0.000959437	16.3981	4.034	66.6577
IRS2	41202#M948#Other specified disorders of cartilage	syn	Chapter XIII Diseases of the musculoskeletal system and connective tissue	0.0071	250168	258	5	0.0193798	249910	1141	0.00456564	4.3088	1.7746	10.4618
MC4R	41202#I7021#Atherosclerosis of arteries of extremities with gangrene	ptvraredmg	Chapter IX Diseases of the circulatory system	0.0071	165078	142	3	0.0211268	164936	448	0.00271621	7.9243	2.5154	24.9642
MC4R	union#Block I60-I69#I60-I69 Cerebrovascular diseases	raredmgmtr	Chapter IX Diseases of the circulatory system	0.0071	147373	18881	31	0.00164186	128492	120	0.00093391	1.7593	1.185	2.612
NAA15	132209#Source of report of O28 abnormal findings on antenatal screening of mother	flexdmg	Chapter XV Pregnancy childbirth and the puerperium	0.0071	228150	111	2	0.018018	228039	254	0.00111384	16.4549	4.0416	66.9946
NAA15	41202#N179#Acute renal failure unspecified	ptv	Chapter XIV Diseases of the genitourinary system	0.0071	258973	3377	2	0.000592242	255596	8	3.12994e-05	18.9324	4.0188	89.1897
NAA15	union#I059#Mitral valve disease unspecified	ptv	Chapter IX Diseases of the circulatory system	0.0071	159151	380	1	0.00263158	158771	2	1.25968e-05	209.458	18.952	2314.94
NAA15	41202#N179#Acute renal failure unspecified	ptv5pcnt	Chapter XIV Diseases of the genitourinary system	0.0071	258973	3377	2	0.000592242	255596	8	3.12994e-05	18.9324	4.0188	89.1897
NAA15	union#I059#Mitral valve disease unspecified	ptv5pcnt	Chapter IX Diseases of the circulatory system	0.0071	159151	380	1	0.00263158	158771	2	1.25968e-05	209.458	18.952	2314.94
NAA15	union#G40#Epilepsy	syn	Chapter VI Diseases of the nervous system	0.0071	269756	7184	5	0.000695991	262572	537	0.00204515	0.3399	0.1408	0.8201
PCSK1	41202#N831#Corpus luteum cyst	UR	Chapter XIV Diseases of the genitourinary system	0.0071	158728	120	2	0.0166667	158608	163	0.00102769	16.4755	4.0383	67.2163
PCSK1	41202#K029#Dental caries unspecified	flexdmg	Chapter XI Diseases of the digestive system	0.0071	219106	3783	36	0.00951626	215323	1264	0.00587025	1.6271	1.1664	2.2697
PCSK1	131557#Source of report of K02 dental caries	flexnonsynmtr	Chapter XI Diseases of the digestive system	0.0071	386428	4964	38	0.00765512	381464	1834	0.00480779	1.5968	1.1567	2.2044
PCSK1	41202#D23#Other benign neoplasms of skin	ptv	Chapter II Neoplasms	0.0071	277371	4548	5	0.00109938	272823	68	0.000249246	4.4146	1.7794	10.9527
PCSK1	41202#D23#Other benign neoplasms of skin	ptv5pcnt	Chapter II Neoplasms	0.0071	277371	4548	5	0.00109938	272823	68	0.000249246	4.4146	1.7794	10.9527
PCSK1	20002#1112#chronic obstructive airways disease|copd	raredmgmtr	Chapter X Diseases of the respiratory system	0.0071	241973	1463	9	0.00615174	240510	542	0.00225354	2.7405	1.4154	5.3063
PTPRG	41202#C88#Malignant immunoproliferative diseases	UR	Chapter II Neoplasms	0.0071	253284	189	3	0.015873	253095	516	0.00203876	7.8951	2.515	24.784
PTPRG	41202#R104#Other and unspecified abdominal pain	ptv	Chapter XVIII Symptoms signs and abnormal clinical and laboratory findings not elsewhere classified	0.0071	245133	16734	1	5.97586e-05	228399	109	0.000477235	0.1252	0.0175	0.8967
PTPRG	41202#R104#Other and unspecified abdominal pain	ptv5pcnt	Chapter XVIII Symptoms signs and abnormal clinical and laboratory findings not elsewhere classified	0.0071	245133	16734	1	5.97586e-05	228399	109	0.000477235	0.1252	0.0175	0.8967
PTPRG	union#H029#Disorder of eyelid unspecified	ptvraredmg	Chapter VII Diseases of the eye and adnexa	0.0071	282601	17987	141	0.00783899	264614	1626	0.0061448	1.2779	1.0752	1.5188
PTPRG	union#H029#Disorder of eyelid unspecified	raredmg	Chapter VII Diseases of the eye and adnexa	0.0071	282601	17987	127	0.00706065	264614	1448	0.00547212	1.2924	1.0773	1.5504
PTPRG	41202#N895#Stricture and atresia of vagina	raredmg	Chapter XIV Diseases of the genitourinary system	0.0071	158741	133	4	0.0300752	158608	894	0.00563654	5.4702	2.0179	14.8287
RIF1	41202#Block B15-B19#B15-B19 Viral hepatitis	URmtr	Chapter I Certain infectious and parasitic diseases	0.0071	316451	401	3	0.0074813	316050	302	0.000955545	7.8808	2.5168	24.6774
RIF1	union#C062#Malignant neoplasm: Retromolar area	flexnonsynmtr	Chapter II Neoplasms	0.0071	257943	40	3	0.075	257903	2528	0.00980213	8.1907	2.5238	26.5821
RIF1	131149#Source of report of H15 disorders of sclera	syn	Chapter VII Diseases of the eye and adnexa	0.0071	353071	1090	14	0.012844	351981	2028	0.00576167	2.2452	1.3228	3.8108
RIF1	22502#Cough on most days	syn	Chapter X Diseases of the respiratory system	0.0071	98314	14367	67	0.00466346	83947	549	0.00653984	0.7117	0.5519	0.9178
RIF1	union#C495#Malignant neoplasm: Connective and soft tissue of pelvis	syn	Chapter II Neoplasms	0.0071	257968	65	3	0.0461538	257903	1540	0.00597124	8.055	2.5258	25.6882
RMC1	union#B980#Helicobacter pylori [Hpylori] as the cause of diseases classified to other chapters	UR	Chapter I Certain infectious and parasitic diseases	0.0071	261357	4936	10	0.00202593	256421	200	0.000779967	2.6007	1.3772	4.9112
RMC1	union#A05#Other bacterial foodborne intoxications not elsewhere classified	flexnonsynmtr	Chapter I Certain infectious and parasitic diseases	0.0071	277574	335	6	0.0179104	277239	1374	0.00495601	3.6616	1.6302	8.224
RMC1	40002#G473#Sleep apnoea	flexnonsynmtr	Chapter VI Diseases of the nervous system	0.0071	278311	77	3	0.038961	278234	1403	0.00504252	7.9992	2.5189	25.4026
RMC1	union#M232#Derangement of meniscus due to old tear or injury	ptv	Chapter XIII Diseases of the musculoskeletal system and connective tissue	0.0071	133725	13163	8	0.000607764	120562	22	0.000182479	3.332	1.4832	7.4856
RMC1	union#M232#Derangement of meniscus due to old tear or injury	ptv5pcnt	Chapter XIII Diseases of the musculoskeletal system and connective tissue	0.0071	133725	13163	8	0.000607764	120562	22	0.000182479	3.332	1.4832	7.4856
SLTM	union#H579#Disorder of eye and adnexa unspecified	ptv	Chapter VII Diseases of the eye and adnexa	0.0071	317080	60563	20	0.000330235	256517	39	0.000152037	2.1725	1.2671	3.7247
SLTM	41202#Block M70-M79#M70-M79 Other soft tissue disorders	ptv	Chapter XIII Diseases of the musculoskeletal system and connective tissue	0.0071	315937	33103	13	0.000392714	282834	44	0.000155568	2.525	1.3599	4.6883
SLTM	41202#E112#Type 2 diabetes mellitus; With renal complications	ptv5pcnt	Chapter IV Endocrine nutritional and metabolic diseases	0.0071	405140	38	1	0.0263158	405102	75	0.000185139	145.956	19.7695	1077.57
SLTM	41202#G43#Migraine	ptv5pcnt	Chapter VI Diseases of the nervous system	0.0071	279250	2224	3	0.00134892	277026	46	0.000166049	8.1332	2.5276	26.1704
SLTM	41202#R68#Other general symptoms and signs	ptvraredmg	Chapter XVIII Symptoms signs and abnormal clinical and laboratory findings not elsewhere classified	0.0071	265050	192	3	0.015625	264858	529	0.0019973	7.9314	2.5271	24.8924
SLTM	union#Chapter XIII#Chapter XIII Diseases of the musculoskeletal system and connective tissue	raredmg	Chapter XIII Diseases of the musculoskeletal system and connective tissue	0.0071	293228	165649	247	0.0014911	127579	243	0.0019047	0.7825	0.6554	0.9343
SLTM	41202#R68#Other general symptoms and signs	raredmgmtr	Chapter XVIII Symptoms signs and abnormal clinical and laboratory findings not elsewhere classified	0.0071	265050	192	2	0.0104167	264858	170	0.000641853	16.3893	4.0363	66.5483
TNK2	union#Q61#Cystic kidney disease	URmtr	Chapter XVII Congenital malformations deformations and chromosomal abnormalities	0.0071	337566	880	5	0.00568182	336686	448	0.00133062	4.2888	1.772	10.3803
TNK2	20002#1567#infectious mononucleosis | glandular fever | epstein barr virus (ebv)	flexdmg	Chapter I Certain infectious and parasitic diseases	0.0071	364796	517	11	0.0212766	364279	3211	0.00881467	2.4445	1.3438	4.4469
TNK2	union#E876#Hypokalaemia	raredmgmtr	Chapter IV Endocrine nutritional and metabolic diseases	0.0071	238303	5929	5	0.000843313	232374	574	0.00247016	0.3408	0.1413	0.8223
TNRC6B	41202#N908#Other specified noninflammatory disorders of vulva and perineum	URmtr	Chapter XIV Diseases of the genitourinary system	0.0071	159186	578	3	0.00519031	158608	104	0.000655705	7.9517	2.516	25.1313
TNRC6B	130707#Source of report of E10 insulin dependent diabetes mellitus	ptv	Chapter IV Endocrine nutritional and metabolic diseases	0.0071	329151	4092	4	0.000977517	325059	57	0.000175353	5.5791	2.0233	15.3834
TNRC6B	41202#N319#Neuromuscular dysfunction of bladder unspecified	ptv	Chapter XIV Diseases of the genitourinary system	0.0071	272141	618	2	0.00323625	271523	53	0.000195195	16.6301	4.0437	68.3925
TNRC6B	120007#Ever had diabetes Type I or Type II	ptv	Chapter IV Endocrine nutritional and metabolic diseases	0.0071	103726	9025	5	0.000554017	94701	10	0.000105596	5.2489	1.7937	15.3602
TNRC6B	130707#Source of report of E10 insulin dependent diabetes mellitus	ptv5pcnt	Chapter IV Endocrine nutritional and metabolic diseases	0.0071	329151	4092	4	0.000977517	325059	57	0.000175353	5.5791	2.0233	15.3834
TNRC6B	41202#N319#Neuromuscular dysfunction of bladder unspecified	ptv5pcnt	Chapter XIV Diseases of the genitourinary system	0.0071	272141	618	2	0.00323625	271523	53	0.000195195	16.6301	4.0437	68.3925
TNRC6B	120007#Ever had diabetes Type I or Type II	ptv5pcnt	Chapter IV Endocrine nutritional and metabolic diseases	0.0071	103726	9025	5	0.000554017	94701	10	0.000105596	5.2489	1.7937	15.3602
TNRC6B	41202#M796#Pain in limb	raredmg	Chapter XIII Diseases of the musculoskeletal system and connective tissue	0.0071	272265	6801	29	0.00426408	265464	664	0.00250128	1.7078	1.1765	2.4789
UBB	union#I25#Chronic ischaemic heart disease	flexdmg	Chapter IX Diseases of the circulatory system	0.0071	149897	43272	23	0.000531522	106625	26	0.000243845	2.1804	1.244	3.8216
UBB	41202#M2536#Other instability of joint Lower leg	ptv	Chapter XIII Diseases of the musculoskeletal system and connective tissue	0.0071	297642	32	1	0.03125	297610	65	0.000218407	147.665	19.8618	1097.84
UBB	41202#M2536#Other instability of joint Lower leg	ptv5pcnt	Chapter XIII Diseases of the musculoskeletal system and connective tissue	0.0071	297642	32	1	0.03125	297610	65	0.000218407	147.665	19.8618	1097.84
UBB	union#I25#Chronic ischaemic heart disease	ptvraredmg	Chapter IX Diseases of the circulatory system	0.0071	149897	43272	23	0.000531522	106625	26	0.000243845	2.1804	1.244	3.8216
UBB	union#E105#Type 1 diabetes mellitus; With peripheral circulatory complications	raredmg	Chapter IV Endocrine nutritional and metabolic diseases	0.0071	145231	148	1	0.00675676	145083	6	4.13556e-05	164.486	19.6803	1374.77
UBB	union#E105#Type 1 diabetes mellitus; With peripheral circulatory complications	raredmgmtr	Chapter IV Endocrine nutritional and metabolic diseases	0.0071	145231	148	1	0.00675676	145083	6	4.13556e-05	164.486	19.6803	1374.77
UBR2	41202#A491#Streptococcal and enterococcal infection unspecified site	UR	Chapter I Certain infectious and parasitic diseases	0.0071	291382	80	2	0.025	291302	452	0.00155165	16.4993	4.0419	67.3521
UBR2	union#M6596#Synovitis and tenosynovitis unspecified Lower leg	UR	Chapter XIII Diseases of the musculoskeletal system and connective tissue	0.0071	140820	1162	6	0.00516351	139658	197	0.00141059	3.6743	1.6275	8.2954
UBR2	union#I209#Angina pectoris unspecified	UR	Chapter IX Diseases of the circulatory system	0.0071	141281	27433	61	0.0022236	113848	167	0.00146687	1.517	1.1311	2.0346
UBR2	41202#Block R25-R29#R25-R29 Symptoms and signs involving the nervous and musculoskeletal systems	ptvraredmg	Chapter XVIII Symptoms signs and abnormal clinical and laboratory findings not elsewhere classified	0.0071	243116	5020	36	0.00717131	238096	1051	0.00441419	1.6291	1.1672	2.2738
UBR2	union#I620#Subdural haemorrhage (acute)(nontraumatic)	raredmgmtr	Chapter IX Diseases of the circulatory system	0.0071	112221	806	6	0.00744417	111415	227	0.00203743	3.6736	1.6283	8.2881
UBR2	union#Z121#Special screening examination for neoplasm of intestinal tract	rec	Chapter XXI Factors influencing health status and contact with health services	0.0071	167342	12770	8	0.000626468	154572	30	0.000194084	3.2292	1.4801	7.0452
UBR3	union#H269#Cataract unspecified	flexdmg	Chapter VII Diseases of the eye and adnexa	0.0071	271436	27898	141	0.00505413	243538	959	0.00393778	1.2849	1.0763	1.5341
UBR3	41202#J851#Abscess of lung with pneumonia	ptv	Chapter X Diseases of the respiratory system	0.0071	271200	37	1	0.027027	271163	51	0.000188079	147.665	19.8666	1097.56
UBR3	41202#J851#Abscess of lung with pneumonia	ptv5pcnt	Chapter X Diseases of the respiratory system	0.0071	271200	37	1	0.027027	271163	51	0.000188079	147.665	19.8666	1097.56
UBR3	union#J920#Pleural plaque with presence of asbestos	ptvraredmg	Chapter X Diseases of the respiratory system	0.0071	86121	1062	10	0.0094162	85059	311	0.00365629	2.5903	1.376	4.8764
UBR3	union#N180#N180 End-stage renal disease	raredmg	Chapter XIV Diseases of the genitourinary system	0.0071	209533	359	5	0.0139276	209174	684	0.00327	4.3052	1.7752	10.4408
APBA1	2247#Hearing difficulty problems	raredmgmtr	Chapter VIII Diseases of the ear and mastoid process	0.0072	335186	105413	158	0.00149887	229773	261	0.0011359	1.32	1.0832	1.6086
APBA1	union#E743#Other disorders of intestinal carbohydrate absorption	rec	Chapter IV Endocrine nutritional and metabolic diseases	0.0072	238615	75	1	0.0133333	238540	22	9.22277e-05	146.51	19.4944	1101.09
BSN	union#H438#Other disorders of vitreous body	UR	Chapter VII Diseases of the eye and adnexa	0.0072	245953	1770	9	0.00508475	244183	456	0.00186745	2.7316	1.4099	5.2926
BSN	union#K460#Unspecified abdominal hernia with obstruction without gangrene	UR	Chapter XI Diseases of the digestive system	0.0072	159553	70	2	0.0285714	159483	286	0.00179329	16.3716	3.9933	67.1202
BSN	union#G838#Other specified paralytic syndromes	URmtr	Chapter VI Diseases of the nervous system	0.0072	229975	101	2	0.019802	229874	284	0.00123546	16.3316	4.0085	66.5392
BSN	20001#1063#primary bone cancer	flexdmg	Chapter II Neoplasms	0.0072	373629	120	5	0.0416667	373509	3713	0.00994086	4.3302	1.7676	10.6078
BSN	40002#J47#Bronchiectasis	flexnonsynmtr	Chapter X Diseases of the respiratory system	0.0072	344123	192	10	0.0520833	343931	7130	0.0207309	2.5954	1.3726	4.9077
BSN	union#R000#Tachycardia unspecified	ptv	Chapter XVIII Symptoms signs and abnormal clinical and laboratory findings not elsewhere classified	0.0072	96795	5238	4	0.00076365	91557	11	0.000120144	6.3602	2.0245	19.9813
BSN	40002#I859#Oesophageal varices without bleeding	ptv	Chapter IX Diseases of the circulatory system	0.0072	221299	37	1	0.027027	221262	42	0.00018982	146.31	19.6053	1091.87
BSN	union#R000#Tachycardia unspecified	ptv5pcnt	Chapter XVIII Symptoms signs and abnormal clinical and laboratory findings not elsewhere classified	0.0072	96795	5238	4	0.00076365	91557	11	0.000120144	6.3602	2.0245	19.9813
BSN	40002#I859#Oesophageal varices without bleeding	ptv5pcnt	Chapter IX Diseases of the circulatory system	0.0072	221299	37	1	0.027027	221262	42	0.00018982	146.31	19.6053	1091.87
BSN	union#Block H53-H54#H53-H54 Visual disturbances and blindness	syn	Chapter VII Diseases of the eye and adnexa	0.0072	273024	8410	86	0.0102259	264614	3608	0.013635	0.7474	0.6028	0.9266
GCK	union#M2411#Other articular cartilage disorders Shoulder region	UR	Chapter XIII Diseases of the musculoskeletal system and connective tissue	0.0072	139836	178	2	0.011236	139658	97	0.000694554	16.3497	4	66.829
GCK	41202#R934#Abnormal findings on diagnostic imaging of urinary organs	UR	Chapter XVIII Symptoms signs and abnormal clinical and laboratory findings not elsewhere classified	0.0072	179195	194	2	0.0103093	179001	114	0.000636868	16.3457	4.01	66.6291
GCK	union#R944#Abnormal results of kidney function studies	flexdmg	Chapter XVIII Symptoms signs and abnormal clinical and laboratory findings not elsewhere classified	0.0072	76754	349	4	0.0114613	76405	162	0.00212028	5.4566	2.0121	14.7978
GCK	40006#Block C50-C50#C50-C50 Malignant neoplasm of breast	flexdmg	Chapter II Neoplasms	0.0072	187867	14876	53	0.00356279	172991	409	0.00236428	1.5087	1.1327	2.0095
GCK	40001#C16#Malignant neoplasm of stomach	flexnonsynmtr	Chapter II Neoplasms	0.0072	216250	375	4	0.0106667	215875	430	0.00199189	5.402	2.0077	14.5351
GCK	41202#J312#Chronic pharyngitis	flexnonsynmtr	Chapter X Diseases of the respiratory system	0.0072	372735	62	2	0.0322581	372673	757	0.00203127	16.3768	3.9957	67.1215
GCK	union#C812#Mixed cellularity (classical) Hodgkin lymphoma	ptv	Chapter II Neoplasms	0.0072	175198	55	1	0.0181818	175143	22	0.000125612	147.408	19.5208	1113.13
GCK	union#C812#Mixed cellularity (classical) Hodgkin lymphoma	ptv5pcnt	Chapter II Neoplasms	0.0072	175198	55	1	0.0181818	175143	22	0.000125612	147.408	19.5208	1113.13
GCK	union#H01#Other inflammation of eyelid	ptvraredmg	Chapter VII Diseases of the eye and adnexa	0.0072	231021	5080	20	0.00393701	225941	461	0.00204036	1.9332	1.2345	3.0275
GCK	132203#Source of report of O24 diabetes mellitus in pregnancy	raredmg	Chapter XV Pregnancy childbirth and the puerperium	0.0072	246452	569	5	0.00878735	245883	508	0.00206602	4.2821	1.7678	10.3725
GIGYF1	union#I221#Subsequent myocardial infarction of inferior wall	UR	Chapter IX Diseases of the circulatory system	0.0072	86455	175	3	0.0171429	86280	189	0.00219054	7.9449	2.5148	25.0996
GIGYF1	union#E039#Hypothyroidism unspecified	URmtr	Chapter IV Endocrine nutritional and metabolic diseases	0.0072	189905	24223	41	0.00169261	165682	172	0.00103813	1.6315	1.1602	2.2942
GIGYF1	40001#I21#Acute myocardial infarction	URmtr	Chapter IX Diseases of the circulatory system	0.0072	238086	1346	6	0.00445765	236740	290	0.00122497	3.6508	1.6238	8.2082
GIGYF1	41202#M5458#Low back pain Sacral and sacrococcygeal region	URmtr	Chapter XIII Diseases of the musculoskeletal system and connective tissue	0.0072	223406	356	3	0.00842697	223050	241	0.00108048	7.8571	2.5043	24.6511
GIGYF1	union#M7919#Myalgia Site unspecified	flexnonsynmtr	Chapter XIII Diseases of the musculoskeletal system and connective tissue	0.0072	139813	155	5	0.0322581	139658	1068	0.00764725	4.3255	1.7709	10.5655
GIGYF1	132131#Source of report of N84 polyp of female genital tract	rec	Chapter XIV Diseases of the genitourinary system	0.0072	226182	15663	1	6.38447e-05	210519	109	0.000517768	0.1233	0.0172	0.8829
HNF1A	union#I080#Disorders of both mitral and aortic valves	UR	Chapter IX Diseases of the circulatory system	0.0072	127235	1664	6	0.00360577	125571	123	0.000979526	3.6908	1.6241	8.3874
HNF1A	41202#M5499#Dorsalgia unspecified Site unspecified	flexdmg	Chapter XIII Diseases of the musculoskeletal system and connective tissue	0.0072	261623	1094	17	0.0155393	260529	1962	0.00753083	2.0802	1.2857	3.3657
HNF1A	41202#Q18#Other congenital malformations of face and neck	flexnonsynmtr	Chapter XVII Congenital malformations deformations and chromosomal abnormalities	0.0072	416323	139	3	0.0215827	416184	1159	0.00278483	7.899	2.5125	24.8339
HNF1A	union#M8791#Osteonecrosis unspecified Shoulder region	flexnonsynmtr	Chapter XIII Diseases of the musculoskeletal system and connective tissue	0.0072	95249	44	2	0.0454545	95205	272	0.00285699	16.6199	4.0031	69.0016
HNF1A	union#G03#Meningitis due to other and unspecified causes	ptv	Chapter VI Diseases of the nervous system	0.0072	279184	2106	2	0.000949668	277078	15	5.41364e-05	17.5579	4.0126	76.8272
HNF4A	41202#M472#Other spondylosis with radiculopathy	flexdmg	Chapter XIII Diseases of the musculoskeletal system and connective tissue	0.0072	271536	705	10	0.0141844	270831	1509	0.00557174	2.568	1.3728	4.8039
HNF4A	union#M8586#Other specified disorders of bone density and structure Lower leg	raredmg	Chapter XIII Diseases of the musculoskeletal system and connective tissue	0.0072	139707	49	2	0.0408163	139658	357	0.00255624	16.6042	4.0178	68.6192
IGF1R	union#M8585#Other specified disorders of bone density and structure Pelvic region and thigh	raredmgmtr	Chapter XIII Diseases of the musculoskeletal system and connective tissue	0.0072	97793	235	3	0.012766	97558	159	0.0016298	7.9212	2.5095	25.0035
IP6K1	41202#K828#Other specified diseases of gallbladder	raredmg	Chapter XI Diseases of the digestive system	0.0072	204020	309	2	0.00647249	203711	81	0.000397622	16.3775	4.0089	66.9071
IRS2	union#K908#Other intestinal malabsorption	UR	Chapter XI Diseases of the digestive system	0.0072	126340	124	2	0.016129	126216	126	0.000998289	16.4052	4.0127	67.0687
IRS2	union#G379#Demyelinating disease of central nervous system unspecified	raredmg	Chapter VI Diseases of the nervous system	0.0072	224634	242	3	0.0123967	224392	357	0.00159097	7.8772	2.5107	24.7142
IRS2	20002#1154#irritable bowel syndrome	raredmg	Chapter XI Diseases of the digestive system	0.0072	256805	9890	28	0.00283114	246915	394	0.00159569	1.7764	1.2101	2.6077
IRS2	41202#L40#Psoriasis	syn	Chapter XII Diseases of the skin and subcutaneous tissue	0.0072	374983	708	9	0.0127119	374275	1758	0.00469708	2.7283	1.4113	5.2744
IRS2	41202#C029#Malignant neoplasm: Tongue unspecified	syn	Chapter II Neoplasms	0.0072	215760	161	4	0.0248447	215599	1004	0.00465679	5.4456	2.0147	14.7192
MC4R	union#H36#Retinal disorders in diseases classified elsewhere	UR	Chapter VII Diseases of the eye and adnexa	0.0072	199724	3516	6	0.00170648	196208	90	0.000458697	3.7249	1.629	8.5176
MC4R	41202#I70#Atherosclerosis	URmtr	Chapter IX Diseases of the circulatory system	0.0072	192305	1347	3	0.00222717	190958	53	0.000277548	8.0401	2.5093	25.7613
MC4R	40006#C37#Malignant neoplasm of thymus	flexdmg	Chapter II Neoplasms	0.0072	318917	38	2	0.0526316	318879	1063	0.00333355	16.61	3.9941	69.0745
MC4R	41202#H819#Disorder of vestibular function unspecified	flexnonsynmtr	Chapter VIII Diseases of the ear and mastoid process	0.0072	411062	46	2	0.0434783	411016	1131	0.00275172	16.4732	3.9887	68.0342
MC4R	union#R46#Symptoms and signs involving appearance and behaviour	ptvraredmg	Chapter XVIII Symptoms signs and abnormal clinical and laboratory findings not elsewhere classified	0.0072	71952	720	7	0.00972222	71232	214	0.00300427	3.2581	1.5291	6.9419
MC4R	union#G571#Meralgia paraesthetica	raredmgmtr	Chapter VI Diseases of the nervous system	0.0072	277211	133	2	0.0150376	277078	260	0.000938364	16.2547	4.0013	66.0319
MC4R	41202#C384#Malignant neoplasm: Pleura	rec	Chapter II Neoplasms	0.0072	226968	51	1	0.0196078	226917	31	0.000136614	146.378	19.6019	1093.08
NAA15	union#Q76#Congenital malformations of spine and bony thorax	flexnonsynmtr	Chapter XVII Congenital malformations deformations and chromosomal abnormalities	0.0072	352899	697	4	0.00573888	352202	376	0.00106757	5.4009	2.0108	14.5063
NAA15	union#I251#Atherosclerotic heart disease	flexnonsynmtr	Chapter IX Diseases of the circulatory system	0.0072	131468	30794	50	0.00162369	100674	102	0.00101317	1.6036	1.143	2.2498
NAA15	40001#I42#Cardiomyopathy	ptv	Chapter IX Diseases of the circulatory system	0.0072	238968	143	1	0.00699301	238825	11	4.60588e-05	152.89	19.6085	1192.1
NAA15	131287#Source of report of I10 essential primary hypertension	ptv	Chapter IX Diseases of the circulatory system	0.0072	363588	161812	14	8.65202e-05	201776	4	1.9824e-05	4.3647	1.4367	13.2605
NAA15	union#M8589#Other specified disorders of bone density and structure Site unspecified	ptv	Chapter XIII Diseases of the musculoskeletal system and connective tissue	0.0072	86751	626	1	0.00159744	86125	0	0	NA	NA	NA
NAA15	40001#I42#Cardiomyopathy	ptv5pcnt	Chapter IX Diseases of the circulatory system	0.0072	238968	143	1	0.00699301	238825	11	4.60588e-05	152.89	19.6085	1192.1
NAA15	131287#Source of report of I10 essential primary hypertension	ptv5pcnt	Chapter IX Diseases of the circulatory system	0.0072	363588	161812	14	8.65202e-05	201776	4	1.9824e-05	4.3647	1.4367	13.2605
NAA15	union#M8589#Other specified disorders of bone density and structure Site unspecified	ptv5pcnt	Chapter XIII Diseases of the musculoskeletal system and connective tissue	0.0072	86751	626	1	0.00159744	86125	0	0	NA	NA	NA
NAA15	union#L890#Stage I decubitus ulcer and pressure area	raredmgmtr	Chapter XII Diseases of the skin and subcutaneous tissue	0.0072	165489	645	3	0.00465116	164844	97	0.000588435	7.9366	2.509	25.1049
NAA15	41202#M24#Other specific joint derangements	raredmgmtr	Chapter XIII Diseases of the musculoskeletal system and connective tissue	0.0072	299625	2015	5	0.00248139	297610	172	0.000577938	4.3017	1.7661	10.4781
PCSK1	41202#C73#Malignant neoplasm of thyroid gland	URmtr	Chapter II Neoplasms	0.0072	223104	544	3	0.00551471	222560	156	0.000700935	7.9057	2.5144	24.8569
PCSK1	41202#I240#Coronary thrombosis not resulting in myocardial infarction	URmtr	Chapter IX Diseases of the circulatory system	0.0072	161224	148	2	0.0135135	161076	135	0.000838114	16.3309	4.0048	66.5941
PCSK1	20002#1441#malaria	raredmgmtr	Chapter I Certain infectious and parasitic diseases	0.0072	290932	493	5	0.010142	290439	693	0.00238604	4.2839	1.7695	10.371
PTPRG	union#D131#Benign neoplasm: Stomach	UR	Chapter II Neoplasms	0.0072	212567	1085	7	0.00645161	211482	424	0.0020049	3.2323	1.5279	6.838
PTPRG	132505#Source of report of Q40 other congenital malformations of upper alimentary tract	flexnonsynmtr	Chapter XVII Congenital malformations deformations and chromosomal abnormalities	0.0072	303117	276	10	0.0362319	302841	4346	0.0143508	2.5821	1.3724	4.8581
PTPRG	union#M7986#Other specified soft tissue disorders Lower leg	syn	Chapter XIII Diseases of the musculoskeletal system and connective tissue	0.0072	139911	5924	36	0.00607698	133987	503	0.0037541	1.6225	1.1558	2.2777
RIF1	131047#Source of report of G37 other demyelinating diseases of central nervous system	UR	Chapter VI Diseases of the nervous system	0.0072	371062	558	4	0.00716846	370504	496	0.00133872	5.3862	2.0065	14.4588
RIF1	41202#M538#Other specified dorsopathies	flexnonsynmtr	Chapter XIII Diseases of the musculoskeletal system and connective tissue	0.0072	297650	40	3	0.075	297610	2937	0.00986862	8.135	2.5068	26.3989
RIF1	40002#Block K80-K87#K80-K87 Disorders of gallbladder| biliary tract and pancreas	flexnonsynmtr	Chapter XI Diseases of the digestive system	0.0072	293573	222	7	0.0315315	293351	2908	0.00991304	3.2518	1.5304	6.9093
RIF1	41202#M538#Other specified dorsopathies	ptvraredmg	Chapter XIII Diseases of the musculoskeletal system and connective tissue	0.0072	297650	40	2	0.05	297610	939	0.00315514	16.6286	4.0058	69.0272
RIF1	41202#U07#Emergency use of U07	raredmg	Chapter I Certain infectious and parasitic diseases	0.0072	320757	2451	14	0.00571195	318306	815	0.00256043	2.2379	1.3175	3.8014
RIF1	131859#Source of report of M10 gout	rec	Chapter XIII Diseases of the musculoskeletal system and connective tissue	0.0072	229772	16811	19	0.00113021	212961	117	0.000549396	2.0584	1.2673	3.3433
RMC1	union#H251#Senile nuclear cataract	URmtr	Chapter VII Diseases of the eye and adnexa	0.0072	257766	15905	15	0.0009431	241861	104	0.000429999	2.1944	1.2768	3.7715
RMC1	40002#G47#Sleep disorders	flexnonsynmtr	Chapter VI Diseases of the nervous system	0.0072	278311	77	3	0.038961	278234	1411	0.00507127	7.9536	2.5046	25.2576
RMC1	union#N181#Chronic kidney disease stage 1	ptvraredmg	Chapter XIV Diseases of the genitourinary system	0.0072	209341	167	3	0.0179641	209174	485	0.00231864	7.8711	2.5038	24.7439
RMC1	union#Q230#Congenital stenosis of aortic valve	ptvraredmg	Chapter XVII Congenital malformations deformations and chromosomal abnormalities	0.0072	403403	54	2	0.037037	403349	942	0.00233545	16.4301	3.9962	67.5518
RMC1	union#D472#Monoclonal gammopathy of undetermined significance (MGUS)	raredmgmtr	Chapter II Neoplasms	0.0072	218387	935	4	0.00427807	217452	172	0.000790979	5.4275	2.0099	14.6567
RMC1	41202#M341#CR(E)ST syndrome	rec	Chapter XIII Diseases of the musculoskeletal system and connective tissue	0.0072	189503	36	1	0.0277778	189467	37	0.000195285	146.278	19.5261	1095.83
SLTM	union#M479#Spondylosis unspecified	ptv	Chapter XIII Diseases of the musculoskeletal system and connective tissue	0.0072	123216	7080	5	0.000706215	116136	17	0.00014638	4.8272	1.7804	13.0881
SLTM	union#M479#Spondylosis unspecified	ptv5pcnt	Chapter XIII Diseases of the musculoskeletal system and connective tissue	0.0072	123216	7080	5	0.000706215	116136	17	0.00014638	4.8272	1.7804	13.0881
SLTM	union#D891#Cryoglobulinaemia	rec	Chapter III Diseases of the blood and blood-forming organs and certain disorders involving the immune mechanism	0.0072	360270	31	1	0.0322581	360239	83	0.000230403	144.641	19.4972	1073.03
TNK2	union#B19#Unspecified viral hepatitis	flexdmg	Chapter I Certain infectious and parasitic diseases	0.0072	240851	1439	4	0.00277971	239412	2157	0.00900957	0.3066	0.1148	0.8188
TNK2	40002#J84#Other interstitial pulmonary diseases	flexnonsynmtr	Chapter X Diseases of the respiratory system	0.0072	278263	331	10	0.0302115	277932	3320	0.0119454	2.5768	1.3719	4.8397
TNK2	41202#M175#Other secondary gonarthrosis	ptv5pcnt	Chapter XIII Diseases of the musculoskeletal system and connective tissue	0.0072	297700	90	2	0.0222222	297610	415	0.00139444	16.2757	3.994	66.3251
TNK2	41202#H579#Disorder of eye and adnexa unspecified	ptvraredmg	Chapter VII Diseases of the eye and adnexa	0.0072	353980	144	4	0.0277778	353836	1849	0.00522558	5.439	2.011	14.7104
TNK2	41202#Block R00-R09#R00-R09 Symptoms and signs involving the circulatory and respiratory systems	raredmg	Chapter XVIII Symptoms signs and abnormal clinical and laboratory findings not elsewhere classified	0.0072	294671	54865	203	0.00369999	239806	1088	0.004537	0.8148	0.7012	0.9468
TNK2	union#C68#Malignant neoplasm of other and unspecified urinary organs	raredmgmtr	Chapter II Neoplasms	0.0072	156877	159	3	0.0188679	156718	380	0.00242474	7.9118	2.5131	24.9088
TNK2	union#H663#Other chronic suppurative otitis media	syn	Chapter VIII Diseases of the ear and mastoid process	0.0072	154944	288	7	0.0243056	154656	1179	0.00762337	3.2428	1.5285	6.8799
TNRC6B	131415#Source of report of I89 other non infective disorders of lymphatic vessels and lymph nodes	UR	Chapter IX Diseases of the circulatory system	0.0072	336636	2485	9	0.00362173	334151	444	0.00132874	2.732	1.4105	5.2916
TNRC6B	union#D101#Benign neoplasm: Tongue	URmtr	Chapter II Neoplasms	0.0072	258100	197	2	0.0101523	257903	163	0.000632021	16.2177	3.9934	65.862
TNRC6B	41202#Block H65-H75#H65-H75 Diseases of middle ear and mastoid	flexnonsynmtr	Chapter VIII Diseases of the ear and mastoid process	0.0072	382870	3546	29	0.00817823	379324	1830	0.00482437	1.7009	1.1768	2.4584
TNRC6B	41202#N908#Other specified noninflammatory disorders of vulva and perineum	ptv	Chapter XIV Diseases of the genitourinary system	0.0072	159186	578	2	0.00346021	158608	33	0.00020806	16.6851	3.9943	69.6977
TNRC6B	41202#N908#Other specified noninflammatory disorders of vulva and perineum	ptv5pcnt	Chapter XIV Diseases of the genitourinary system	0.0072	159186	578	2	0.00346021	158608	33	0.00020806	16.6851	3.9943	69.6977
TNRC6B	41202#R521#Chronic intractable pain	ptvraredmg	Chapter XVIII Symptoms signs and abnormal clinical and laboratory findings not elsewhere classified	0.0072	264970	112	3	0.0267857	264858	920	0.00347356	7.896	2.5029	24.9097
TNRC6B	union#M8500#Fibrous dysplasia (monostotic) Multiple sites	syn	Chapter XIII Diseases of the musculoskeletal system and connective tissue	0.0072	72296	90	3	0.0333333	72206	310	0.00429327	7.9973	2.5162	25.4179
UBB	41202#D479#Neoplasm of uncertain or unknown behaviour of lymphoid haematopoietic and related tissue unspecified	UR	Chapter II Neoplasms	0.0072	297125	48	1	0.0208333	297077	44	0.00014811	143.633	19.3869	1064.14
UBB	41202#D479#Neoplasm of uncertain or unknown behaviour of lymphoid haematopoietic and related tissue unspecified	URmtr	Chapter II Neoplasms	0.0072	297125	48	1	0.0208333	297077	44	0.00014811	143.633	19.3869	1064.14
UBB	union#D41#Neoplasm of uncertain or unknown behaviour of urinary organs	flexnonsynmtr	Chapter II Neoplasms	0.0072	195721	2154	4	0.00185701	193567	65	0.000335801	5.5385	2.016	15.2157
UBR2	41202#I843#I843 External thrombosed haemorrhoids	UR	Chapter IX Diseases of the circulatory system	0.0072	223594	244	3	0.0122951	223350	353	0.00158048	7.8637	2.5064	24.6719
UBR2	41202#R29#Other symptoms and signs involving the nervous and musculoskeletal systems	UR	Chapter XVIII Symptoms signs and abnormal clinical and laboratory findings not elsewhere classified	0.0072	241004	3489	12	0.00343938	237515	350	0.00147359	2.3386	1.3141	4.1618
UBR2	41202#Block I26-I28#I26-I28 Pulmonary heart disease and diseases of pulmonary circulation	URmtr	Chapter IX Diseases of the circulatory system	0.0072	263233	5581	12	0.00215015	257652	236	0.000915964	2.3503	1.3151	4.2004
UBR2	union#I702#Atherosclerosis of arteries of extremities	flexnonsynmtr	Chapter IX Diseases of the circulatory system	0.0072	99402	1660	20	0.0120482	97742	612	0.00626138	1.9355	1.2365	3.0295
UBR2	union#E78#Disorders of lipoprotein metabolism and other lipidaemias	ptv	Chapter IV Endocrine nutritional and metabolic diseases	0.0072	287919	100535	43	0.000427712	187384	45	0.000240149	1.7814	1.1727	2.7059
UBR2	union#E78#Disorders of lipoprotein metabolism and other lipidaemias	ptv5pcnt	Chapter IV Endocrine nutritional and metabolic diseases	0.0072	287919	100535	43	0.000427712	187384	45	0.000240149	1.7814	1.1727	2.7059
UBR2	union#F341#Dysthymia	ptvraredmg	Chapter V Mental and behavioural disorders	0.0072	240135	88	3	0.0340909	240047	1059	0.00441164	7.9649	2.5145	25.23
UBR3	union#Z513#Blood transfusion (without reported diagnosis)	UR	Chapter XXI Factors influencing health status and contact with health services	0.0072	142453	1749	7	0.00400229	140704	173	0.00122953	3.2642	1.5309	6.9597
UBR3	41202#J85#Abscess of lung and mediastinum	UR	Chapter X Diseases of the respiratory system	0.0072	242398	92	2	0.0217391	242306	330	0.00136191	16.2947	3.9966	66.4358
UBR3	41202#H023#Blepharochalasis	URmtr	Chapter VII Diseases of the eye and adnexa	0.0072	293127	876	4	0.00456621	292251	247	0.000845164	5.4229	2.0148	14.5964
UBR3	41202#H04#Disorders of lacrimal system	flexnonsynmtr	Chapter VII Diseases of the eye and adnexa	0.0072	281799	2551	20	0.00784006	279248	1140	0.00408239	1.9277	1.2368	3.0047
UBR3	union#R63#Symptoms and signs concerning food and fluid intake	flexnonsynmtr	Chapter XVIII Symptoms signs and abnormal clinical and laboratory findings not elsewhere classified	0.0072	110834	14790	78	0.00527383	96044	358	0.00372746	1.4171	1.1086	1.8114
UBR3	132117#Source of report of N75 diseases of bartholins gland	ptv	Chapter XIV Diseases of the genitourinary system	0.0072	226319	2020	3	0.00148515	224299	41	0.000182792	8.1354	2.5172	26.2935
UBR3	132117#Source of report of N75 diseases of bartholins gland	ptv5pcnt	Chapter XIV Diseases of the genitourinary system	0.0072	226319	2020	3	0.00148515	224299	41	0.000182792	8.1354	2.5172	26.2935
UBR3	40002#R41#Other symptoms and signs involving cognitive functions and awareness	raredmg	Chapter XVIII Symptoms signs and abnormal clinical and laboratory findings not elsewhere classified	0.0072	417182	39	2	0.0512821	417143	1356	0.00325068	16.5745	3.9907	68.838
UBR3	union#C92#Myeloid leukaemia	raredmgmtr	Chapter II Neoplasms	0.0072	217798	929	6	0.00645856	216869	386	0.00177988	3.6457	1.6235	8.1867
APBA1	132473#Source of report of Q23 congenital malformations of aortic and mitral valves	URmtr	Chapter XVII Congenital malformations deformations and chromosomal abnormalities	0.0073	298012	609	3	0.00492611	297403	188	0.000632139	7.8264	2.4946	24.5542
APBA1	40002#I51#Complications and ill-defined descriptions of heart disease	flexdmg	Chapter IX Diseases of the circulatory system	0.0073	241058	497	7	0.0140845	240561	1062	0.00441468	3.2217	1.5241	6.8102
APBA1	41202#Block M65-M68#M65-M68 Disorders of synovium and tendon	raredmg	Chapter XIII Diseases of the musculoskeletal system and connective tissue	0.0073	265190	8977	15	0.00167094	256213	823	0.00321217	0.5194	0.3115	0.8659
APBA1	union#D692#Other nonthrombocytopenic purpura	raredmg	Chapter III Diseases of the blood and blood-forming organs and certain disorders involving the immune mechanism	0.0073	360279	40	2	0.05	360239	1142	0.00317012	16.5498	3.9879	68.6823
APBA1	union#Block H30-H36#H30-H36 Disorders of choroid and retina	raredmg	Chapter VII Diseases of the eye and adnexa	0.0073	268059	16415	33	0.00201036	251644	798	0.00317115	0.6332	0.4469	0.8973
APBA1	41202#F20#Schizophrenia	raredmgmtr	Chapter V Mental and behavioural disorders	0.0073	291149	315	3	0.00952381	290834	358	0.00123094	7.8018	2.4908	24.4371
BSN	union#L858#Other specified epidermal thickening	flexdmg	Chapter XII Diseases of the skin and subcutaneous tissue	0.0073	177081	628	14	0.022293	176453	1783	0.0101047	2.2337	1.3124	3.8018
BSN	union#M720#Palmar fascial fibromatosis [Dupuytren]	syn	Chapter XIII Diseases of the musculoskeletal system and connective tissue	0.0073	96635	5520	99	0.0179348	91115	1229	0.0134884	1.3357	1.0864	1.6422
GCK	union#H358#Other specified retinal disorders	URmtr	Chapter VII Diseases of the eye and adnexa	0.0073	238143	1723	4	0.00232153	236420	101	0.000427206	5.4445	2.0022	14.8049
GCK	40006#C50#Malignant neoplasm of breast	flexdmg	Chapter II Neoplasms	0.0073	187867	14876	53	0.00356279	172991	410	0.00237007	1.505	1.13	2.0045
GCK	41202#B379#Candidiasis unspecified	ptvraredmg	Chapter I Certain infectious and parasitic diseases	0.0073	395744	59	2	0.0338983	395685	849	0.00214565	16.3179	3.9774	66.9472
GCK	41202#E042#Nontoxic multinodular goitre	raredmgmtr	Chapter IV Endocrine nutritional and metabolic diseases	0.0073	259688	712	5	0.00702247	258976	428	0.00165266	4.2722	1.7637	10.3486
GCK	union#M5416#Radiculopathy Lumbar region	syn	Chapter XIII Diseases of the musculoskeletal system and connective tissue	0.0073	122751	801	5	0.0062422	121950	178	0.00145961	4.2972	1.762	10.4798
GIGYF1	union#Block H43-H45#H43-H45 Disorders of vitreous body and globe	flexdmg	Chapter VII Diseases of the eye and adnexa	0.0073	268474	3860	62	0.0160622	264614	2984	0.0112768	1.4313	1.1108	1.8443
GIGYF1	41202#H020#Entropion and trichiasis of eyelid	flexnonsynmtr	Chapter VII Diseases of the eye and adnexa	0.0073	280695	1179	18	0.0152672	279516	2176	0.00778489	1.976	1.2382	3.1536
GIGYF1	union#M218#Other specified acquired deformities of limbs	flexnonsynmtr	Chapter XIII Diseases of the musculoskeletal system and connective tissue	0.0073	106157	101	4	0.039604	106056	796	0.00750547	5.453	2.0012	14.859
GIGYF1	union#R930#Abnormal findings on diagnostic imaging of skull and head not elsewhere classified	ptv	Chapter XVIII Symptoms signs and abnormal clinical and laboratory findings not elsewhere classified	0.0073	91571	326	2	0.00613497	91245	34	0.000372623	16.5597	3.9618	69.2172
GIGYF1	20001#1037#female genital tract cancer	ptv	Chapter II Neoplasms	0.0073	199398	4950	5	0.0010101	194448	44	0.000226282	4.4674	1.7707	11.2711
GIGYF1	union#R930#Abnormal findings on diagnostic imaging of skull and head not elsewhere classified	ptv5pcnt	Chapter XVIII Symptoms signs and abnormal clinical and laboratory findings not elsewhere classified	0.0073	91571	326	2	0.00613497	91245	34	0.000372623	16.5597	3.9618	69.2172
GIGYF1	20001#1037#female genital tract cancer	ptv5pcnt	Chapter II Neoplasms	0.0073	199398	4950	5	0.0010101	194448	44	0.000226282	4.4674	1.7707	11.2711
HNF1A	41202#B171#Acute hepatitis C	flexdmg	Chapter I Certain infectious and parasitic diseases	0.0073	263033	52	3	0.0576923	262981	1987	0.00755568	8.0419	2.5045	25.8221
HNF1A	union#E16#Other disorders of pancreatic internal secretion	ptv	Chapter IV Endocrine nutritional and metabolic diseases	0.0073	192859	3719	2	0.000537779	189140	5	2.64354e-05	20.3535	3.9475	104.944
HNF1A	41202#D380#Neoplasm of uncertain or unknown behaviour: Larynx	raredmg	Chapter II Neoplasms	0.0073	206925	30	2	0.0666667	206895	881	0.0042582	16.7029	3.9729	70.2235
HNF1A	union#I630#Cerebral infarction due to thrombosis of precerebral arteries	raredmg	Chapter IX Diseases of the circulatory system	0.0073	105914	83	3	0.0361446	105831	497	0.00469617	7.9477	2.5015	25.2514
HNF1A	union#K521#Toxic gastroenteritis and colitis	syn	Chapter XI Diseases of the digestive system	0.0073	160208	725	8	0.0110345	159483	603	0.00378097	2.9398	1.4578	5.9284
HNF4A	union#E46#Unspecified protein-energy malnutrition	UR	Chapter IV Endocrine nutritional and metabolic diseases	0.0073	194534	503	3	0.00596421	194031	148	0.000762765	7.8601	2.4978	24.7341
HNF4A	130257#Source of report of B50 plasmodium falciparum malaria	flexdmg	Chapter I Certain infectious and parasitic diseases	0.0073	419387	70	3	0.0428571	419317	2347	0.0055972	7.955	2.5003	25.3093
HNF4A	41202#J370#Chronic laryngitis	flexdmg	Chapter X Diseases of the respiratory system	0.0073	291969	71	3	0.0422535	291898	1609	0.0055122	7.9595	2.5019	25.3228
HNF4A	union#Z85#Personal history of malignant neoplasm	raredmg	Chapter XXI Factors influencing health status and contact with health services	0.0073	198560	46198	89	0.00192649	152362	400	0.00262533	0.7333	0.5827	0.9229
HNF4A	union#M4785#Other spondylosis Thoracolumbar region	raredmgmtr	Chapter XIII Diseases of the musculoskeletal system and connective tissue	0.0073	103680	74	2	0.027027	103606	176	0.00169874	16.3242	3.9743	67.051
IGF1R	union#D075#Carcinoma in situ: Prostate	URmtr	Chapter II Neoplasms	0.0073	124996	804	4	0.00497512	124192	114	0.000917934	5.442	2.0031	14.785
IGF1R	union#M213#Wrist or foot drop (acquired)	flexdmg	Chapter XIII Diseases of the musculoskeletal system and connective tissue	0.0073	123560	736	14	0.0190217	122824	1056	0.00859767	2.2359	1.313	3.8076
IGF1R	20002#1093#pulmonary embolism +|- dvt	ptvraredmg	Chapter IX Diseases of the circulatory system	0.0073	256631	3472	27	0.0077765	253159	1138	0.0044952	1.7357	1.1833	2.546
IGF1R	131589#Source of report of K23 disorders of oesophagus in DCE	ptvraredmg	Chapter XI Diseases of the digestive system	0.0073	419387	85	3	0.0352941	419302	1932	0.00460766	7.9035	2.4951	25.0356
IGF1R	41202#M236#Other spontaneous disruption of ligament(s) of knee	raredmg	Chapter XIII Diseases of the musculoskeletal system and connective tissue	0.0073	228724	90	3	0.0333333	228634	992	0.00433881	7.913	2.4989	25.0569
IGF1R	41202#Block G50-G59#G50-G59 Nerve| nerve root and plexus disorders	syn	Chapter VI Diseases of the nervous system	0.0073	334192	17347	154	0.00887762	316845	2242	0.00707602	1.2569	1.0668	1.4809
IP6K1	131471#Source of report of J33 nasal polyp	URmtr	Chapter X Diseases of the respiratory system	0.0073	299761	6729	6	0.000891663	293032	70	0.000238882	3.7351	1.622	8.601
IP6K1	41202#M7910#Myalgia Multiple sites	syn	Chapter XIII Diseases of the musculoskeletal system and connective tissue	0.0073	297720	110	2	0.0181818	297610	341	0.00114579	16.1436	3.9701	65.6446
IRS2	131883#Source of report of M22 disorders of patella	URmtr	Chapter XIII Diseases of the musculoskeletal system and connective tissue	0.0073	402718	2784	7	0.00251437	399934	312	0.000780129	3.2286	1.5251	6.835
IRS2	union#N170#Acute renal failure with tubular necrosis	ptv	Chapter XIV Diseases of the genitourinary system	0.0073	209292	118	1	0.00847458	209174	12	5.73685e-05	148.976	19.2155	1155
IRS2	union#N170#Acute renal failure with tubular necrosis	ptv5pcnt	Chapter XIV Diseases of the genitourinary system	0.0073	209292	118	1	0.00847458	209174	12	5.73685e-05	148.976	19.2155	1155
IRS2	union#E668#Other obesity	syn	Chapter IV Endocrine nutritional and metabolic diseases	0.0073	210905	3642	7	0.00192202	207263	1001	0.00482961	0.3968	0.1885	0.8351
MC4R	union#M210#Valgus deformity not elsewhere classified	URmtr	Chapter XIII Diseases of the musculoskeletal system and connective tissue	0.0073	104843	674	2	0.00296736	104169	18	0.000172796	17.2207	3.9878	74.3646
MC4R	41202#M210#Valgus deformity not elsewhere classified	flexnonsynmtr	Chapter XIII Diseases of the musculoskeletal system and connective tissue	0.0073	234588	147	3	0.0204082	234441	621	0.00264885	7.8442	2.4936	24.6757
MC4R	union#Block M45-M49#M45-M49 Spondylopathies	flexnonsynmtr	Chapter XIII Diseases of the musculoskeletal system and connective tissue	0.0073	150415	24879	80	0.00321556	125536	285	0.00227027	1.4177	1.1059	1.8174
MC4R	union#L409#Psoriasis unspecified	raredmgmtr	Chapter XII Diseases of the skin and subcutaneous tissue	0.0073	172502	3470	9	0.00259366	169032	159	0.00094065	2.7619	1.4099	5.4104
MC4R	131929#Source of report of M54 dorsalgia	raredmgmtr	Chapter XIII Diseases of the musculoskeletal system and connective tissue	0.0073	398736	66397	88	0.00132536	332339	315	0.000947827	1.3988	1.1043	1.772
MC4R	union#D860#Sarcoidosis of lung	syn	Chapter III Diseases of the blood and blood-forming organs and certain disorders involving the immune mechanism	0.0073	360612	373	3	0.0080429	360239	374	0.0010382	7.8017	2.4934	24.4111
NAA15	41202#L905#Scar conditions and fibrosis of skin	syn	Chapter XII Diseases of the skin and subcutaneous tissue	0.0073	324226	2257	11	0.00487373	321969	647	0.00200951	2.4323	1.3383	4.4205
PCSK1	131973#Source of report of M85 other disorders of bone density and structure	flexnonsynmtr	Chapter XIII Diseases of the musculoskeletal system and connective tissue	0.0073	269598	13169	87	0.00660642	256429	1245	0.00485515	1.3631	1.096	1.6952
PCSK1	41202#C240#Malignant neoplasm: Extrahepatic bile duct	ptvraredmg	Chapter II Neoplasms	0.0073	297182	105	3	0.0285714	297077	1106	0.00372294	7.8707	2.493	24.8485
PCSK1	union#N18#Chronic kidney disease	raredmg	Chapter XIV Diseases of the genitourinary system	0.0073	204870	22877	103	0.00450234	181993	611	0.00335727	1.3426	1.0891	1.6551
PCSK1	131043#Source of report of G35 multiple sclerosis	rec	Chapter VI Diseases of the nervous system	0.0073	314503	2138	2	0.000935454	312365	17	5.44235e-05	17.2036	3.9722	74.5092
PTPRG	41202#R63#Symptoms and signs concerning food and fluid intake	URmtr	Chapter XVIII Symptoms signs and abnormal clinical and laboratory findings not elsewhere classified	0.0073	267574	2716	9	0.0033137	264858	322	0.00121575	2.7314	1.4068	5.3031
PTPRG	40006#C160#Malignant neoplasm: Cardia	URmtr	Chapter II Neoplasms	0.0073	186083	305	3	0.00983607	185778	235	0.00126495	7.8432	2.4974	24.6316
PTPRG	union#K250#Gastric ulcer; Acute with haemorrhage	flexdmg	Chapter XI Diseases of the digestive system	0.0073	104322	119	6	0.0504202	104203	1478	0.0141839	3.6904	1.6209	8.4021
PTPRG	union#R13#Dysphagia	flexnonsynmtr	Chapter XVIII Symptoms signs and abnormal clinical and laboratory findings not elsewhere classified	0.0073	111335	13334	232	0.0173991	98001	1408	0.0143672	1.2148	1.056	1.3974
PTPRG	union#Block H53-H54#H53-H54 Visual disturbances and blindness	ptvraredmg	Chapter VII Diseases of the eye and adnexa	0.0073	273024	8410	72	0.00856124	264614	1626	0.0061448	1.3966	1.1019	1.7703
PTPRG	union#K850#Idiopathic acute pancreatitis	syn	Chapter XI Diseases of the digestive system	0.0073	159517	34	2	0.0588235	159483	596	0.00373708	16.6618	3.9839	69.6836
PTPRG	union#E274#Other and unspecified adrenocortical insufficiency	syn	Chapter IV Endocrine nutritional and metabolic diseases	0.0073	238990	450	6	0.0133333	238540	884	0.00370588	3.633	1.619	8.1524
RIF1	41202#N139#Obstructive and reflux uropathy unspecified	URmtr	Chapter XIV Diseases of the genitourinary system	0.0073	212926	138	2	0.0144928	212788	194	0.000911706	16.1154	3.9615	65.5581
RIF1	41202#K512#Ulcerative (chronic) proctitis	flexdmg	Chapter XI Diseases of the digestive system	0.0073	208714	529	7	0.0132325	208185	863	0.00414535	3.2215	1.5236	6.8115
RIF1	41202#N12#Tubulo-interstitial nephritis not specified as acute or chronic	flexnonsynmtr	Chapter XIV Diseases of the genitourinary system	0.0073	220232	1447	25	0.0172771	218785	2149	0.00982243	1.7723	1.1907	2.6379
RIF1	union#J342#Deviated nasal septum	flexnonsynmtr	Chapter X Diseases of the respiratory system	0.0073	131181	5094	32	0.0062819	126087	1262	0.010009	0.6253	0.4398	0.8891
RIF1	union#I878#Other specified disorders of veins	raredmgmtr	Chapter IX Diseases of the circulatory system	0.0073	157483	253	3	0.0118577	157230	240	0.00152643	7.8495	2.4969	24.6764
RMC1	union#H000#Hordeolum and other deep inflammation of eyelid	URmtr	Chapter VII Diseases of the eye and adnexa	0.0073	264886	272	2	0.00735294	264614	121	0.00045727	16.1918	3.9832	65.8203
RMC1	union#I849#I849 Unspecified haemorrhoids without complication	flexdmg	Chapter IX Diseases of the circulatory system	0.0073	162618	14495	69	0.00476026	148123	492	0.00332156	1.4352	1.1149	1.8475
RMC1	union#C674#Malignant neoplasm: Posterior wall of bladder	flexdmg	Chapter II Neoplasms	0.0073	163610	330	5	0.0151515	163280	585	0.0035828	4.2786	1.7624	10.3876
RMC1	union#Block M70-M79#M70-M79 Other soft tissue disorders	flexnonsynmtr	Chapter XIII Diseases of the musculoskeletal system and connective tissue	0.0073	177174	43759	256	0.00585023	133415	639	0.00478957	1.2228	1.0573	1.4141
RMC1	130687#Source of report of D86 sarcoidosis	flexnonsynmtr	Chapter III Diseases of the blood and blood-forming organs and certain disorders involving the immune mechanism	0.0073	419387	1654	17	0.0102781	417733	2084	0.00498883	2.0712	1.2819	3.3465
RMC1	130011#Source of report of A05 other bacterial foodborne intoxications	flexnonsynmtr	Chapter I Certain infectious and parasitic diseases	0.0073	419387	335	6	0.0179104	419052	2095	0.00499938	3.6296	1.617	8.1474
RMC1	union#N18#Chronic kidney disease	ptv	Chapter XIV Diseases of the genitourinary system	0.0073	204870	22877	13	0.000568256	181993	41	0.000225283	2.5233	1.3519	4.7095
RMC1	union#N18#Chronic kidney disease	ptv5pcnt	Chapter XIV Diseases of the genitourinary system	0.0073	204870	22877	13	0.000568256	181993	41	0.000225283	2.5233	1.3519	4.7095
RMC1	union#M2555#Pain in joint Pelvic region and thigh	raredmg	Chapter XIII Diseases of the musculoskeletal system and connective tissue	0.0073	112358	3767	14	0.00371649	108591	179	0.00164839	2.2593	1.3102	3.896
RMC1	41202#H000#Hordeolum and other deep inflammation of eyelid	raredmgmtr	Chapter VII Diseases of the eye and adnexa	0.0073	353998	162	2	0.0123457	353836	275	0.000777196	16.071	3.9648	65.1428
RMC1	union#D26#Other benign neoplasms of uterus	raredmgmtr	Chapter II Neoplasms	0.0073	134127	416	3	0.00721154	133711	123	0.000919894	7.8892	2.4995	24.9004
SLTM	union#E111#Type 2 diabetes mellitus; With ketoacidosis	URmtr	Chapter IV Endocrine nutritional and metabolic diseases	0.0073	174430	321	2	0.00623053	174109	67	0.000384816	16.2862	3.9732	66.7571
SLTM	20002#1237#disorder or pituitary gland	flexnonsynmtr	Chapter IV Endocrine nutritional and metabolic diseases	0.0073	210020	589	8	0.0135823	209431	976	0.00466025	2.9409	1.4596	5.9254
SLTM	union#J989#Respiratory disorder unspecified	syn	Chapter X Diseases of the respiratory system	0.0073	173749	159	3	0.0188679	173590	424	0.00244254	7.854	2.4958	24.7155
TNK2	131357#Source of report of I51 complications and ill defined descriptions of heart disease	flexdmg	Chapter IX Diseases of the circulatory system	0.0073	321489	18718	134	0.00715888	302771	2740	0.00904974	0.7896	0.6634	0.9397
TNK2	union#Q273#Peripheral arteriovenous malformation	ptvraredmg	Chapter XVII Congenital malformations deformations and chromosomal abnormalities	0.0073	403492	143	4	0.027972	403349	2128	0.00527583	5.4257	2.0062	14.6738
TNK2	40002#C79#Secondary malignant neoplasm of other and unspecified sites	syn	Chapter II Neoplasms	0.0073	282938	1566	22	0.0140485	281372	2108	0.00749186	1.8876	1.2365	2.8816
TNRC6B	union#H92#Otalgia and effusion of ear	URmtr	Chapter VIII Diseases of the ear and mastoid process	0.0073	191110	13725	19	0.00138434	177385	120	0.000676495	2.0478	1.2618	3.3235
TNRC6B	union#H269#Cataract unspecified	URmtr	Chapter VII Diseases of the eye and adnexa	0.0073	271436	27898	31	0.00111119	243538	155	0.000636451	1.7467	1.1876	2.5692
TNRC6B	41202#Block E70-E90#E70-E90 Metabolic disorders	flexdmg	Chapter IV Endocrine nutritional and metabolic diseases	0.0073	361554	5829	36	0.00617602	355725	1360	0.00382318	1.6192	1.1618	2.2568
TNRC6B	41202#Block E20-E35#E20-E35 Disorders of other endocrine glands	ptv	Chapter IV Endocrine nutritional and metabolic diseases	0.0073	354227	2112	3	0.00142045	352115	63	0.000178919	7.949	2.4943	25.332
TNRC6B	41202#Block E20-E35#E20-E35 Disorders of other endocrine glands	ptv5pcnt	Chapter IV Endocrine nutritional and metabolic diseases	0.0073	354227	2112	3	0.00142045	352115	63	0.000178919	7.949	2.4943	25.332
TNRC6B	union#M4317#Spondylolisthesis Lumbosacral region	ptvraredmg	Chapter XIII Diseases of the musculoskeletal system and connective tissue	0.0073	122031	497	6	0.0120724	121534	406	0.00334063	3.6458	1.6204	8.2028
TNRC6B	union#D509#Iron deficiency anaemia unspecified	syn	Chapter III Diseases of the blood and blood-forming organs and certain disorders involving the immune mechanism	0.0073	346387	13590	73	0.0053716	332797	1274	0.00382816	1.4054	1.1094	1.7803
UBB	union#K121#Other forms of stomatitis	UR	Chapter XI Diseases of the digestive system	0.0073	160274	791	2	0.00252845	159483	24	0.000150486	16.8419	3.9735	71.3848
UBB	union#K121#Other forms of stomatitis	URmtr	Chapter XI Diseases of the digestive system	0.0073	160274	791	2	0.00252845	159483	24	0.000150486	16.8419	3.9735	71.3848
UBB	41202#Block M95-M99#M95-M99 Other disorders of the musculoskeletal system and connective tissue	flexdmg	Chapter XIII Diseases of the musculoskeletal system and connective tissue	0.0073	275692	1113	3	0.00269542	274579	94	0.000342342	7.892	2.4963	24.9503
UBB	union#Z85#Personal history of malignant neoplasm	flexnonsynmtr	Chapter XXI Factors influencing health status and contact with health services	0.0073	198560	46198	29	0.000627733	152362	50	0.000328166	1.9134	1.2108	3.0238
UBB	union#M7980#Other specified soft tissue disorders Multiple sites	flexnonsynmtr	Chapter XIII Diseases of the musculoskeletal system and connective tissue	0.0073	140038	380	2	0.00526316	139658	45	0.000322216	16.4154	3.9679	67.9115
UBB	union#M8190#Osteoporosis unspecified Multiple sites	ptv	Chapter XIII Diseases of the musculoskeletal system and connective tissue	0.0073	83546	634	2	0.00315457	82912	15	0.000180915	17.4888	3.991	76.6363
UBB	union#M8190#Osteoporosis unspecified Multiple sites	ptv5pcnt	Chapter XIII Diseases of the musculoskeletal system and connective tissue	0.0073	83546	634	2	0.00315457	82912	15	0.000180915	17.4888	3.991	76.6363
UBB	41202#Block M95-M99#M95-M99 Other disorders of the musculoskeletal system and connective tissue	ptvraredmg	Chapter XIII Diseases of the musculoskeletal system and connective tissue	0.0073	275692	1113	3	0.00269542	274579	94	0.000342342	7.892	2.4963	24.9503
UBB	41202#E831#Disorders of iron metabolism	raredmg	Chapter IV Endocrine nutritional and metabolic diseases	0.0073	295305	964	2	0.00207469	294341	37	0.000125705	16.5367	3.98	68.7093
UBB	union#D73#Diseases of spleen	raredmg	Chapter III Diseases of the blood and blood-forming organs and certain disorders involving the immune mechanism	0.0073	310220	1133	2	0.00176523	309087	33	0.000106766	16.561	3.9691	69.1001
UBB	union#Block E00-E07#E00-E07 Disorders of thyroid gland	raredmg	Chapter IV Endocrine nutritional and metabolic diseases	0.0073	195466	28689	7	0.000243996	166777	10	5.99603e-05	4.07	1.5491	10.6935
UBB	41202#E831#Disorders of iron metabolism	raredmgmtr	Chapter IV Endocrine nutritional and metabolic diseases	0.0073	295305	964	2	0.00207469	294341	37	0.000125705	16.5367	3.98	68.7093
UBB	union#D73#Diseases of spleen	raredmgmtr	Chapter III Diseases of the blood and blood-forming organs and certain disorders involving the immune mechanism	0.0073	310220	1133	2	0.00176523	309087	33	0.000106766	16.561	3.9691	69.1001
UBB	union#Block E00-E07#E00-E07 Disorders of thyroid gland	raredmgmtr	Chapter IV Endocrine nutritional and metabolic diseases	0.0073	195466	28689	7	0.000243996	166777	10	5.99603e-05	4.07	1.5491	10.6935
UBB	union#I50#Heart failure	syn	Chapter IX Diseases of the circulatory system	0.0073	128704	15310	10	0.000653168	113394	168	0.00148156	0.4405	0.2327	0.8339
UBR2	41202#L51#Erythema multiforme	UR	Chapter XII Diseases of the skin and subcutaneous tissue	0.0073	374357	82	2	0.0243902	374275	578	0.00154432	16.1634	3.9639	65.9083
UBR2	40011#9940#Hairy cell leukemia	UR	Chapter II Neoplasms	0.0073	252527	81	2	0.0246914	252446	393	0.00155677	16.2369	3.9766	66.2961
UBR2	40002#Block K70-K77#K70-K77 Diseases of liver	flexdmg	Chapter XI Diseases of the digestive system	0.0073	270264	688	11	0.0159884	269576	1791	0.00664377	2.4294	1.3365	4.4158
UBR2	union#R060#Dyspnoea	flexdmg	Chapter XVIII Symptoms signs and abnormal clinical and laboratory findings not elsewhere classified	0.0073	128264	26117	195	0.0074664	102147	609	0.005962	1.2542	1.0668	1.4746
UBR2	union#C159#Malignant neoplasm: Oesophagus unspecified	ptv	Chapter II Neoplasms	0.0073	170326	1401	3	0.00214133	168925	45	0.00026639	8.0534	2.4998	25.9455
UBR2	40011#9061#Seminoma NOS	ptv	Chapter II Neoplasms	0.0073	193292	422	2	0.00473934	192870	56	0.000290351	16.3957	3.9881	67.4056
UBR2	union#R07#Pain in throat and chest	ptv	Chapter XVIII Symptoms signs and abnormal clinical and laboratory findings not elsewhere classified	0.0073	135009	45158	20	0.000442889	89851	16	0.000178073	2.4878	1.289	4.8013
UBR2	union#C159#Malignant neoplasm: Oesophagus unspecified	ptv5pcnt	Chapter II Neoplasms	0.0073	170326	1401	3	0.00214133	168925	45	0.00026639	8.0534	2.4998	25.9455
UBR2	40011#9061#Seminoma NOS	ptv5pcnt	Chapter II Neoplasms	0.0073	193292	422	2	0.00473934	192870	56	0.000290351	16.3957	3.9881	67.4056
UBR2	union#R07#Pain in throat and chest	ptv5pcnt	Chapter XVIII Symptoms signs and abnormal clinical and laboratory findings not elsewhere classified	0.0073	135009	45158	20	0.000442889	89851	16	0.000178073	2.4878	1.289	4.8013
UBR2	41202#D172#Benign lipomatous neoplasm of skin and subcutaneous tissue of limbs	ptvraredmg	Chapter II Neoplasms	0.0073	267175	1834	17	0.00926936	265341	1192	0.00449233	2.0733	1.2817	3.3539
UBR2	41202#R68#Other general symptoms and signs	raredmgmtr	Chapter XVIII Symptoms signs and abnormal clinical and laboratory findings not elsewhere classified	0.0073	265050	192	3	0.015625	264858	536	0.00202373	7.8276	2.4942	24.5657
UBR3	union#N36#Other disorders of urethra	URmtr	Chapter XIV Diseases of the genitourinary system	0.0073	157896	2087	6	0.00287494	155809	122	0.00078301	3.6794	1.6193	8.3602
UBR3	41202#I7020#Atherosclerosis of arteries of extremities without gangrene	ptv	Chapter IX Diseases of the circulatory system	0.0073	190532	658	2	0.00303951	189874	35	0.000184333	16.5365	3.9691	68.8967
UBR3	41202#C505#Malignant neoplasm: Lower-outer quadrant of breast	ptv	Chapter II Neoplasms	0.0073	159766	619	2	0.00323102	159147	31	0.000194788	16.6378	3.9731	69.6722
UBR3	41202#I7020#Atherosclerosis of arteries of extremities without gangrene	ptv5pcnt	Chapter IX Diseases of the circulatory system	0.0073	190532	658	2	0.00303951	189874	35	0.000184333	16.5365	3.9691	68.8967
UBR3	41202#C505#Malignant neoplasm: Lower-outer quadrant of breast	ptv5pcnt	Chapter II Neoplasms	0.0073	159766	619	2	0.00323102	159147	31	0.000194788	16.6378	3.9731	69.6722
UBR3	union#I83#Varicose veins of lower extremities	ptvraredmg	Chapter IX Diseases of the circulatory system	0.0073	197377	21661	91	0.0042011	175716	540	0.00307314	1.3686	1.0955	1.7097
UBR3	union#M8987#Other specified disorders of bone Ankle and foot	raredmg	Chapter XIII Diseases of the musculoskeletal system and connective tissue	0.0073	106404	128	3	0.0234375	106276	323	0.00303926	7.8727	2.492	24.8709
UBR3	union#B25#Cytomegaloviral disease	raredmg	Chapter I Certain infectious and parasitic diseases	0.0073	277466	227	4	0.0176211	277239	917	0.00330762	5.4051	2.0066	14.559
UBR3	union#N312#Flaccid neuropathic bladder not elsewhere classified	raredmg	Chapter XIV Diseases of the genitourinary system	0.0073	209404	230	4	0.0173913	209174	684	0.00327	5.3949	2.0016	14.5404
UBR3	20002#1579#hepatitis b	raredmgmtr	Chapter I Certain infectious and parasitic diseases	0.0073	295753	71	2	0.028169	295682	526	0.00177894	16.2647	3.977	66.5178
UBR3	union#Block I05-I09#I05-I09 Chronic rheumatic heart diseases	rec	Chapter IX Diseases of the circulatory system	0.0073	138532	7781	7	0.000899627	130751	34	0.000260036	3.4618	1.5341	7.8117
APBA1	131079#Source of report of G58 other mononeuropathies	UR	Chapter VI Diseases of the nervous system	0.0074	391666	2389	7	0.0029301	389277	355	0.000911947	3.2195	1.5221	6.81
APBA1	union#R090#Asphyxia	flexnonsynmtr	Chapter XVIII Symptoms signs and abnormal clinical and laboratory findings not elsewhere classified	0.0074	83110	660	9	0.0136364	82450	415	0.00503335	2.7328	1.4056	5.3133
APBA1	union#G618#Other inflammatory polyneuropathies	flexnonsynmtr	Chapter VI Diseases of the nervous system	0.0074	198031	140	4	0.0285714	197891	1071	0.00541207	5.4051	1.9961	14.6356
BSN	union#E272#Addisonian crisis	URmtr	Chapter IV Endocrine nutritional and metabolic diseases	0.0074	238648	108	2	0.0185185	238540	280	0.00117381	16.0553	3.944	65.358
BSN	union#K068#Other specified disorders of gingiva and edentulous alveolar ridge	URmtr	Chapter XI Diseases of the digestive system	0.0074	159808	325	3	0.00923077	159483	190	0.00119135	7.811	2.4838	24.5637
BSN	union#I24#Other acute ischaemic heart diseases	ptv	Chapter IX Diseases of the circulatory system	0.0074	111756	4046	4	0.000988631	107710	18	0.000167115	5.9207	2.0029	17.5025
BSN	union#M8599#Disorder of bone density and structure unspecified Site unspecified	ptv	Chapter XIII Diseases of the musculoskeletal system and connective tissue	0.0074	88362	47	1	0.0212766	88315	13	0.0001472	147.662	18.9253	1152.11
BSN	union#I24#Other acute ischaemic heart diseases	ptv5pcnt	Chapter IX Diseases of the circulatory system	0.0074	111756	4046	4	0.000988631	107710	18	0.000167115	5.9207	2.0029	17.5025
BSN	union#M8599#Disorder of bone density and structure unspecified Site unspecified	ptv5pcnt	Chapter XIII Diseases of the musculoskeletal system and connective tissue	0.0074	88362	47	1	0.0212766	88315	13	0.0001472	147.662	18.9253	1152.11
BSN	union#H258#Other senile cataract	ptvraredmg	Chapter VII Diseases of the eye and adnexa	0.0074	239877	6242	63	0.0100929	233635	1647	0.00704946	1.4361	1.1152	1.8493
BSN	union#L570#Actinic keratosis	raredmg	Chapter XII Diseases of the skin and subcutaneous tissue	0.0074	173673	4975	46	0.00924623	168698	1023	0.00606409	1.5296	1.1369	2.0581
GCK	union#N750#Cyst of Bartholin gland	flexnonsynmtr	Chapter XIV Diseases of the genitourinary system	0.0074	91608	377	4	0.0106101	91231	181	0.00198397	5.3945	1.9925	14.6049
GCK	union#M241#Other articular cartilage disorders	ptv	Chapter XIII Diseases of the musculoskeletal system and connective tissue	0.0074	140980	1322	2	0.00151286	139658	12	8.59242e-05	17.6321	3.9423	78.8601
GCK	union#M241#Other articular cartilage disorders	ptv5pcnt	Chapter XIII Diseases of the musculoskeletal system and connective tissue	0.0074	140980	1322	2	0.00151286	139658	12	8.59242e-05	17.6321	3.9423	78.8601
GCK	union#E20#Hypoparathyroidism	raredmg	Chapter IV Endocrine nutritional and metabolic diseases	0.0074	203030	211	3	0.014218	202819	375	0.00184894	7.7863	2.4797	24.4492
GIGYF1	union#M858#Other specified disorders of bone density and structure	flexdmg	Chapter XIII Diseases of the musculoskeletal system and connective tissue	0.0074	91772	4088	64	0.0156556	87684	959	0.010937	1.4383	1.1145	1.8561
GIGYF1	union#Chapter XIV#Chapter XIV Diseases of the genitourinary system	flexdmg	Chapter XIV Diseases of the genitourinary system	0.0074	292724	140827	1669	0.0118514	151897	1641	0.0108034	1.0982	1.0254	1.1761
GIGYF1	20002#1249#cranial nerve problem|palsy	ptvraredmg	Chapter VI Diseases of the nervous system	0.0074	321132	824	14	0.0169903	320308	2470	0.00771133	2.2241	1.3093	3.7779
GIGYF1	union#I221#Subsequent myocardial infarction of inferior wall	raredmg	Chapter IX Diseases of the circulatory system	0.0074	86455	175	5	0.0285714	86280	587	0.00680343	4.2937	1.7579	10.4874
GIGYF1	union#E119#Type 2 diabetes mellitus; Without complications	raredmgmtr	Chapter IV Endocrine nutritional and metabolic diseases	0.0074	206646	31185	107	0.00343114	175461	447	0.00254757	1.348	1.0913	1.6652
GIGYF1	union#R619#Hyperhidrosis unspecified	raredmgmtr	Chapter XVIII Symptoms signs and abnormal clinical and laboratory findings not elsewhere classified	0.0074	76648	1053	8	0.00759734	75595	195	0.00257954	2.9601	1.4558	6.0189
GIGYF1	union#M418#Other forms of scoliosis	rec	Chapter XIII Diseases of the musculoskeletal system and connective tissue	0.0074	95566	207	2	0.00966184	95359	57	0.000597741	16.3119	3.9559	67.2603
GIGYF1	41202#C49#Malignant neoplasm of other connective and soft tissue	syn	Chapter II Neoplasms	0.0074	239127	443	7	0.0158014	238684	1187	0.0049731	3.2123	1.5191	6.7931
HNF1A	union#M8149#Drug-induced osteoporosis Site unspecified	flexnonsynmtr	Chapter XIII Diseases of the musculoskeletal system and connective tissue	0.0074	139701	43	2	0.0465116	139658	414	0.00296438	16.4067	3.9554	68.0537
HNF1A	union#E109#Type 1 diabetes mellitus; Without complications	ptv	Chapter IV Endocrine nutritional and metabolic diseases	0.0074	186867	3627	2	0.00055142	183240	5	2.72866e-05	20.219	3.9214	104.252
HNF1A	41202#D380#Neoplasm of uncertain or unknown behaviour: Larynx	ptvraredmg	Chapter II Neoplasms	0.0074	206925	30	2	0.0666667	206895	887	0.0042872	16.5895	3.9459	69.7457
HNF1A	union#I630#Cerebral infarction due to thrombosis of precerebral arteries	ptvraredmg	Chapter IX Diseases of the circulatory system	0.0074	105914	83	3	0.0361446	105831	501	0.00473396	7.884	2.4815	25.0481
HNF1A	20002#1295#joint disorder	raredmg	Chapter XIII Diseases of the musculoskeletal system and connective tissue	0.0074	286186	53374	193	0.00361599	232812	1037	0.00445424	0.8111	0.6954	0.9461
HNF4A	union#B50#Plasmodium falciparum malaria	flexdmg	Chapter I Certain infectious and parasitic diseases	0.0074	277309	70	3	0.0428571	277239	1560	0.00562691	7.9127	2.4862	25.1839
HNF4A	union#I678#Other specified cerebrovascular diseases	ptvraredmg	Chapter IX Diseases of the circulatory system	0.0074	138409	4275	20	0.00467836	134134	326	0.00243041	1.9293	1.227	3.0334
HNF4A	41202#R933#Abnormal findings on diagnostic imaging of other parts of digestive tract	ptvraredmg	Chapter XVIII Symptoms signs and abnormal clinical and laboratory findings not elsewhere classified	0.0074	266685	1827	11	0.0060208	264858	659	0.00248813	2.4284	1.3359	4.4145
HNF4A	union#I730#Raynaud syndrome	syn	Chapter IX Diseases of the circulatory system	0.0074	158405	2886	12	0.004158	155519	277	0.00178113	2.34	1.3114	4.1757
IGF1R	41202#M236#Other spontaneous disruption of ligament(s) of knee	flexdmg	Chapter XIII Diseases of the musculoskeletal system and connective tissue	0.0074	228724	90	4	0.0444444	228634	1938	0.00847643	5.4407	1.9945	14.8415
IGF1R	union#M14#Arthropathies in other diseases classified elsewhere	flexdmg	Chapter XIII Diseases of the musculoskeletal system and connective tissue	0.0074	109381	259	7	0.027027	109122	930	0.00852257	3.2315	1.5207	6.8672
IGF1R	union#N411#Chronic prostatitis	raredmgmtr	Chapter XIV Diseases of the genitourinary system	0.0074	119345	1402	8	0.00570613	117943	229	0.00194162	2.95	1.4548	5.9819
IP6K1	41202#K409#Unilateral or unspecified inguinal hernia without obstruction or gangrene	UR	Chapter XI Diseases of the digestive system	0.0074	132730	19190	13	0.000677436	113540	30	0.000264224	2.5649	1.3377	4.9181
IP6K1	union#F171#Mental and behavioural disorders due to use of tobacco; Harmful use	UR	Chapter V Mental and behavioural disorders	0.0074	234349	20054	13	0.00064825	214295	56	0.000261322	2.4816	1.3571	4.538
IP6K1	union#I801#Phlebitis and thrombophlebitis of femoral vein	URmtr	Chapter IX Diseases of the circulatory system	0.0074	121574	628	2	0.00318471	120946	23	0.000190168	16.7972	3.9517	71.3984
IP6K1	20002#1281#retinal detachment	flexdmg	Chapter VII Diseases of the eye and adnexa	0.0074	310290	1425	4	0.00280702	308865	161	0.000521263	5.3974	1.9986	14.576
IP6K1	20002#1281#retinal detachment	ptvraredmg	Chapter VII Diseases of the eye and adnexa	0.0074	310290	1425	4	0.00280702	308865	161	0.000521263	5.3974	1.9986	14.576
IP6K1	41202#M255#Pain in joint	raredmg	Chapter XIII Diseases of the musculoskeletal system and connective tissue	0.0074	276084	9398	11	0.00117046	266686	126	0.000472466	2.4791	1.3382	4.5926
IP6K1	union#Block G35-G37#G35-G37 Demyelinating diseases of the central nervous system	raredmgmtr	Chapter VI Diseases of the nervous system	0.0074	204941	2032	4	0.0019685	202909	73	0.000359767	5.4804	2.0012	15.0086
IRS2	union#M224#Chondromalacia patellae	URmtr	Chapter XIII Diseases of the musculoskeletal system and connective tissue	0.0074	140156	498	3	0.0060241	139658	108	0.000773318	7.8311	2.4781	24.7471
IRS2	union#J312#Chronic pharyngitis	flexdmg	Chapter X Diseases of the respiratory system	0.0074	173683	93	3	0.0322581	173590	732	0.00421683	7.8715	2.4859	24.9244
IRS2	40011#8811#Fibromyxosarcoma	flexdmg	Chapter II Neoplasms	0.0074	419387	30	2	0.0666667	419357	1796	0.00428275	16.6068	3.9531	69.765
IRS2	union#H36#Retinal disorders in diseases classified elsewhere	ptv	Chapter VII Diseases of the eye and adnexa	0.0074	199724	3516	3	0.000853242	196208	20	0.000101933	8.3769	2.4881	28.2037
IRS2	union#H36#Retinal disorders in diseases classified elsewhere	ptv5pcnt	Chapter VII Diseases of the eye and adnexa	0.0074	199724	3516	3	0.000853242	196208	20	0.000101933	8.3769	2.4881	28.2037
IRS2	3751#Chest pain or discomfort when walking uphill or hurrying	raredmg	Chapter XVIII Symptoms signs and abnormal clinical and laboratory findings not elsewhere classified	0.0074	44693	13928	34	0.00244113	30765	39	0.00126767	1.9279	1.2167	3.055
IRS2	41202#Block Q80-Q89#Q80-Q89 Other congenital malformations	raredmg	Chapter XVII Congenital malformations deformations and chromosomal abnormalities	0.0074	355184	457	4	0.00875274	354727	584	0.00164634	5.3546	1.9943	14.3768
IRS2	union#H440#Purulent endophthalmitis	syn	Chapter VII Diseases of the eye and adnexa	0.0074	264779	165	4	0.0242424	264614	1216	0.00459537	5.3816	1.9923	14.5369
MC4R	union#I669#Occlusion and stenosis of unspecified cerebral artery	flexnonsynmtr	Chapter IX Diseases of the circulatory system	0.0074	98653	48	2	0.0416667	98605	262	0.00265707	16.3198	3.9411	67.5791
MC4R	union#C229#Malignant neoplasm: Liver unspecified	ptv	Chapter II Neoplasms	0.0074	198565	281	2	0.00711744	198284	88	0.000443808	16.145	3.9555	65.8982
MC4R	union#C229#Malignant neoplasm: Liver unspecified	ptv5pcnt	Chapter II Neoplasms	0.0074	198565	281	2	0.00711744	198284	88	0.000443808	16.145	3.9555	65.8982
MC4R	41202#R90#Abnormal findings on diagnostic imaging of central nervous system	ptvraredmg	Chapter XVIII Symptoms signs and abnormal clinical and laboratory findings not elsewhere classified	0.0074	233160	266	4	0.0150376	232894	661	0.0028382	5.3639	1.9923	14.4413
MC4R	131073#Source of report of G55 nerve root and plexus compressions in DCE	ptvraredmg	Chapter VI Diseases of the nervous system	0.0074	419387	7469	34	0.00455215	411918	1137	0.00276026	1.6521	1.1737	2.3256
MC4R	41202#K743#Primary biliary cirrhosis	raredmgmtr	Chapter XI Diseases of the digestive system	0.0074	173420	136	2	0.0147059	173284	161	0.000929111	16.0492	3.9389	65.3934
MC4R	union#M5439#Sciatica Site unspecified	raredmgmtr	Chapter XIII Diseases of the musculoskeletal system and connective tissue	0.0074	124997	883	4	0.00453001	124114	104	0.000837939	5.4262	1.9944	14.7627
NAA15	union#J322#Chronic ethmoidal sinusitis	ptv	Chapter X Diseases of the respiratory system	0.0074	173774	184	1	0.00543478	173590	6	3.45642e-05	158.091	18.938	1319.71
NAA15	41202#F310#Bipolar affective disorder current episode hypomanic	ptv	Chapter V Mental and behavioural disorders	0.0074	411768	161	1	0.00621118	411607	18	4.3731e-05	142.913	18.9645	1076.96
NAA15	41202#F30#Manic episode	ptv	Chapter V Mental and behavioural disorders	0.0074	343374	159	1	0.00628931	343215	15	4.37044e-05	144.81	19.0134	1102.9
NAA15	union#J322#Chronic ethmoidal sinusitis	ptv5pcnt	Chapter X Diseases of the respiratory system	0.0074	173774	184	1	0.00543478	173590	6	3.45642e-05	158.091	18.938	1319.71
NAA15	41202#F310#Bipolar affective disorder current episode hypomanic	ptv5pcnt	Chapter V Mental and behavioural disorders	0.0074	411768	161	1	0.00621118	411607	18	4.3731e-05	142.913	18.9645	1076.96
NAA15	41202#F30#Manic episode	ptv5pcnt	Chapter V Mental and behavioural disorders	0.0074	343374	159	1	0.00628931	343215	15	4.37044e-05	144.81	19.0134	1102.9
NAA15	20002#1421#meniere's disease	raredmg	Chapter VIII Diseases of the ear and mastoid process	0.0074	365943	1173	5	0.00426257	364770	367	0.00100611	4.2505	1.7554	10.2923
NAA15	131049#Source of report of G40 epilepsy	syn	Chapter VI Diseases of the nervous system	0.0074	377911	7146	5	0.000699692	370765	763	0.00205791	0.3395	0.1409	0.8184
PCSK1	union#J348#Other specified disorders of nose and nasal sinuses	UR	Chapter X Diseases of the respiratory system	0.0074	149934	3413	9	0.00263698	146521	140	0.000955494	2.7645	1.4077	5.4287
PCSK1	132113#Source of report of N73 other female pelvic inflammatory diseases	UR	Chapter XIV Diseases of the genitourinary system	0.0074	226899	4231	11	0.00259986	222668	237	0.00106436	2.4464	1.3355	4.4813
PCSK1	union#I454#Nonspecific intraventricular block	URmtr	Chapter IX Diseases of the circulatory system	0.0074	106002	146	2	0.0136986	105856	91	0.000859658	16.1424	3.9388	66.1568
PCSK1	41202#N907#Vulvar cyst	ptv	Chapter XIV Diseases of the genitourinary system	0.0074	159107	499	2	0.00400802	158608	39	0.000245889	16.3617	3.94	67.9443
PCSK1	41202#N907#Vulvar cyst	ptv5pcnt	Chapter XIV Diseases of the genitourinary system	0.0074	159107	499	2	0.00400802	158608	39	0.000245889	16.3617	3.94	67.9443
PCSK1	41202#M662#Spontaneous rupture of extensor tendons	raredmgmtr	Chapter XIII Diseases of the musculoskeletal system and connective tissue	0.0074	297787	177	3	0.0169492	297610	657	0.00220759	7.7928	2.4826	24.4612
PCSK1	41202#H010#Blepharitis	rec	Chapter VII Diseases of the eye and adnexa	0.0074	353967	131	1	0.00763359	353836	19	5.36972e-05	143.246	19.0355	1077.95
PTPRG	41202#H350#Background retinopathy and retinal vascular changes	ptvraredmg	Chapter VII Diseases of the eye and adnexa	0.0074	354027	191	5	0.026178	353836	2214	0.00625714	4.2693	1.7546	10.3882
PTPRG	41202#K290#Acute haemorrhagic gastritis	syn	Chapter XI Diseases of the digestive system	0.0074	238307	326	5	0.0153374	237981	868	0.00364735	4.255	1.7546	10.3186
PTPRG	union#G11#Hereditary ataxia	syn	Chapter VI Diseases of the nervous system	0.0074	229443	331	5	0.0151057	229112	823	0.00359213	4.2544	1.7543	10.3174
RIF1	union#G37#Other demyelinating diseases of central nervous system	UR	Chapter VI Diseases of the nervous system	0.0074	234910	558	4	0.00716846	234352	315	0.00134413	5.3644	1.9939	14.4329
RIF1	41202#A045#Campylobacter enteritis	UR	Chapter I Certain infectious and parasitic diseases	0.0074	314337	567	4	0.00705467	313770	416	0.00132581	5.3517	1.9922	14.3763
RIF1	union#Z09#Follow-up examination after treatment for conditions other than malignant neoplasms	URmtr	Chapter XXI Factors influencing health status and contact with health services	0.0074	155597	16345	27	0.00165188	139252	125	0.000897653	1.8416	1.2146	2.7924
RIF1	20002#1093#pulmonary embolism +|- dvt	URmtr	Chapter IX Diseases of the circulatory system	0.0074	256631	3472	9	0.00259217	253159	240	0.000948021	2.7388	1.4066	5.3326
RIF1	41202#A419#Sepsis unspecified	raredmgmtr	Chapter I Certain infectious and parasitic diseases	0.0074	333576	5905	18	0.00304826	327671	505	0.00154118	1.9809	1.237	3.172
RIF1	131081#Source of report of G59 mononeuropathy in DCE	syn	Chapter VI Diseases of the nervous system	0.0074	282891	281	6	0.0213523	282610	1687	0.00596936	3.6332	1.6158	8.1693
RMC1	131889#Source of report of M25 other joint disorders not elsewhere classified	URmtr	Chapter XIII Diseases of the musculoskeletal system and connective tissue	0.0074	399403	77139	55	0.000712999	322264	148	0.000459251	1.5529	1.1394	2.1165
RMC1	20002#1494#varicose veins	URmtr	Chapter IX Diseases of the circulatory system	0.0074	243527	1529	4	0.00261609	241998	117	0.000483475	5.4226	1.9991	14.7089
RMC1	union#M77#Other enthesopathies	flexdmg	Chapter XIII Diseases of the musculoskeletal system and connective tissue	0.0074	160064	28000	127	0.00453571	132064	456	0.00345287	1.315	1.0798	1.6015
RMC1	union#K80#Cholelithiasis	flexnonsynmtr	Chapter XI Diseases of the digestive system	0.0074	157980	28824	174	0.00603664	129156	617	0.00477717	1.2652	1.0688	1.4978
RMC1	41202#Block M20-M25#M20-M25 Other joint disorders	ptv	Chapter XIII Diseases of the musculoskeletal system and connective tissue	0.0074	308541	40340	18	0.000446207	268201	54	0.000201342	2.2167	1.3001	3.7794
RMC1	union#M2322#Derangement of meniscus due to old tear or injury Posterior cruciate ligament or Posterior horn of medial meniscus	ptv	Chapter XIII Diseases of the musculoskeletal system and connective tissue	0.0074	115461	3653	4	0.00109499	111808	21	0.000187822	5.8352	2.002	17.0081
RMC1	union#F410#Panic disorder [episodic paroxysmal anxiety]	ptv	Chapter V Mental and behavioural disorders	0.0074	199250	7344	6	0.000816993	191906	41	0.000213646	3.8264	1.624	9.0155
RMC1	41202#Block M20-M25#M20-M25 Other joint disorders	ptv5pcnt	Chapter XIII Diseases of the musculoskeletal system and connective tissue	0.0074	308541	40340	18	0.000446207	268201	54	0.000201342	2.2167	1.3001	3.7794
RMC1	union#M2322#Derangement of meniscus due to old tear or injury Posterior cruciate ligament or Posterior horn of medial meniscus	ptv5pcnt	Chapter XIII Diseases of the musculoskeletal system and connective tissue	0.0074	115461	3653	4	0.00109499	111808	21	0.000187822	5.8352	2.002	17.0081
RMC1	union#F410#Panic disorder [episodic paroxysmal anxiety]	ptv5pcnt	Chapter V Mental and behavioural disorders	0.0074	199250	7344	6	0.000816993	191906	41	0.000213646	3.8264	1.624	9.0155
SLTM	union#R54#Senility	URmtr	Chapter XVIII Symptoms signs and abnormal clinical and laboratory findings not elsewhere classified	0.0074	85757	3126	5	0.00159949	82631	29	0.000350958	4.5632	1.7652	11.7964
SLTM	union#C809#Malignant neoplasm primary site unspecified	flexdmg	Chapter II Neoplasms	0.0074	246822	33935	77	0.00226904	212887	662	0.00310963	0.7291	0.5756	0.9234
SLTM	union#Block K00-K14#K00-K14 Diseases of oral cavity| salivary glands and jaws	flexnonsynmtr	Chapter XI Diseases of the digestive system	0.0074	182088	22605	126	0.00557399	159483	681	0.00427005	1.3071	1.0803	1.5815
SLTM	41202#M511#Lumbar and other intervertebral disc disorders with radiculopathy	ptv	Chapter XIII Diseases of the musculoskeletal system and connective tissue	0.0074	286147	4797	4	0.000833854	281350	42	0.00014928	5.5897	2.0035	15.5945
SLTM	union#E144#Unspecified diabetes mellitus; With neurological complications	ptv	Chapter IV Endocrine nutritional and metabolic diseases	0.0074	139548	47	1	0.0212766	139501	21	0.000150537	144.389	19.0235	1095.92
SLTM	union#Block M45-M49#M45-M49 Spondylopathies	ptv	Chapter XIII Diseases of the musculoskeletal system and connective tissue	0.0074	150415	24879	12	0.000482334	125536	21	0.000167283	2.8843	1.4189	5.8631
SLTM	union#D638#Anaemia in other chronic diseases classified elsewhere	ptv	Chapter III Diseases of the blood and blood-forming organs and certain disorders involving the immune mechanism	0.0074	315911	675	2	0.00296296	315236	58	0.000183989	16.1489	3.9361	66.2544
SLTM	union#Block M45-M49#M45-M49 Spondylopathies	ptv5pcnt	Chapter XIII Diseases of the musculoskeletal system and connective tissue	0.0074	150415	24879	12	0.000482334	125536	21	0.000167283	2.8843	1.4189	5.8631
SLTM	union#I34#Nonrheumatic mitral valve disorders	raredmgmtr	Chapter IX Diseases of the circulatory system	0.0074	144329	6367	10	0.0015706	137962	82	0.000594367	2.6451	1.3712	5.1023
TNK2	40002#G473#Sleep apnoea	UR	Chapter VI Diseases of the nervous system	0.0074	278311	77	2	0.025974	278234	461	0.00165688	16.0679	3.9336	65.6328
TNK2	union#I600#Subarachnoid haemorrhage from carotid siphon and bifurcation	flexnonsynmtr	Chapter IX Diseases of the circulatory system	0.0074	182624	33	3	0.0909091	182591	2212	0.0121145	8.1546	2.4868	26.7399
TNK2	41202#K136#Irritative hyperplasia of oral mucosa	ptv	Chapter XI Diseases of the digestive system	0.0074	238097	116	2	0.0172414	237981	260	0.00109252	16.0406	3.9425	65.2636
TNK2	union#H208#Other iridocyclitis	ptv5pcnt	Chapter VII Diseases of the eye and adnexa	0.0074	264709	95	2	0.0210526	264614	353	0.00133402	16.0992	3.9517	65.5891
TNRC6B	union#M6283#Other specified disorders of muscle Forearm	flexdmg	Chapter XIII Diseases of the musculoskeletal system and connective tissue	0.0074	139692	34	2	0.0588235	139658	527	0.0037735	16.5004	3.9442	69.0288
TNRC6B	union#Block M15-M19#M15-M19 Arthrosis	ptv	Chapter XIII Diseases of the musculoskeletal system and connective tissue	0.0074	201965	78487	31	0.00039497	123478	23	0.000186268	2.1209	1.2366	3.6375
TNRC6B	union#Block M15-M19#M15-M19 Arthrosis	ptv5pcnt	Chapter XIII Diseases of the musculoskeletal system and connective tissue	0.0074	201965	78487	31	0.00039497	123478	23	0.000186268	2.1209	1.2366	3.6375
TNRC6B	40006#C40#Malignant neoplasm of bone and articular cartilage of limbs	raredmg	Chapter II Neoplasms	0.0074	220244	51	2	0.0392157	220193	550	0.00249781	16.3	3.9541	67.1932
TNRC6B	union#M5417#Radiculopathy Lumbosacral region	raredmgmtr	Chapter XIII Diseases of the musculoskeletal system and connective tissue	0.0074	120326	175	2	0.0114286	120151	86	0.000715766	16.1399	3.941	66.0993
TNRC6B	41202#N202#Calculus of kidney with calculus of ureter	raredmgmtr	Chapter XIV Diseases of the genitourinary system	0.0074	217915	579	3	0.00518135	217336	145	0.00066717	7.8014	2.4797	24.5442
UBB	41202#J942#Haemothorax	UR	Chapter X Diseases of the respiratory system	0.0074	372717	44	1	0.0227273	372673	62	0.000166366	139.764	18.9486	1030.9
UBB	union#J438#Other emphysema	UR	Chapter X Diseases of the respiratory system	0.0074	128838	48	1	0.0208333	128790	19	0.000147527	144.2	18.9169	1099.21
UBB	41202#J942#Haemothorax	URmtr	Chapter X Diseases of the respiratory system	0.0074	372717	44	1	0.0227273	372673	62	0.000166366	139.764	18.9486	1030.9
UBB	union#J438#Other emphysema	URmtr	Chapter X Diseases of the respiratory system	0.0074	128838	48	1	0.0208333	128790	19	0.000147527	144.2	18.9169	1099.21
UBB	union#I84#I84 Haemorrhoids	flexdmg	Chapter IX Diseases of the circulatory system	0.0074	177350	26294	16	0.000608504	151056	40	0.000264802	2.2987	1.2872	4.1053
UBB	union#I84#I84 Haemorrhoids	ptvraredmg	Chapter IX Diseases of the circulatory system	0.0074	177350	26294	16	0.000608504	151056	40	0.000264802	2.2987	1.2872	4.1053
UBB	41202#Block N25-N29#N25-N29 Other disorders of kidney and ureter	raredmg	Chapter XIV Diseases of the genitourinary system	0.0074	283220	1012	2	0.00197628	282208	34	0.000120479	16.4341	3.9429	68.4982
UBB	41202#Block N25-N29#N25-N29 Other disorders of kidney and ureter	raredmgmtr	Chapter XIV Diseases of the genitourinary system	0.0074	283220	1012	2	0.00197628	282208	34	0.000120479	16.4341	3.9429	68.4982
UBB	union#M109#Gout unspecified	syn	Chapter XIII Diseases of the musculoskeletal system and connective tissue	0.0074	103183	16360	11	0.000672372	86823	129	0.00148578	0.4522	0.2442	0.8371
UBR2	41202#Block D60-D64#D60-D64 Aplastic and other anaemias	URmtr	Chapter III Diseases of the blood and blood-forming organs and certain disorders involving the immune mechanism	0.0074	407662	9306	17	0.00182678	398356	352	0.000883632	2.0693	1.2713	3.3681
UBR2	union#I501#Left ventricular failure	URmtr	Chapter IX Diseases of the circulatory system	0.0074	115112	7813	14	0.00179189	107299	84	0.000782859	2.2912	1.3006	4.0364
UBR2	union#M1994#Arthrosis unspecified Hand	flexdmg	Chapter XIII Diseases of the musculoskeletal system and connective tissue	0.0074	104641	2747	28	0.0101929	101894	591	0.00580015	1.7652	1.2059	2.5837
UBR2	union#Block I26-I28#I26-I28 Pulmonary heart disease and diseases of pulmonary circulation	ptv	Chapter IX Diseases of the circulatory system	0.0074	147225	10105	7	0.000692726	137120	27	0.000196908	3.5198	1.5324	8.0845
UBR2	union#Block I26-I28#I26-I28 Pulmonary heart disease and diseases of pulmonary circulation	ptv5pcnt	Chapter IX Diseases of the circulatory system	0.0074	147225	10105	7	0.000692726	137120	27	0.000196908	3.5198	1.5324	8.0845
UBR2	union#Block M80-M85#M80-M85 Disorders of bone density and structure	raredmgmtr	Chapter XIII Diseases of the musculoskeletal system and connective tissue	0.0074	113332	21510	61	0.00283589	91822	173	0.00188408	1.5066	1.1248	2.018
UBR2	union#E213#Hyperparathyroidism unspecified	raredmgmtr	Chapter IV Endocrine nutritional and metabolic diseases	0.0074	180090	871	6	0.00688863	179219	342	0.00190828	3.628	1.6141	8.1546
UBR3	union#I45#Other conduction disorders	flexdmg	Chapter IX Diseases of the circulatory system	0.0074	113543	6499	39	0.00600092	107044	403	0.00376481	1.5975	1.1489	2.2213
UBR3	union#H17#Corneal scars and opacities	flexdmg	Chapter VII Diseases of the eye and adnexa	0.0074	221234	431	6	0.0139211	220803	857	0.00388129	3.6232	1.6141	8.1332
UBR3	union#M705#Other bursitis of knee	flexdmg	Chapter XIII Diseases of the musculoskeletal system and connective tissue	0.0074	99762	178	4	0.0224719	99584	422	0.00423763	5.4019	1.9956	14.6223
UBR3	41202#M66#Spontaneous rupture of synovium and tendon	flexnonsynmtr	Chapter XIII Diseases of the musculoskeletal system and connective tissue	0.0074	262740	664	8	0.0120482	262076	1086	0.00414384	2.9308	1.4558	5.9002
UBR3	131133#Source of report of H02 other disorders of eyelid	flexnonsynmtr	Chapter VII Diseases of the eye and adnexa	0.0074	397641	15053	83	0.00551385	382588	1543	0.00403306	1.3692	1.0972	1.7086
UBR3	20002#1094#deep venous thrombosis (dvt)	flexnonsynmtr	Chapter IX Diseases of the circulatory system	0.0074	275247	8421	49	0.00581879	266826	1025	0.00384145	1.5177	1.1386	2.0232
UBR3	union#M13#Other arthritis	ptv	Chapter XIII Diseases of the musculoskeletal system and connective tissue	0.0074	152496	35628	15	0.000421017	116868	19	0.000162577	2.5903	1.3161	5.0981
UBR3	union#M13#Other arthritis	ptv5pcnt	Chapter XIII Diseases of the musculoskeletal system and connective tissue	0.0074	152496	35628	15	0.000421017	116868	19	0.000162577	2.5903	1.3161	5.0981
UBR3	41202#N429#Disorder of prostate unspecified	ptvraredmg	Chapter XIV Diseases of the genitourinary system	0.0074	157622	344	5	0.0145349	157278	543	0.00345249	4.2573	1.7536	10.336
UBR3	6150#4#High blood pressure	ptvraredmg	Chapter IX Diseases of the circulatory system	0.0074	368386	112985	435	0.00385007	255401	838	0.00328111	1.1741	1.0454	1.3185
UBR3	40002#R418#Other and unspecified symptoms and signs involving cognitive functions and awareness	ptvraredmg	Chapter XVIII Symptoms signs and abnormal clinical and laboratory findings not elsewhere classified	0.0074	417180	37	2	0.0540541	417143	1447	0.00346883	16.4161	3.9446	68.318
UBR3	union#M6647#Spontaneous rupture of other tendons Ankle and foot	raredmg	Chapter XIII Diseases of the musculoskeletal system and connective tissue	0.0074	104862	43	2	0.0465116	104819	312	0.00297656	16.3394	3.935	67.847
APBA1	union#Q23#Congenital malformations of aortic and mitral valves	URmtr	Chapter XVII Congenital malformations deformations and chromosomal abnormalities	0.0075	286700	609	3	0.00492611	286091	183	0.000639657	7.7344	2.4646	24.2713
APBA1	union#J432#Centrilobular emphysema	flexdmg	Chapter X Diseases of the respiratory system	0.0075	141137	273	5	0.018315	140864	615	0.00436591	4.2546	1.7503	10.3421
APBA1	131547#Source of report of J96 respiratory failure not elsewhere classified	flexnonsynmtr	Chapter X Diseases of the respiratory system	0.0075	327356	6732	51	0.00757576	320624	1638	0.00510879	1.4866	1.1238	1.9664
APBA1	union#M063#Rheumatoid nodule	syn	Chapter XIII Diseases of the musculoskeletal system and connective tissue	0.0075	99960	197	4	0.0203046	99763	383	0.0038391	5.3778	1.9879	14.548
BSN	41202#E83#Disorders of mineral metabolism	ptv	Chapter IV Endocrine nutritional and metabolic diseases	0.0075	342414	2060	3	0.00145631	340354	63	0.000185101	7.8777	2.4719	25.1053
BSN	41202#B80#Enterobiasis	ptv	Chapter I Certain infectious and parasitic diseases	0.0075	395725	40	1	0.025	395685	73	0.00018449	138.958	18.84	1024.9
BSN	41202#E83#Disorders of mineral metabolism	ptv5pcnt	Chapter IV Endocrine nutritional and metabolic diseases	0.0075	342414	2060	3	0.00145631	340354	63	0.000185101	7.8777	2.4719	25.1053
BSN	41202#B80#Enterobiasis	ptv5pcnt	Chapter I Certain infectious and parasitic diseases	0.0075	395725	40	1	0.025	395685	73	0.00018449	138.958	18.84	1024.9
BSN	union#D01#Carcinoma in situ of other and unspecified digestive organs	ptvraredmg	Chapter II Neoplasms	0.0075	206493	729	12	0.0164609	205764	1476	0.00717327	2.3164	1.3063	4.1076
BSN	union#D219#Benign neoplasm: Connective and other soft tissue unspecified	raredmgmtr	Chapter II Neoplasms	0.0075	184883	47	2	0.0425532	184836	505	0.00273215	16.2228	3.9249	67.054
BSN	union#M2486#Other specific joint derangements not elsewhere classified Lower leg	rec	Chapter XIII Diseases of the musculoskeletal system and connective tissue	0.0075	139738	80	3	0.0375	139658	689	0.00493348	7.8583	2.4737	24.9641
BSN	union#Block E00-E07#E00-E07 Disorders of thyroid gland	rec	Chapter IV Endocrine nutritional and metabolic diseases	0.0075	195466	28689	174	0.00606504	166777	804	0.00482081	1.2597	1.0688	1.4847
GCK	41202#I872#Venous insufficiency (chronic)(peripheral)	flexdmg	Chapter IX Diseases of the circulatory system	0.0075	322479	163	3	0.0184049	322316	776	0.00240758	7.7692	2.474	24.398
GCK	union#R071#Chest pain on breathing	flexnonsynmtr	Chapter XVIII Symptoms signs and abnormal clinical and laboratory findings not elsewhere classified	0.0075	120718	397	4	0.0100756	120321	228	0.00189493	5.3611	1.9851	14.4785
GCK	union#G001#Pneumococcal meningitis	flexnonsynmtr	Chapter VI Diseases of the nervous system	0.0075	277143	65	2	0.0307692	277078	546	0.00197056	16.0784	3.9244	65.8733
GCK	41202#I702#Atherosclerosis of arteries of extremities	flexnonsynmtr	Chapter IX Diseases of the circulatory system	0.0075	183625	1100	7	0.00636364	182525	363	0.00198877	3.2139	1.5177	6.8057
GCK	40002#R263#Immobility	ptv	Chapter XVIII Symptoms signs and abnormal clinical and laboratory findings not elsewhere classified	0.0075	321653	62	1	0.016129	321591	38	0.000118163	138.72	18.7471	1026.47
GCK	40002#R263#Immobility	ptv5pcnt	Chapter XVIII Symptoms signs and abnormal clinical and laboratory findings not elsewhere classified	0.0075	321653	62	1	0.016129	321591	38	0.000118163	138.72	18.7471	1026.47
GCK	41202#D72#Other disorders of white blood cells	ptvraredmg	Chapter III Diseases of the blood and blood-forming organs and certain disorders involving the immune mechanism	0.0075	398538	182	3	0.0164835	398356	861	0.00216138	7.7374	2.4671	24.266
GCK	union#I742#Embolism and thrombosis of arteries of upper extremities	ptvraredmg	Chapter IX Diseases of the circulatory system	0.0075	132296	184	3	0.0163043	132112	281	0.00212698	7.776	2.4697	24.4828
GCK	union#Block C50-C50#C50-C50 Malignant neoplasm of breast	syn	Chapter II Neoplasms	0.0075	153195	18462	13	0.000704149	134733	196	0.00145473	0.4837	0.2759	0.8481
GIGYF1	41202#M211#Varus deformity not elsewhere classified	URmtr	Chapter XIII Diseases of the musculoskeletal system and connective tissue	0.0075	297719	109	2	0.0183486	297610	350	0.00117604	15.875	3.904	64.5533
GIGYF1	union#Block H43-H45#H43-H45 Disorders of vitreous body and globe	ptvraredmg	Chapter VII Diseases of the eye and adnexa	0.0075	268474	3860	46	0.0119171	264614	2073	0.00783405	1.5275	1.1385	2.0494
GIGYF1	union#N83#Noninflammatory disorders of ovary fallopian tube and broad ligament	raredmg	Chapter XIV Diseases of the genitourinary system	0.0075	102913	11491	100	0.00870246	91422	590	0.00645359	1.3515	1.0924	1.6721
HNF1A	union#K648#Other specified haemorrhoids	UR	Chapter XI Diseases of the digestive system	0.0075	160227	744	4	0.00537634	159483	160	0.00100324	5.3825	1.9904	14.5553
HNF1A	union#D30#Benign neoplasm of urinary organs	URmtr	Chapter II Neoplasms	0.0075	192225	343	2	0.0058309	191882	70	0.000364808	16.0714	3.9253	65.8012
HNF1A	union#N055#Unspecified nephritic syndrome; Diffuse mesangiocapillary glomerulonephritis	syn	Chapter XIV Diseases of the genitourinary system	0.0075	209206	32	2	0.0625	209174	846	0.00404448	16.4167	3.917	68.8048
HNF4A	union#Block E40-E46#E40-E46 Malnutrition	UR	Chapter IV Endocrine nutritional and metabolic diseases	0.0075	186653	500	3	0.006	186153	144	0.000773557	7.7972	2.477	24.5442
HNF4A	130763#Source of report of E46 unspecified protein energy malnutrition	UR	Chapter IV Endocrine nutritional and metabolic diseases	0.0075	350996	503	3	0.00596421	350493	272	0.00077605	7.7255	2.4678	24.1849
HNF4A	union#I850#Oesophageal varices with bleeding	flexnonsynmtr	Chapter IX Diseases of the circulatory system	0.0075	102985	171	4	0.0233918	102814	456	0.00443519	5.3765	1.986	14.5554
HNF4A	131651#Source of report of K64 haemorrhoids and perianal venous thrombosis	ptv	Chapter XI Diseases of the digestive system	0.0075	398001	39532	8	0.000202368	358469	22	6.13721e-05	3.2979	1.4681	7.4079
HNF4A	131651#Source of report of K64 haemorrhoids and perianal venous thrombosis	ptv5pcnt	Chapter XI Diseases of the digestive system	0.0075	398001	39532	8	0.000202368	358469	22	6.13721e-05	3.2979	1.4681	7.4079
IGF1R	40006#C05#Malignant neoplasm of palate	UR	Chapter II Neoplasms	0.0075	318958	79	2	0.0253165	318879	517	0.0016213	15.9945	3.9188	65.2812
IGF1R	41202#M2424#Disorder of ligament Hand	UR	Chapter XIII Diseases of the musculoskeletal system and connective tissue	0.0075	297687	77	2	0.025974	297610	495	0.00166325	16.0062	3.9193	65.3677
IGF1R	union#Q764#Other congenital malformations of spine not associated with scoliosis	flexnonsynmtr	Chapter XVII Congenital malformations deformations and chromosomal abnormalities	0.0075	403450	101	3	0.029703	403349	1578	0.00391224	7.7941	2.4682	24.6119
IGF1R	20002#1386#allergy or anaphylactic reaction to drug	raredmg	Chapter III Diseases of the blood and blood-forming organs and certain disorders involving the immune mechanism	0.0075	293389	3671	6	0.00163443	289718	1263	0.00435941	0.3739	0.1675	0.8344
IGF1R	41202#G51#Facial nerve disorders	rec	Chapter VI Diseases of the nervous system	0.0075	384768	713	3	0.00420757	384055	210	0.000546797	7.7232	2.465	24.198
IP6K1	union#K409#Unilateral or unspecified inguinal hernia without obstruction or gangrene	UR	Chapter XI Diseases of the digestive system	0.0075	97207	20427	13	0.000636413	76780	18	0.000234436	2.7157	1.3304	5.5435
IP6K1	20002#1261#multiple sclerosis	flexdmg	Chapter VI Diseases of the nervous system	0.0075	283995	1524	4	0.00262467	282471	138	0.000488546	5.3839	1.9898	14.5675
IP6K1	20002#1261#multiple sclerosis	ptvraredmg	Chapter VI Diseases of the nervous system	0.0075	283995	1524	4	0.00262467	282471	138	0.000488546	5.3839	1.9898	14.5675
IP6K1	41202#M2555#Pain in joint Pelvic region and thigh	raredmg	Chapter XIII Diseases of the musculoskeletal system and connective tissue	0.0075	235200	2555	5	0.00195695	232645	106	0.00045563	4.3015	1.7527	10.557
IP6K1	41202#Z400#Prophylactic surgery for risk-factors related to malignant neoplasms	rec	Chapter XXI Factors influencing health status and contact with health services	0.0075	197757	746	1	0.00134048	197011	1	5.07586e-06	264.443	16.5243	4231.95
IP6K1	41202#Block B50-B64#B50-B64 Protozoal diseases	rec	Chapter I Certain infectious and parasitic diseases	0.0075	296675	171	1	0.00584795	296504	12	4.04716e-05	145.339	18.7934	1123.99
IRS2	union#L70#Acne	UR	Chapter XII Diseases of the skin and subcutaneous tissue	0.0075	170823	5778	0	0	165045	163	0.000987609	0	NA	NA
IRS2	132067#Source of report of N36 other disorders of urethra	URmtr	Chapter XIV Diseases of the genitourinary system	0.0075	370180	1467	5	0.00340832	368713	297	0.000805505	4.2423	1.7502	10.283
IRS2	6152#5#Blood clot in the leg (DVT)	flexdmg	Chapter IX Diseases of the circulatory system	0.0075	383647	8616	54	0.00626741	375031	1599	0.00426365	1.4729	1.1221	1.9334
IRS2	41202#G473#Sleep apnoea	rec	Chapter VI Diseases of the nervous system	0.0075	247548	3075	4	0.00130081	244473	58	0.000237245	5.4888	1.9914	15.1283
MC4R	union#I739#Peripheral vascular disease unspecified	URmtr	Chapter IX Diseases of the circulatory system	0.0075	112316	5496	6	0.0010917	106820	30	0.000280846	3.8903	1.6186	9.3507
MC4R	union#H36#Retinal disorders in diseases classified elsewhere	ptv	Chapter VII Diseases of the eye and adnexa	0.0075	199724	3516	6	0.00170648	196208	91	0.000463794	3.684	1.6116	8.4216
MC4R	union#H36#Retinal disorders in diseases classified elsewhere	ptv5pcnt	Chapter VII Diseases of the eye and adnexa	0.0075	199724	3516	6	0.00170648	196208	91	0.000463794	3.684	1.6116	8.4216
MC4R	union#M67#Other disorders of synovium and tendon	raredmgmtr	Chapter XIII Diseases of the musculoskeletal system and connective tissue	0.0075	123736	10526	19	0.00180505	113210	100	0.000883314	2.0454	1.2519	3.3418
MC4R	41202#K228#Other specified diseases of oesophagus	rec	Chapter XI Diseases of the digestive system	0.0075	238867	886	2	0.00225734	237981	33	0.000138667	16.3135	3.9085	68.0897
NAA15	40002#N179#Acute renal failure unspecified	URmtr	Chapter XIV Diseases of the genitourinary system	0.0075	298336	430	2	0.00465116	297906	87	0.000292038	15.9963	3.9251	65.1915
NAA15	41202#Block M50-M54#M50-M54 Other dorsopathies	flexnonsynmtr	Chapter XIII Diseases of the musculoskeletal system and connective tissue	0.0075	293654	21503	35	0.00162768	272151	267	0.000981073	1.6602	1.1668	2.3621
NAA15	union#Block L55-L59#L55-L59 Radiation-related disorders of the skin and subcutaneous tissue	flexnonsynmtr	Chapter XII Diseases of the skin and subcutaneous tissue	0.0075	178049	5553	0	0	172496	176	0.00102031	0	NA	NA
NAA15	131191#Source of report of H43 disorders of vitreous body	ptvraredmg	Chapter VII Diseases of the eye and adnexa	0.0075	373156	9797	20	0.00204144	363359	386	0.00106231	1.9236	1.2266	3.0166
NAA15	union#M6624#Spontaneous rupture of extensor tendons Hand	raredmg	Chapter XIII Diseases of the musculoskeletal system and connective tissue	0.0075	116776	116	2	0.0172414	116660	128	0.00109721	15.972	3.9044	65.3383
NAA15	union#K20#Oesophagitis	syn	Chapter XI Diseases of the digestive system	0.0075	151482	16233	19	0.00117046	135249	292	0.00215898	0.5416	0.3404	0.8617
PCSK1	20002#1465#osteoarthritis	UR	Chapter XIII Diseases of the musculoskeletal system and connective tissue	0.0075	300799	34849	55	0.00157824	265950	277	0.00104155	1.5161	1.1349	2.0252
PCSK1	union#E230#Hypopituitarism	URmtr	Chapter IV Endocrine nutritional and metabolic diseases	0.0075	182970	531	3	0.00564972	182439	133	0.000729011	7.7882	2.4722	24.5348
PCSK1	union#M770#Medial epicondylitis	flexdmg	Chapter XIII Diseases of the musculoskeletal system and connective tissue	0.0075	140135	477	8	0.0167715	139658	809	0.00579272	2.9276	1.4505	5.9088
PCSK1	union#C786#Secondary malignant neoplasm of retroperitoneum and peritoneum	flexnonsynmtr	Chapter II Neoplasms	0.0075	210763	3129	5	0.00159795	207634	980	0.00471984	0.3375	0.1401	0.8133
PCSK1	union#D529#Folate deficiency anaemia unspecified	flexnonsynmtr	Chapter III Diseases of the blood and blood-forming organs and certain disorders involving the immune mechanism	0.0075	292560	594	8	0.013468	291966	1357	0.0046478	2.9236	1.4522	5.8858
PCSK1	union#Z13#Special screening examination for other diseases and disorders	flexnonsynmtr	Chapter XXI Factors influencing health status and contact with health services	0.0075	163954	16347	54	0.00330336	147607	706	0.00478297	0.6896	0.5227	0.9099
PCSK1	41202#M17#Gonarthrosis [arthrosis of knee]	ptvraredmg	Chapter XIII Diseases of the musculoskeletal system and connective tissue	0.0075	320006	22396	108	0.00482229	297610	1087	0.00365243	1.3218	1.0842	1.6116
PCSK1	union#E119#Type 2 diabetes mellitus; Without complications	raredmg	Chapter IV Endocrine nutritional and metabolic diseases	0.0075	206646	31185	134	0.00429694	175461	580	0.00330558	1.3012	1.0779	1.5707
PTPRG	union#I70#Atherosclerosis	flexdmg	Chapter IX Diseases of the circulatory system	0.0075	110428	3238	28	0.00864731	107190	1510	0.0140871	0.6105	0.4194	0.8887
RIF1	41202#K20#Oesophagitis	ptv	Chapter XI Diseases of the digestive system	0.0075	213131	7889	6	0.000760553	205242	41	0.000199764	3.8094	1.6168	8.9753
RIF1	20002#1134#oesophageal disorder	ptv	Chapter XI Diseases of the digestive system	0.0075	308836	27842	13	0.00046692	280994	53	0.000188616	2.4762	1.3498	4.5425
RIF1	41202#K20#Oesophagitis	ptv5pcnt	Chapter XI Diseases of the digestive system	0.0075	213131	7889	6	0.000760553	205242	41	0.000199764	3.8094	1.6168	8.9753
RIF1	20002#1134#oesophageal disorder	ptv5pcnt	Chapter XI Diseases of the digestive system	0.0075	308836	27842	13	0.00046692	280994	53	0.000188616	2.4762	1.3498	4.5425
RIF1	131947#Source of report of M70 soft tissue disorders related to use overuse and pressure	ptvraredmg	Chapter XIII Diseases of the musculoskeletal system and connective tissue	0.0075	374999	14502	28	0.00193077	360497	1133	0.00314288	0.6136	0.4216	0.893
RIF1	union#N12#Tubulo-interstitial nephritis not specified as acute or chronic	ptvraredmg	Chapter XIV Diseases of the genitourinary system	0.0075	130420	2147	15	0.00698649	128273	423	0.00329765	2.1265	1.2684	3.5652
RIF1	union#E348#Other specified endocrine disorders	raredmg	Chapter IV Endocrine nutritional and metabolic diseases	0.0075	238589	49	2	0.0408163	238540	627	0.00262849	16.1467	3.9135	66.6192
RIF1	union#Block B25-B34#B25-B34 Other viral diseases	raredmg	Chapter I Certain infectious and parasitic diseases	0.0075	266310	3200	17	0.0053125	263110	681	0.00258827	2.0581	1.2703	3.3346
RMC1	union#I10#Essential (primary) hypertension	UR	Chapter IX Diseases of the circulatory system	0.0075	306983	166493	156	0.000936976	140490	93	0.000661969	1.4158	1.0951	1.8305
RMC1	union#M94#Other disorders of cartilage	UR	Chapter XIII Diseases of the musculoskeletal system and connective tissue	0.0075	112399	2379	6	0.00252207	110020	75	0.000681694	3.7065	1.6121	8.522
RMC1	union#Chapter V#Chapter V Mental and behavioural disorders	UR	Chapter V Mental and behavioural disorders	0.0075	298023	65776	70	0.00106422	232247	167	0.000719062	1.4805	1.1198	1.9574
RMC1	union#Block E20-E35#E20-E35 Disorders of other endocrine glands	ptv	Chapter IV Endocrine nutritional and metabolic diseases	0.0075	221294	5213	5	0.000959141	216081	47	0.000217511	4.4129	1.7544	11.0998
RMC1	41202#K389#Disease of appendix unspecified	ptv	Chapter XI Diseases of the digestive system	0.0075	238013	32	1	0.03125	237981	55	0.000231111	139.546	18.7195	1040.26
RMC1	union#Block E20-E35#E20-E35 Disorders of other endocrine glands	ptv5pcnt	Chapter IV Endocrine nutritional and metabolic diseases	0.0075	221294	5213	5	0.000959141	216081	47	0.000217511	4.4129	1.7544	11.0998
RMC1	41202#K389#Disease of appendix unspecified	ptv5pcnt	Chapter XI Diseases of the digestive system	0.0075	238013	32	1	0.03125	237981	55	0.000231111	139.546	18.7195	1040.26
RMC1	41202#K732#Chronic active hepatitis not elsewhere classified	rec	Chapter XI Diseases of the digestive system	0.0075	175297	41	1	0.0243902	175256	31	0.000176884	141.31	18.8332	1060.29
SLTM	131345#Source of report of I45 other conduction disorders	URmtr	Chapter IX Diseases of the circulatory system	0.0075	279778	6499	8	0.00123096	273279	113	0.000413497	2.9794	1.4539	6.1056
SLTM	union#E041#Nontoxic single thyroid nodule	flexdmg	Chapter IV Endocrine nutritional and metabolic diseases	0.0075	173162	926	8	0.00863931	172236	511	0.00296686	2.9286	1.4523	5.9056
SLTM	union#E119#Type 2 diabetes mellitus; Without complications	flexnonsynmtr	Chapter IV Endocrine nutritional and metabolic diseases	0.0075	206646	31185	174	0.00557961	175461	780	0.00444543	1.2566	1.0657	1.4816
SLTM	union#M1316#Monoarthritis not elsewhere classified Lower leg	ptv	Chapter XIII Diseases of the musculoskeletal system and connective tissue	0.0075	139704	46	1	0.0217391	139658	22	0.000157528	141.047	18.6127	1068.84
SLTM	union#M1316#Monoarthritis not elsewhere classified Lower leg	ptv5pcnt	Chapter XIII Diseases of the musculoskeletal system and connective tissue	0.0075	139704	46	1	0.0217391	139658	22	0.000157528	141.047	18.6127	1068.84
SLTM	41202#D06#Carcinoma in situ of cervix uteri	raredmgmtr	Chapter II Neoplasms	0.0075	160007	590	3	0.00508475	159417	104	0.000652377	7.8289	2.4773	24.7418
TNK2	130063#Source of report of A37 whooping cough	URmtr	Chapter I Certain infectious and parasitic diseases	0.0075	380945	2096	8	0.00381679	378849	496	0.00130923	2.9226	1.4516	5.8846
TNK2	20002#1513#inguinal hernia	flexdmg	Chapter XI Diseases of the digestive system	0.0075	179584	1754	6	0.00342075	177830	1628	0.00915481	0.3715	0.1664	0.8293
TNK2	union#M0737#Other psoriatic arthropathies Ankle and foot	flexnonsynmtr	Chapter XIII Diseases of the musculoskeletal system and connective tissue	0.0075	139692	34	3	0.0882353	139658	1645	0.0117788	8.1192	2.4797	26.5845
TNK2	union#H500#Convergent concomitant strabismus	rec	Chapter VII Diseases of the eye and adnexa	0.0075	211503	295	3	0.0101695	211208	280	0.00132571	7.7395	2.4668	24.2828
TNK2	41202#E23#Hypofunction and other disorders of pituitary gland	syn	Chapter IV Endocrine nutritional and metabolic diseases	0.0075	336422	295	7	0.0237288	336127	2521	0.00750014	3.2164	1.5181	6.8144
TNRC6B	union#K26#Duodenal ulcer	flexdmg	Chapter XI Diseases of the digestive system	0.0075	116021	8459	18	0.00212791	107562	424	0.00394191	0.5388	0.336	0.864
TNRC6B	41202#D124#Benign neoplasm: Descending colon	ptv	Chapter II Neoplasms	0.0075	221472	2008	3	0.00149402	219464	41	0.000186819	8.0077	2.4776	25.8807
TNRC6B	41202#D124#Benign neoplasm: Descending colon	ptv5pcnt	Chapter II Neoplasms	0.0075	221472	2008	3	0.00149402	219464	41	0.000186819	8.0077	2.4776	25.8807
TNRC6B	20002#1233#adrenal tumour	ptvraredmg	Chapter IV Endocrine nutritional and metabolic diseases	0.0075	265591	36	2	0.0555556	265555	952	0.00358494	16.3497	3.9223	68.1517
TNRC6B	41202#C40#Malignant neoplasm of bone and articular cartilage of limbs	raredmg	Chapter II Neoplasms	0.0075	206946	51	2	0.0392157	206895	522	0.00252302	16.1368	3.914	66.5289
TNRC6B	union#E222#Syndrome of inappropriate secretion of antidiuretic hormone	raredmgmtr	Chapter IV Endocrine nutritional and metabolic diseases	0.0075	205481	516	3	0.00581395	204965	154	0.000751348	7.7774	2.4728	24.4611
UBB	41202#ChapterIX#Chapter IX Diseases of the circulatory system	UR	Chapter IX Diseases of the circulatory system	0.0075	340707	97071	26	0.000267845	243636	31	0.000127239	2.1054	1.2501	3.5458
UBB	41202#L508#Other urticaria	UR	Chapter XII Diseases of the skin and subcutaneous tissue	0.0075	282811	46	1	0.0217391	282765	45	0.000159143	139.615	18.8366	1034.81
UBB	20002#1252#paraplegia	UR	Chapter VI Diseases of the nervous system	0.0075	273716	47	1	0.0212766	273669	43	0.000157124	138.335	18.654	1025.86
UBB	41202#ChapterIX#Chapter IX Diseases of the circulatory system	URmtr	Chapter IX Diseases of the circulatory system	0.0075	340707	97071	26	0.000267845	243636	31	0.000127239	2.1054	1.2501	3.5458
UBB	41202#L508#Other urticaria	URmtr	Chapter XII Diseases of the skin and subcutaneous tissue	0.0075	282811	46	1	0.0217391	282765	45	0.000159143	139.615	18.8366	1034.81
UBB	20002#1252#paraplegia	URmtr	Chapter VI Diseases of the nervous system	0.0075	273716	47	1	0.0212766	273669	43	0.000157124	138.335	18.654	1025.86
UBB	union#M472#Other spondylosis with radiculopathy	flexdmg	Chapter XIII Diseases of the musculoskeletal system and connective tissue	0.0075	128442	1254	3	0.00239234	127188	38	0.00029877	8.0241	2.4737	26.0286
UBB	union#E871#Hypo-osmolality and hyponatraemia	flexdmg	Chapter IV Endocrine nutritional and metabolic diseases	0.0075	234225	7361	7	0.000950958	226864	65	0.000286515	3.3213	1.5224	7.2454
UBB	41202#Block M95-M99#M95-M99 Other disorders of the musculoskeletal system and connective tissue	flexnonsynmtr	Chapter XIII Diseases of the musculoskeletal system and connective tissue	0.0075	275692	1113	3	0.00269542	274579	95	0.000345984	7.8089	2.4705	24.683
UBB	union#M472#Other spondylosis with radiculopathy	ptvraredmg	Chapter XIII Diseases of the musculoskeletal system and connective tissue	0.0075	128442	1254	3	0.00239234	127188	38	0.00029877	8.0241	2.4737	26.0286
UBB	union#E871#Hypo-osmolality and hyponatraemia	ptvraredmg	Chapter IV Endocrine nutritional and metabolic diseases	0.0075	234225	7361	7	0.000950958	226864	65	0.000286515	3.3213	1.5224	7.2454
UBB	union#M20#Acquired deformities of fingers and toes	syn	Chapter XIII Diseases of the musculoskeletal system and connective tissue	0.0075	106765	18711	13	0.000694778	88054	128	0.00145365	0.4776	0.2699	0.8452
UBR2	union#G439#Migraine unspecified	URmtr	Chapter VI Diseases of the nervous system	0.0075	234497	34900	17	0.000487106	199597	186	0.000931878	0.5225	0.3179	0.8586
UBR2	union#D26#Other benign neoplasms of uterus	flexdmg	Chapter II Neoplasms	0.0075	134127	416	8	0.0192308	133711	889	0.00664867	2.9295	1.4507	5.9161
UBR2	40001#Block G90-G99#G90-G99 Other disorders of the nervous system	flexnonsynmtr	Chapter VI Diseases of the nervous system	0.0075	416417	63	3	0.047619	416354	2618	0.00628792	7.9018	2.4766	25.2108
UBR2	20002#1511#abdominal hernia	flexnonsynmtr	Chapter XI Diseases of the digestive system	0.0075	193877	2467	6	0.0024321	191410	1244	0.00649914	0.3727	0.1669	0.832
UBR2	131651#Source of report of K64 haemorrhoids and perianal venous thrombosis	flexnonsynmtr	Chapter XI Diseases of the digestive system	0.0075	398001	39532	291	0.00736113	358469	2228	0.00621532	1.1857	1.0489	1.3404
UBR2	41202#I258#Other forms of chronic ischaemic heart disease	ptv	Chapter IX Diseases of the circulatory system	0.0075	170394	450	2	0.00444444	169944	47	0.000276562	16.1376	3.9079	66.6396
UBR2	union#R190#Intra-abdominal and pelvic swelling mass and lump	ptv	Chapter XVIII Symptoms signs and abnormal clinical and laboratory findings not elsewhere classified	0.0075	110774	1793	3	0.00167317	108981	22	0.00020187	8.3006	2.4822	27.7581
UBR2	41202#I258#Other forms of chronic ischaemic heart disease	ptv5pcnt	Chapter IX Diseases of the circulatory system	0.0075	170394	450	2	0.00444444	169944	47	0.000276562	16.1376	3.9079	66.6396
UBR2	union#R190#Intra-abdominal and pelvic swelling mass and lump	ptv5pcnt	Chapter XVIII Symptoms signs and abnormal clinical and laboratory findings not elsewhere classified	0.0075	110774	1793	3	0.00167317	108981	22	0.00020187	8.3006	2.4822	27.7581
UBR2	41202#N183#Chronic kidney disease stage 3	ptvraredmg	Chapter XIV Diseases of the genitourinary system	0.0075	253479	87	3	0.0344828	253392	1151	0.00454237	7.8268	2.4706	24.795
UBR2	union#D252#Subserosal leiomyoma of uterus	raredmgmtr	Chapter II Neoplasms	0.0075	134524	813	6	0.00738007	133711	274	0.0020492	3.6208	1.6078	8.1542
UBR3	union#A410#Sepsis due to Staphylococcus aureus	UR	Chapter I Certain infectious and parasitic diseases	0.0075	189675	537	4	0.00744879	189138	265	0.00140109	5.3488	1.9855	14.4096
UBR3	41202#K31#Other diseases of stomach and duodenum	UR	Chapter XI Diseases of the digestive system	0.0075	222002	6415	17	0.00265004	215587	277	0.00128486	2.0653	1.2648	3.3725
UBR3	130815#Source of report of E78 disorders of lipoprotein metabolism and other lipidaemias	UR	Chapter IV Endocrine nutritional and metabolic diseases	0.0075	338802	100062	161	0.001609	238740	295	0.00123565	1.3026	1.0749	1.5787
UBR3	union#M79#Other soft tissue disorders not elsewhere classified	ptv	Chapter XIII Diseases of the musculoskeletal system and connective tissue	0.0075	196151	74432	25	0.000335877	121719	18	0.000147882	2.2717	1.2393	4.164
UBR3	union#M79#Other soft tissue disorders not elsewhere classified	ptv5pcnt	Chapter XIII Diseases of the musculoskeletal system and connective tissue	0.0075	196151	74432	25	0.000335877	121719	18	0.000147882	2.2717	1.2393	4.164
UBR3	union#D61#Other aplastic anaemias	ptvraredmg	Chapter III Diseases of the blood and blood-forming organs and certain disorders involving the immune mechanism	0.0075	292802	1314	11	0.00837139	291488	1013	0.00347527	2.4207	1.333	4.3961
UBR3	union#H17#Corneal scars and opacities	rec	Chapter VII Diseases of the eye and adnexa	0.0075	221234	431	2	0.00464037	220803	64	0.000289851	16.0795	3.9233	65.9004
APBA1	41202#Block M65-M68#M65-M68 Disorders of synovium and tendon	flexdmg	Chapter XIII Diseases of the musculoskeletal system and connective tissue	0.0076	265190	8977	24	0.0026735	256213	1158	0.00451968	0.5904	0.3939	0.885
APBA1	41202#K613#Ischiorectal abscess	flexnonsynmtr	Chapter XI Diseases of the digestive system	0.0076	153699	227	5	0.0220264	153472	811	0.00528435	4.2396	1.7427	10.314
APBA1	union#H66#Suppurative and unspecified otitis media	ptv	Chapter VIII Diseases of the ear and mastoid process	0.0076	193183	8700	7	0.000804598	184483	44	0.000238504	3.3754	1.5199	7.496
APBA1	40006#C250#Malignant neoplasm: Head of pancreas	ptv	Chapter II Neoplasms	0.0076	253042	468	2	0.0042735	252574	68	0.000269228	15.937	3.8944	65.2183
APBA1	union#H66#Suppurative and unspecified otitis media	ptv5pcnt	Chapter VIII Diseases of the ear and mastoid process	0.0076	193183	8700	7	0.000804598	184483	44	0.000238504	3.3754	1.5199	7.496
APBA1	40006#C250#Malignant neoplasm: Head of pancreas	ptv5pcnt	Chapter II Neoplasms	0.0076	253042	468	2	0.0042735	252574	68	0.000269228	15.937	3.8944	65.2183
APBA1	40006#D090#Carcinoma in situ: Bladder	ptvraredmg	Chapter II Neoplasms	0.0076	194521	1256	11	0.00875796	193265	703	0.00363749	2.4201	1.3306	4.4017
APBA1	41202#M22#Disorders of patella	raredmg	Chapter XIII Diseases of the musculoskeletal system and connective tissue	0.0076	265893	516	6	0.0116279	265377	865	0.00325951	3.5976	1.6042	8.0678
APBA1	132075#Source of report of N41 inflammatory diseases of prostate	raredmgmtr	Chapter XIV Diseases of the genitourinary system	0.0076	193292	4113	0	0	189179	250	0.0013215	0	NA	NA
APBA1	41202#K051#Chronic gingivitis	rec	Chapter XI Diseases of the digestive system	0.0076	238051	70	1	0.0142857	237981	25	0.00010505	137.946	18.4333	1032.31
BSN	20002#1614#stress	syn	Chapter V Mental and behavioural disorders	0.0076	406740	479	14	0.0292276	406261	5435	0.0133781	2.2204	1.3039	3.7811
GCK	131411#Source of report of I87 other disorders of veins	UR	Chapter IX Diseases of the circulatory system	0.0076	419387	1747	5	0.00286205	417640	283	0.000677617	4.2329	1.7461	10.2615
GCK	union#K265#Duodenal ulcer; Chronic or unspecified with perforation	UR	Chapter XI Diseases of the digestive system	0.0076	130575	182	2	0.010989	130393	91	0.00069789	15.9099	3.8894	65.0804
GCK	union#H523#Anisometropia and aniseikonia	flexdmg	Chapter VII Diseases of the eye and adnexa	0.0076	233953	525	5	0.00952381	233428	530	0.00227051	4.2253	1.7441	10.2364
GCK	union#I259#Chronic ischaemic heart disease unspecified	flexdmg	Chapter IX Diseases of the circulatory system	0.0076	131314	24904	79	0.00317218	106410	236	0.00221784	1.4317	1.1093	1.8478
GCK	41202#I220#Subsequent myocardial infarction of anterior wall	ptv	Chapter IX Diseases of the circulatory system	0.0076	164111	89	1	0.011236	164022	13	7.92577e-05	143.364	18.5541	1107.75
GCK	union#F051#Delirium superimposed on dementia	ptv	Chapter V Mental and behavioural disorders	0.0076	210667	1024	2	0.00195312	209643	25	0.00011925	16.4085	3.8814	69.3667
GCK	41202#I220#Subsequent myocardial infarction of anterior wall	ptv5pcnt	Chapter IX Diseases of the circulatory system	0.0076	164111	89	1	0.011236	164022	13	7.92577e-05	143.364	18.5541	1107.75
GCK	union#F051#Delirium superimposed on dementia	ptv5pcnt	Chapter V Mental and behavioural disorders	0.0076	210667	1024	2	0.00195312	209643	25	0.00011925	16.4085	3.8814	69.3667
GCK	20002#1473#high cholesterol	ptvraredmg	Chapter XVIII Symptoms signs and abnormal clinical and laboratory findings not elsewhere classified	0.0076	253192	51517	136	0.00263991	201675	407	0.0020181	1.3089	1.0777	1.5898
GCK	131603#Source of report of K31 other diseases of stomach and duodenum	ptvraredmg	Chapter XI Diseases of the digestive system	0.0076	403282	16615	52	0.0031297	386667	812	0.0021	1.4919	1.1266	1.9755
GCK	union#Z850#Personal history of malignant neoplasm of digestive organs	syn	Chapter XXI Factors influencing health status and contact with health services	0.0076	135225	9288	24	0.00258398	125937	177	0.00140546	1.8407	1.2011	2.8208
GCK	130693#Source of report of E01 iodine deficiency related thyroid disorders and allied conditions	syn	Chapter IV Endocrine nutritional and metabolic diseases	0.0076	299243	90	2	0.0222222	299153	427	0.00142736	15.8998	3.9021	64.7872
GIGYF1	union#M0730#Other psoriatic arthropathies Multiple sites	UR	Chapter XIII Diseases of the musculoskeletal system and connective tissue	0.0076	139857	199	3	0.0150754	139658	276	0.00197626	7.7297	2.4565	24.3225
GIGYF1	20002#1466#gout	flexdmg	Chapter XIII Diseases of the musculoskeletal system and connective tissue	0.0076	169189	5979	47	0.00786085	163210	1885	0.0115495	0.6781	0.5071	0.9068
GIGYF1	union#H442#Degenerative myopia	flexdmg	Chapter VII Diseases of the eye and adnexa	0.0076	265023	409	11	0.0268949	264614	2984	0.0112768	2.4233	1.3297	4.4162
GIGYF1	132603#Source of report of Q98 other sex chromosome abnormalities male phenotype not elsewhere classified	flexdmg	Chapter XVII Congenital malformations deformations and chromosomal abnormalities	0.0076	210864	36	3	0.0833333	210828	2353	0.0111608	8.0545	2.4685	26.2812
GIGYF1	union#Block H55-H59#H55-H59 Other disorders of eye and adnexa	ptv	Chapter VII Diseases of the eye and adnexa	0.0076	266848	2234	4	0.00179051	264614	88	0.00033256	5.3919	1.9778	14.6991
GIGYF1	union#Block H55-H59#H55-H59 Other disorders of eye and adnexa	ptv5pcnt	Chapter VII Diseases of the eye and adnexa	0.0076	266848	2234	4	0.00179051	264614	88	0.00033256	5.3919	1.9778	14.6991
GIGYF1	131927#Source of report of M53 other dorsopathies not elsewhere classified	ptvraredmg	Chapter XIII Diseases of the musculoskeletal system and connective tissue	0.0076	328299	5480	60	0.0109489	322819	2453	0.00759869	1.4458	1.1175	1.8704
GIGYF1	union#E100#Type 1 diabetes mellitus; With coma	raredmgmtr	Chapter IV Endocrine nutritional and metabolic diseases	0.0076	238587	47	2	0.0425532	238540	658	0.00275845	16.0677	3.8898	66.3715
GIGYF1	41202#K41#Femoral hernia	syn	Chapter XI Diseases of the digestive system	0.0076	174127	902	11	0.0121951	173225	879	0.00507433	2.4206	1.3308	4.4031
GIGYF1	41202#M2335#Other meniscus derangements Posterior horn of lateral meniscus	syn	Chapter XIII Diseases of the musculoskeletal system and connective tissue	0.0076	297689	79	3	0.0379747	297610	1494	0.00501999	7.8238	2.4653	24.8291
GIGYF1	union#K419#Unilateral or unspecified femoral hernia without obstruction or gangrene	syn	Chapter XI Diseases of the digestive system	0.0076	127507	824	10	0.0121359	126683	607	0.00479149	2.5516	1.3608	4.7847
HNF1A	131579#Source of report of K13 other diseases of lip and oral mucosa	UR	Chapter XI Diseases of the digestive system	0.0076	386158	6579	14	0.00212798	379579	364	0.000958957	2.2217	1.302	3.791
HNF1A	union#H68#Eustachian salpingitis and obstruction	ptv	Chapter VIII Diseases of the ear and mastoid process	0.0076	176792	2160	2	0.000925926	174632	9	5.15369e-05	17.982	3.8829	83.276
HNF1A	20002#1247#meningitis	ptv5pcnt	Chapter VI Diseases of the nervous system	0.0076	362360	1760	2	0.00113636	360600	25	6.93289e-05	16.4084	3.8835	69.3285
HNF1A	41202#D239#Benign neoplasm: Skin unspecified	ptvraredmg	Chapter II Neoplasms	0.0076	297169	92	3	0.0326087	297077	1280	0.00430865	7.7896	2.462	24.6461
HNF1A	20002#1465#osteoarthritis	raredmg	Chapter XIII Diseases of the musculoskeletal system and connective tissue	0.0076	300799	34849	118	0.00338604	265950	1163	0.004373	0.7735	0.6399	0.9351
HNF4A	union#I678#Other specified cerebrovascular diseases	UR	Chapter IX Diseases of the circulatory system	0.0076	138409	4275	9	0.00210526	134134	102	0.000760434	2.7722	1.4013	5.4843
HNF4A	131407#Source of report of I85 oesophageal varices	flexnonsynmtr	Chapter IX Diseases of the circulatory system	0.0076	293011	1049	11	0.0104862	291962	1275	0.00436701	2.4161	1.3305	4.3876
HNF4A	41202#C78#Secondary malignant neoplasm of respiratory and digestive organs	flexnonsynmtr	Chapter II Neoplasms	0.0076	273772	4124	7	0.00169738	269648	1167	0.00432786	0.3912	0.1859	0.8229
HNF4A	union#B34#Viral infection of unspecified site	raredmgmtr	Chapter I Certain infectious and parasitic diseases	0.0076	255405	10152	28	0.00275808	245253	387	0.00157796	1.7499	1.1918	2.5694
HNF4A	20002#1220#diabetes	raredmgmtr	Chapter IV Endocrine nutritional and metabolic diseases	0.0076	202308	19845	46	0.00231796	182463	269	0.00147427	1.5736	1.1506	2.1521
HNF4A	union#B171#Acute hepatitis C	syn	Chapter I Certain infectious and parasitic diseases	0.0076	196385	211	3	0.014218	196174	366	0.00186569	7.7163	2.4571	24.232
IGF1R	union#Block I60-I69#I60-I69 Cerebrovascular diseases	flexnonsynmtr	Chapter IX Diseases of the circulatory system	0.0076	147373	18881	97	0.00513744	128492	487	0.00379012	1.3573	1.0909	1.6887
IGF1R	41202#M793#Panniculitis unspecified	flexnonsynmtr	Chapter XIII Diseases of the musculoskeletal system and connective tissue	0.0076	297643	33	2	0.0606061	297610	1176	0.00395148	16.2626	3.8876	68.0301
IGF1R	union#K238#Disorders of oesophagus in other diseases classified elsewhere	ptvraredmg	Chapter XI Diseases of the digestive system	0.0076	159567	84	3	0.0357143	159483	755	0.00473405	7.7865	2.4542	24.7044
IGF1R	union#I822#Embolism and thrombosis of vena cava	syn	Chapter IX Diseases of the circulatory system	0.0076	141193	164	5	0.0304878	141029	1035	0.00733892	4.2535	1.7427	10.3817
IP6K1	union#N171#Acute renal failure with acute cortical necrosis	UR	Chapter XIV Diseases of the genitourinary system	0.0076	209206	32	1	0.03125	209174	49	0.000234255	137.673	18.429	1028.48
IP6K1	40001#Block C81-C96#C81-C96 Malignant neoplasms| stated or presumed to be primary| of lymphoid| haematopoietic and related tissue	flexdmg	Chapter II Neoplasms	0.0076	239430	1459	4	0.0027416	237971	122	0.000512668	5.3597	1.9771	14.5294
IP6K1	40001#Block C81-C96#C81-C96 Malignant neoplasms| stated or presumed to be primary| of lymphoid| haematopoietic and related tissue	ptvraredmg	Chapter II Neoplasms	0.0076	239430	1459	4	0.0027416	237971	122	0.000512668	5.3597	1.9771	14.5294
IP6K1	40001#C26#Malignant neoplasm of other and ill-defined digestive organs	rec	Chapter II Neoplasms	0.0076	235128	256	1	0.00390625	234872	6	2.55458e-05	153.507	18.4146	1279.66
IRS2	union#I601#Subarachnoid haemorrhage from middle cerebral artery	raredmgmtr	Chapter IX Diseases of the circulatory system	0.0076	150473	137	2	0.0145985	150336	140	0.000931247	15.8938	3.8961	64.8376
IRS2	41202#M5456#Low back pain Lumbar region	syn	Chapter XIII Diseases of the musculoskeletal system and connective tissue	0.0076	265757	2882	24	0.00832755	262875	1195	0.00454589	1.8389	1.2256	2.7591
MC4R	union#G550#Nerve root and plexus compressions in neoplastic disease	UR	Chapter VI Diseases of the nervous system	0.0076	219372	279	2	0.00716846	219093	100	0.000456427	15.8118	3.881	64.4201
MC4R	union#H546#Moderate visual impairment monocular	URmtr	Chapter VII Diseases of the eye and adnexa	0.0076	264648	34	1	0.0294118	264614	58	0.000219187	138.221	18.5933	1027.53
MC4R	union#M93#Other osteochondropathies	flexnonsynmtr	Chapter XIII Diseases of the musculoskeletal system and connective tissue	0.0076	124466	745	6	0.00805369	123721	277	0.00223891	3.6182	1.6064	8.1499
MC4R	131179#Source of report of H33 retinal detachments and breaks	raredmgmtr	Chapter VII Diseases of the eye and adnexa	0.0076	341789	6394	14	0.00218955	335395	331	0.000986896	2.2213	1.3005	3.7942
NAA15	union#C93#Monocytic leukaemia	flexdmg	Chapter II Neoplasms	0.0076	183132	112	2	0.0178571	183020	209	0.00114195	15.9035	3.9021	64.8176
NAA15	union#I21#Acute myocardial infarction	flexnonsynmtr	Chapter IX Diseases of the circulatory system	0.0076	118451	19922	35	0.00175685	98529	100	0.00101493	1.7323	1.1785	2.5464
NAA15	131369#Source of report of I64 stroke not specified as haemorrhage or infarction	ptv	Chapter IX Diseases of the circulatory system	0.0076	320047	8307	3	0.000361141	311740	13	4.17014e-05	8.6629	2.4681	30.4062
NAA15	131369#Source of report of I64 stroke not specified as haemorrhage or infarction	ptv5pcnt	Chapter IX Diseases of the circulatory system	0.0076	320047	8307	3	0.000361141	311740	13	4.17014e-05	8.6629	2.4681	30.4062
NAA15	41202#R59#Enlarged lymph nodes	raredmg	Chapter XVIII Symptoms signs and abnormal clinical and laboratory findings not elsewhere classified	0.0076	253075	1787	6	0.00335758	251288	234	0.000931202	3.6144	1.6052	8.1387
NAA15	union#I846#I846 Residual haemorrhoidal skin tags	rec	Chapter IX Diseases of the circulatory system	0.0076	175666	4072	2	0.000491159	171594	4	2.33108e-05	21.0799	3.8598	115.124
NAA15	132027#Source of report of N15 other renal tubulo interstitial diseases	syn	Chapter XIV Diseases of the genitourinary system	0.0076	419387	196	3	0.0153061	419191	843	0.00201102	7.7139	2.4612	24.1768
PCSK1	40006#C73#Malignant neoplasm of thyroid gland	UR	Chapter II Neoplasms	0.0076	237010	662	4	0.0060423	236348	269	0.00113815	5.3351	1.9819	14.3611
PCSK1	union#R195#Other faecal abnormalities	UR	Chapter XVIII Symptoms signs and abnormal clinical and laboratory findings not elsewhere classified	0.0076	106985	4618	11	0.00238198	102367	98	0.00095734	2.4917	1.3351	4.6502
PCSK1	union#Z130#Special screening examination for diseases of the blood and blood-forming organs and certain disorders involving the immune mechanism	flexnonsynmtr	Chapter XXI Factors influencing health status and contact with health services	0.0076	147625	4947	11	0.00222357	142678	680	0.00476598	0.4654	0.2563	0.8449
PCSK1	130265#Source of report of B54 unspecified malaria	raredmg	Chapter I Certain infectious and parasitic diseases	0.0076	321486	642	7	0.0109034	320844	1104	0.00344092	3.1927	1.5123	6.7401
PCSK1	20002#1277#glaucoma	raredmg	Chapter VII Diseases of the eye and adnexa	0.0076	343193	4336	5	0.00115314	338857	1148	0.00338786	0.3396	0.141	0.8179
PCSK1	41202#N411#Chronic prostatitis	raredmg	Chapter XIV Diseases of the genitourinary system	0.0076	157920	642	7	0.0109034	157278	539	0.00342705	3.2056	1.5147	6.7841
PCSK1	union#M702#Olecranon bursitis	raredmgmtr	Chapter XIII Diseases of the musculoskeletal system and connective tissue	0.0076	81561	546	5	0.00915751	81015	175	0.00216009	4.2693	1.748	10.4275
PCSK1	20002#1618#soft tissue inflammation	syn	Chapter XIII Diseases of the musculoskeletal system and connective tissue	0.0076	323754	714	5	0.0070028	323040	539	0.00166852	4.2195	1.7438	10.2103
PTPRG	union#R61#Hyperhidrosis	UR	Chapter XVIII Symptoms signs and abnormal clinical and laboratory findings not elsewhere classified	0.0076	77586	1100	7	0.00636364	76486	151	0.00197422	3.2376	1.5139	6.9238
PTPRG	42023#Source of vascular dementia report	flexdmg	Chapter VI Diseases of the nervous system	0.0076	331390	1471	34	0.0231135	329919	4686	0.0142035	1.6422	1.1673	2.3102
PTPRG	41202#Q850#Neurofibromatosis (nonmalignant)	raredmgmtr	Chapter XVII Congenital malformations deformations and chromosomal abnormalities	0.0076	416241	57	2	0.0350877	416184	945	0.00227063	15.9784	3.8919	65.6006
PTPRG	131015#Source of report of G11 hereditary ataxia	syn	Chapter VI Diseases of the nervous system	0.0076	329792	331	5	0.0151057	329461	1193	0.00362107	4.2203	1.7417	10.2263
RIF1	41202#G45#Transient cerebral ischaemic attacks and related syndromes	URmtr	Chapter VI Diseases of the nervous system	0.0076	325673	3913	10	0.00255558	321760	322	0.00100075	2.5577	1.362	4.803
RIF1	union#R908#Other abnormal findings on diagnostic imaging of central nervous system	URmtr	Chapter XVIII Symptoms signs and abnormal clinical and laboratory findings not elsewhere classified	0.0076	95817	455	3	0.00659341	95362	81	0.000849395	7.8074	2.4571	24.8073
RIF1	union#A045#Campylobacter enteritis	URmtr	Chapter I Certain infectious and parasitic diseases	0.0076	212535	727	4	0.00550206	211808	219	0.00103396	5.3453	1.983	14.4085
RIF1	41202#N419#Inflammatory disease of prostate unspecified	flexdmg	Chapter XIV Diseases of the genitourinary system	0.0076	157819	541	7	0.012939	157278	642	0.00408194	3.1983	1.5113	6.7685
RIF1	20002#1475#sclerosing cholangitis	ptv	Chapter XI Diseases of the digestive system	0.0076	348650	41	1	0.0243902	348609	64	0.000183587	136.15	18.4367	1005.44
RIF1	20002#1475#sclerosing cholangitis	ptv5pcnt	Chapter XI Diseases of the digestive system	0.0076	348650	41	1	0.0243902	348609	64	0.000183587	136.15	18.4367	1005.44
RIF1	41202#R26#Abnormalities of gait and mobility	raredmgmtr	Chapter XVIII Symptoms signs and abnormal clinical and laboratory findings not elsewhere classified	0.0076	230991	1123	6	0.00534283	229868	342	0.00148781	3.605	1.6048	8.098
RIF1	41202#M4727#Other spondylosis with radiculopathy Lumbosacral region	raredmgmtr	Chapter XIII Diseases of the musculoskeletal system and connective tissue	0.0076	297692	82	2	0.0243902	297610	468	0.00157253	15.873	3.8905	64.7602
RMC1	40006#D320#Benign neoplasm: Cerebral meninges	UR	Chapter II Neoplasms	0.0076	229610	482	3	0.00622407	229128	186	0.000811773	7.709	2.4551	24.206
RMC1	union#G551#Nerve root and plexus compressions in intervertebral disc disorders	URmtr	Chapter VI Diseases of the nervous system	0.0076	263366	6081	8	0.00131557	257285	114	0.000443088	2.9717	1.4504	6.0888
RMC1	union#H270#Aphakia	flexdmg	Chapter VII Diseases of the eye and adnexa	0.0076	264828	214	4	0.0186916	264614	942	0.0035599	5.3316	1.9784	14.3679
RMC1	union#M549#Dorsalgia unspecified	flexnonsynmtr	Chapter XIII Diseases of the musculoskeletal system and connective tissue	0.0076	136061	11608	76	0.00654721	124453	581	0.00466843	1.4051	1.1055	1.7859
RMC1	union#Chapter VII#Chapter VII Diseases of the eye and adnexa	ptv	Chapter VII Diseases of the eye and adnexa	0.0076	327467	76700	32	0.00041721	250767	56	0.000223315	1.8686	1.2102	2.8853
RMC1	union#Chapter VII#Chapter VII Diseases of the eye and adnexa	ptv5pcnt	Chapter VII Diseases of the eye and adnexa	0.0076	327467	76700	32	0.00041721	250767	56	0.000223315	1.8686	1.2102	2.8853
SLTM	union#L63#Alopecia areata	ptv	Chapter XII Diseases of the skin and subcutaneous tissue	0.0076	166402	727	2	0.00275103	165675	28	0.000169006	16.3199	3.8805	68.6357
SLTM	41202#I26#Pulmonary embolism	raredmgmtr	Chapter IX Diseases of the circulatory system	0.0076	261762	5261	9	0.0017107	256501	160	0.000623779	2.7455	1.4021	5.3761
SLTM	41202#M840#Malunion of fracture	rec	Chapter XIII Diseases of the musculoskeletal system and connective tissue	0.0076	240685	502	2	0.00398406	240183	60	0.00024981	16.0082	3.9022	65.6718
SLTM	40002#E85#Amyloidosis	syn	Chapter IV Endocrine nutritional and metabolic diseases	0.0076	416493	52	2	0.0384615	416441	1041	0.00249975	15.9616	3.8787	65.6849
TNK2	40002#Block D60-D64#D60-D64 Aplastic and other anaemias	UR	Chapter III Diseases of the blood and blood-forming organs and certain disorders involving the immune mechanism	0.0076	295518	75	2	0.0266667	295443	509	0.00172284	15.875	3.8856	64.8594
TNK2	20002#1243#psychological|psychiatric problem	flexnonsynmtr	Chapter V Mental and behavioural disorders	0.0076	272605	31576	330	0.010451	241029	2934	0.0121728	0.8571	0.7644	0.9609
TNK2	41202#M707#Other bursitis of hip	ptv5pcnt	Chapter XIII Diseases of the musculoskeletal system and connective tissue	0.0076	204681	92	2	0.0217391	204589	286	0.00139792	15.8744	3.891	64.7634
TNK2	41202#C250#Malignant neoplasm: Head of pancreas	ptv5pcnt	Chapter II Neoplasms	0.0076	252553	539	4	0.00742115	252014	354	0.00140468	5.3152	1.9766	14.2924
TNK2	20002#1402#endometriosis	ptvraredmg	Chapter XIV Diseases of the genitourinary system	0.0076	197940	3404	7	0.0020564	194536	1024	0.00526381	0.3894	0.185	0.8195
TNRC6B	41202#I803#Phlebitis and thrombophlebitis of lower extremities unspecified	UR	Chapter IX Diseases of the circulatory system	0.0076	261293	304	3	0.00986842	260989	338	0.00129507	7.6859	2.4527	24.0857
TNRC6B	union#I63#Cerebral infarction	UR	Chapter IX Diseases of the circulatory system	0.0076	128241	8141	22	0.00270237	120100	172	0.00143214	1.8893	1.2115	2.9464
TNRC6B	41202#H613#Acquired stenosis of external ear canal	flexnonsynmtr	Chapter VIII Diseases of the ear and mastoid process	0.0076	411098	82	3	0.0365854	411016	1992	0.00484653	7.7975	2.4598	24.718
TNRC6B	41202#M402#Other and unspecified kyphosis	ptv	Chapter XIII Diseases of the musculoskeletal system and connective tissue	0.0076	210571	52	1	0.0192308	210519	30	0.000142505	137.575	18.411	1028.01
TNRC6B	union#Z09#Follow-up examination after treatment for conditions other than malignant neoplasms	ptv	Chapter XXI Factors influencing health status and contact with health services	0.0076	155597	16345	7	0.000428266	139252	16	0.0001149	3.7285	1.5336	9.0643
TNRC6B	union#E213#Hyperparathyroidism unspecified	ptv	Chapter IV Endocrine nutritional and metabolic diseases	0.0076	180090	871	2	0.00229621	179219	25	0.000139494	16.4966	3.9013	69.7553
TNRC6B	41202#M402#Other and unspecified kyphosis	ptv5pcnt	Chapter XIII Diseases of the musculoskeletal system and connective tissue	0.0076	210571	52	1	0.0192308	210519	30	0.000142505	137.575	18.411	1028.01
TNRC6B	union#Z09#Follow-up examination after treatment for conditions other than malignant neoplasms	ptv5pcnt	Chapter XXI Factors influencing health status and contact with health services	0.0076	155597	16345	7	0.000428266	139252	16	0.0001149	3.7285	1.5336	9.0643
TNRC6B	union#E213#Hyperparathyroidism unspecified	ptv5pcnt	Chapter IV Endocrine nutritional and metabolic diseases	0.0076	180090	871	2	0.00229621	179219	25	0.000139494	16.4966	3.9013	69.7553
TNRC6B	union#M49#Spondylopathies in diseases classified elsewhere	syn	Chapter XIII Diseases of the musculoskeletal system and connective tissue	0.0076	120333	313	5	0.0159744	120020	458	0.00381603	4.2379	1.7431	10.303
UBB	union#Chapter III#Chapter III Diseases of the blood and blood-forming organs and certain disorders involving the immune mechanism	UR	Chapter III Diseases of the blood and blood-forming organs and certain disorders involving the immune mechanism	0.0076	398486	47080	16	0.000339847	351406	53	0.000150823	2.2537	1.2884	3.9423
UBB	union#Chapter III#Chapter III Diseases of the blood and blood-forming organs and certain disorders involving the immune mechanism	URmtr	Chapter III Diseases of the blood and blood-forming organs and certain disorders involving the immune mechanism	0.0076	398486	47080	16	0.000339847	351406	53	0.000150823	2.2537	1.2884	3.9423
UBB	union#Z422#Follow-up care involving plastic surgery of other parts of trunk	syn	Chapter XXI Factors influencing health status and contact with health services	0.0076	109674	101	2	0.019802	109573	139	0.00126856	15.9049	3.8842	65.1269
UBR2	union#I843#I843 External thrombosed haemorrhoids	UR	Chapter IX Diseases of the circulatory system	0.0076	119363	285	3	0.0105263	119078	163	0.00136885	7.7611	2.4625	24.4604
UBR2	41202#M2413#Other articular cartilage disorders Forearm	flexdmg	Chapter XIII Diseases of the musculoskeletal system and connective tissue	0.0076	297672	62	3	0.0483871	297610	1913	0.00642788	7.8596	2.4617	25.094
UBR2	union#R90#Abnormal findings on diagnostic imaging of central nervous system	flexnonsynmtr	Chapter XVIII Symptoms signs and abnormal clinical and laboratory findings not elsewhere classified	0.0076	91268	739	11	0.014885	90529	560	0.00618586	2.4275	1.3307	4.4285
UBR2	40001#K63#Other diseases of intestine	syn	Chapter XI Diseases of the digestive system	0.0076	416756	34	2	0.0588235	416722	1593	0.00382269	16.2872	3.8999	68.0207
UBR3	union#G249#Dystonia unspecified	UR	Chapter VI Diseases of the nervous system	0.0076	225851	308	3	0.00974026	225543	287	0.00127248	7.72	2.4615	24.212
UBR3	41202#M19#Other arthrosis	UR	Chapter XIII Diseases of the musculoskeletal system and connective tissue	0.0076	261931	8062	20	0.00248077	253869	328	0.001292	1.9224	1.2233	3.0209
UBR3	union#K912#Postsurgical malabsorption not elsewhere classified	UR	Chapter XI Diseases of the digestive system	0.0076	159583	100	2	0.02	159483	205	0.0012854	15.8564	3.8841	64.7324
UBR3	2443#Diabetes diagnosed by doctor	UR	Chapter IV Endocrine nutritional and metabolic diseases	0.0076	310953	20345	42	0.00206439	290608	381	0.00131104	1.5758	1.1454	2.1679
UBR3	union#Block I10-I15#I10-I15 Hypertensive diseases	flexdmg	Chapter IX Diseases of the circulatory system	0.0076	263543	125350	565	0.00450738	138193	530	0.00383522	1.1761	1.0444	1.3244
UBR3	union#Z867#Personal history of diseases of the circulatory system	flexdmg	Chapter XXI Factors influencing health status and contact with health services	0.0076	163248	33231	162	0.00487497	130017	496	0.00381489	1.2792	1.0709	1.5281
UBR3	131355#Source of report of I50 heart failure	flexdmg	Chapter IX Diseases of the circulatory system	0.0076	296366	15308	88	0.00574863	281058	1189	0.00423044	1.3609	1.0953	1.691
UBR3	union#K269#Duodenal ulcer; Unspecified as acute or chronic without haemorrhage or perforation	flexdmg	Chapter XI Diseases of the digestive system	0.0076	113909	3445	26	0.00754717	110464	467	0.00422762	1.7912	1.205	2.6625
UBR3	union#K523#Indeterminate colitis	flexdmg	Chapter XI Diseases of the digestive system	0.0076	159773	290	5	0.0172414	159483	658	0.00412583	4.2347	1.7433	10.2862
UBR3	union#Block I10-I15#I10-I15 Hypertensive diseases	flexnonsynmtr	Chapter IX Diseases of the circulatory system	0.0076	263543	125350	553	0.00441165	138193	518	0.00374838	1.1777	1.0445	1.328
UBR3	union#C549#Malignant neoplasm: Corpus uteri unspecified	flexnonsynmtr	Chapter II Neoplasms	0.0076	134846	1135	11	0.00969163	133711	538	0.0040236	2.4225	1.3297	4.4134
UBR3	union#R22#Localized swelling mass and lump of skin and subcutaneous tissue	ptv	Chapter XVIII Symptoms signs and abnormal clinical and laboratory findings not elsewhere classified	0.0076	97895	3166	3	0.000947568	94729	10	0.000105564	8.9838	2.4712	32.6595
UBR3	union#L40#Psoriasis	ptv	Chapter XII Diseases of the skin and subcutaneous tissue	0.0076	197731	13143	6	0.000456517	184588	21	0.000113767	4.0141	1.6199	9.9472
UBR3	union#R22#Localized swelling mass and lump of skin and subcutaneous tissue	ptv5pcnt	Chapter XVIII Symptoms signs and abnormal clinical and laboratory findings not elsewhere classified	0.0076	97895	3166	3	0.000947568	94729	10	0.000105564	8.9838	2.4712	32.6595
UBR3	union#L40#Psoriasis	ptv5pcnt	Chapter XII Diseases of the skin and subcutaneous tissue	0.0076	197731	13143	6	0.000456517	184588	21	0.000113767	4.0141	1.6199	9.9472
UBR3	131587#Source of report of K22 other diseases of oesophagus	raredmg	Chapter XI Diseases of the digestive system	0.0076	347698	19251	84	0.00436341	328447	1051	0.00319991	1.3652	1.0926	1.7058
UBR3	union#F40#Phobic anxiety disorders	raredmg	Chapter V Mental and behavioural disorders	0.0076	170178	3465	20	0.00577201	166713	503	0.00301716	1.9184	1.2254	3.0031
UBR3	131287#Source of report of I10 essential primary hypertension	raredmg	Chapter IX Diseases of the circulatory system	0.0076	363588	161812	571	0.00352879	201776	609	0.0030182	1.1698	1.0434	1.3115
UBR3	41202#H04#Disorders of lacrimal system	raredmgmtr	Chapter VII Diseases of the eye and adnexa	0.0076	281799	2551	11	0.00431203	279248	499	0.00178694	2.4192	1.3294	4.4024
UBR3	130003#Source of report of A01 typhoid and paratyphoid fevers	syn	Chapter I Certain infectious and parasitic diseases	0.0076	307366	97	3	0.0309278	307269	1257	0.00409088	7.7696	2.458	24.5588
APBA1	union#G58#Other mononeuropathies	UR	Chapter VI Diseases of the nervous system	0.0077	279467	2389	7	0.0029301	277078	254	0.000916709	3.2028	1.5098	6.7941
APBA1	union#O14#Pre-eclampsia	UR	Chapter XV Pregnancy childbirth and the puerperium	0.0077	192253	440	3	0.00681818	191813	171	0.000891493	7.6937	2.4475	24.1852
APBA1	40011#8510#Medullary carcinoma NOS	ptvraredmg	Chapter II Neoplasms	0.0077	258394	112	3	0.0267857	258282	916	0.00354651	7.733	2.4512	24.3958
APBA1	union#C419#Malignant neoplasm: Bone and articular cartilage unspecified	raredmg	Chapter II Neoplasms	0.0077	181894	41	2	0.0487805	181853	580	0.00318939	16.0277	3.8611	66.5314
APBA1	41202#D222#Melanocytic naevi of ear and external auricular canal	raredmgmtr	Chapter II Neoplasms	0.0077	297183	106	2	0.0188679	297077	364	0.00122527	15.6759	3.8542	63.7575
APBA1	union#I288#Other specified diseases of pulmonary vessels	rec	Chapter IX Diseases of the circulatory system	0.0077	140195	72	1	0.0138889	140123	14	9.99122e-05	140.955	18.2899	1086.3
BSN	131503#Source of report of J61 pneumoconiosis due to asbestos and other mineral fibres	flexnonsynmtr	Chapter X Diseases of the respiratory system	0.0077	201049	648	24	0.037037	200401	4131	0.0206137	1.8274	1.2141	2.7504
BSN	union#C76#Malignant neoplasm of other and ill-defined sites	flexnonsynmtr	Chapter II Neoplasms	0.0077	258164	261	0	0	257903	5330	0.0206667	0	NA	NA
BSN	union#F171#Mental and behavioural disorders due to use of tobacco; Harmful use	ptv	Chapter V Mental and behavioural disorders	0.0077	234349	20054	10	0.000498654	214295	39	0.000181992	2.7408	1.368	5.4912
BSN	union#F171#Mental and behavioural disorders due to use of tobacco; Harmful use	ptv5pcnt	Chapter V Mental and behavioural disorders	0.0077	234349	20054	10	0.000498654	214295	39	0.000181992	2.7408	1.368	5.4912
BSN	union#Block L40-L45#L40-L45 Papulosquamous disorders	ptvraredmg	Chapter XII Diseases of the skin and subcutaneous tissue	0.0077	192342	5675	24	0.00422907	186667	1332	0.0071357	0.5909	0.3943	0.8856
BSN	union#K640#First degree haemorrhoids	raredmg	Chapter XI Diseases of the digestive system	0.0077	150856	3012	30	0.00996016	147844	865	0.00585076	1.7094	1.1857	2.4644
BSN	union#L50#Urticaria	raredmg	Chapter XII Diseases of the skin and subcutaneous tissue	0.0077	163778	9277	78	0.00840789	154501	936	0.00605821	1.3911	1.1032	1.7543
BSN	union#N603#Fibrosclerosis of breast	rec	Chapter XIV Diseases of the genitourinary system	0.0077	92110	341	6	0.0175953	91769	453	0.00493631	3.6104	1.602	8.1367
BSN	union#E72#Other disorders of amino-acid metabolism	rec	Chapter IV Endocrine nutritional and metabolic diseases	0.0077	238621	81	3	0.037037	238540	1178	0.00493838	7.7498	2.4427	24.5879
BSN	41202#ChapterIV#Chapter IV Endocrine| nutritional and metabolic diseases	rec	Chapter IV Endocrine nutritional and metabolic diseases	0.0077	411069	14285	94	0.00658033	396784	1954	0.00492459	1.3384	1.0875	1.6473
GCK	union#Block H25-H28#H25-H28 Disorders of lens	URmtr	Chapter VII Diseases of the eye and adnexa	0.0077	290650	49169	37	0.000752507	241481	108	0.00044724	1.6831	1.1585	2.4451
GCK	union#R63#Symptoms and signs concerning food and fluid intake	flexdmg	Chapter XVIII Symptoms signs and abnormal clinical and laboratory findings not elsewhere classified	0.0077	110834	14790	50	0.00338066	96044	209	0.00217609	1.5554	1.1419	2.1187
GCK	41202#Block H30-H36#H30-H36 Disorders of choroid and retina	flexdmg	Chapter VII Diseases of the eye and adnexa	0.0077	326270	8386	32	0.00381588	317884	727	0.002287	1.6711	1.1721	2.3825
GCK	41202#N701#Chronic salpingitis and oophoritis	flexdmg	Chapter XIV Diseases of the genitourinary system	0.0077	158773	165	3	0.0181818	158608	380	0.00239584	7.7109	2.4502	24.2666
GCK	41202#E114#Type 2 diabetes mellitus; With neurological complications	flexnonsynmtr	Chapter IV Endocrine nutritional and metabolic diseases	0.0077	291754	64	2	0.03125	291690	592	0.00202955	15.8619	3.871	64.9965
GCK	union#M8988#Other specified disorders of bone Other	ptv	Chapter XIII Diseases of the musculoskeletal system and connective tissue	0.0077	139741	83	1	0.0120482	139658	12	8.59242e-05	141.917	18.2424	1104.04
GCK	union#M750#Adhesive capsulitis of shoulder	ptv	Chapter XIII Diseases of the musculoskeletal system and connective tissue	0.0077	117307	2330	2	0.000858369	114977	5	4.3487e-05	19.7546	3.8306	101.876
GCK	union#C601#Malignant neoplasm: Glans penis	ptv	Chapter II Neoplasms	0.0077	124240	48	1	0.0208333	124192	19	0.000152989	139.052	18.2415	1059.96
GCK	union#M8988#Other specified disorders of bone Other	ptv5pcnt	Chapter XIII Diseases of the musculoskeletal system and connective tissue	0.0077	139741	83	1	0.0120482	139658	12	8.59242e-05	141.917	18.2424	1104.04
GCK	union#M750#Adhesive capsulitis of shoulder	ptv5pcnt	Chapter XIII Diseases of the musculoskeletal system and connective tissue	0.0077	117307	2330	2	0.000858369	114977	5	4.3487e-05	19.7546	3.8306	101.876
GCK	union#C601#Malignant neoplasm: Glans penis	ptv5pcnt	Chapter II Neoplasms	0.0077	124240	48	1	0.0208333	124192	19	0.000152989	139.052	18.2415	1059.96
GCK	union#J181#Lobar pneumonia unspecified	ptvraredmg	Chapter X Diseases of the respiratory system	0.0077	158484	14576	48	0.00329308	143908	309	0.00214721	1.5354	1.1323	2.0821
GCK	union#R94#Abnormal results of function studies	raredmg	Chapter XVIII Symptoms signs and abnormal clinical and laboratory findings not elsewhere classified	0.0077	97004	9564	31	0.00324132	87440	164	0.00187557	1.7305	1.1782	2.5418
GCK	40001#A41#Other sepsis	raredmgmtr	Chapter I Certain infectious and parasitic diseases	0.0077	417958	80	2	0.025	417878	681	0.00162966	15.7083	3.852	64.0578
GCK	union#K571#Diverticular disease of small intestine without perforation or abscess	syn	Chapter XI Diseases of the digestive system	0.0077	132162	870	5	0.00574713	131292	179	0.00136337	4.234	1.7366	10.3227
GCK	41202#I509#Heart failure unspecified	syn	Chapter IX Diseases of the circulatory system	0.0077	209171	1036	6	0.00579151	208135	337	0.00161914	3.5919	1.5986	8.0709
GIGYF1	41202#M2117#Varus deformity not elsewhere classified Ankle and foot	UR	Chapter XIII Diseases of the musculoskeletal system and connective tissue	0.0077	297672	62	2	0.0322581	297610	623	0.00209334	15.8902	3.8755	65.1524
GIGYF1	union#R400#Somnolence	flexdmg	Chapter XVIII Symptoms signs and abnormal clinical and laboratory findings not elsewhere classified	0.0077	89815	839	2	0.00238379	88976	996	0.011194	0.2111	0.0526	0.8466
GIGYF1	union#Z865#Personal history of other mental and behavioural disorders	flexnonsynmtr	Chapter XXI Factors influencing health status and contact with health services	0.0077	135124	1912	26	0.0135983	133212	1016	0.00762694	1.7937	1.2121	2.6544
GIGYF1	131671#Source of report of K76 other diseases of liver	flexnonsynmtr	Chapter XI Diseases of the digestive system	0.0077	383200	12115	122	0.0100702	371085	2903	0.00782301	1.2902	1.0754	1.5478
GIGYF1	union#M625#Muscle wasting and atrophy not elsewhere classified	rec	Chapter XIII Diseases of the musculoskeletal system and connective tissue	0.0077	108180	253	2	0.00790514	107927	54	0.000500338	15.9175	3.8599	65.6413
HNF1A	union#B019#Varicella without complication	URmtr	Chapter I Certain infectious and parasitic diseases	0.0077	284772	7533	8	0.00106199	277239	99	0.000357093	2.9761	1.4475	6.119
HNF1A	union#G319#Degenerative disease of nervous system unspecified	flexnonsynmtr	Chapter VI Diseases of the nervous system	0.0077	224971	1382	10	0.00723589	223589	639	0.00285792	2.543	1.3586	4.76
HNF1A	131693#Source of report of K92 other diseases of digestive system	ptvraredmg	Chapter XI Diseases of the digestive system	0.0077	374353	20752	66	0.00318042	353601	1559	0.00440892	0.7205	0.563	0.9221
HNF1A	union#C15#Malignant neoplasm of oesophagus	syn	Chapter II Neoplasms	0.0077	170863	1650	14	0.00848485	169213	653	0.00385904	2.209	1.2981	3.7591
HNF4A	union#D410#Neoplasm of uncertain or unknown behaviour: Kidney	URmtr	Chapter II Neoplasms	0.0077	192711	282	2	0.0070922	192429	87	0.000452115	15.7916	3.8683	64.4662
HNF4A	41202#Q83#Congenital malformations of breast	flexdmg	Chapter XVII Congenital malformations deformations and chromosomal abnormalities	0.0077	230805	72	3	0.0416667	230733	1283	0.00556054	7.7756	2.4443	24.7354
HNF4A	union#H11#Other disorders of conjunctiva	flexnonsynmtr	Chapter VII Diseases of the eye and adnexa	0.0077	260568	7351	49	0.00666576	253217	1122	0.00443098	1.5077	1.1316	2.0089
HNF4A	union#D282#Benign neoplasm: Uterine tubes and ligaments	ptv	Chapter II Neoplasms	0.0077	133791	80	1	0.0125	133711	12	8.97458e-05	141.033	18.1209	1097.64
HNF4A	union#D282#Benign neoplasm: Uterine tubes and ligaments	ptv5pcnt	Chapter II Neoplasms	0.0077	133791	80	1	0.0125	133711	12	8.97458e-05	141.033	18.1209	1097.64
HNF4A	union#M8586#Other specified disorders of bone density and structure Lower leg	ptvraredmg	Chapter XIII Diseases of the musculoskeletal system and connective tissue	0.0077	139707	49	2	0.0408163	139658	372	0.00266365	15.933	3.856	65.8352
HNF4A	41202#M224#Chondromalacia patellae	syn	Chapter XIII Diseases of the musculoskeletal system and connective tissue	0.0077	297817	207	3	0.0144928	297610	569	0.0019119	7.6771	2.4483	24.0732
IGF1R	union#B49#Unspecified mycosis	URmtr	Chapter I Certain infectious and parasitic diseases	0.0077	236620	452	3	0.00663717	236168	205	0.000868026	7.6907	2.4508	24.134
IP6K1	20002#1439#hiv|aids	raredmgmtr	Chapter I Certain infectious and parasitic diseases	0.0077	189934	326	2	0.00613497	189608	74	0.000390279	15.8103	3.8648	64.6778
IRS2	41202#K429#Umbilical hernia without obstruction or gangrene	flexnonsynmtr	Chapter XI Diseases of the digestive system	0.0077	141788	3863	46	0.0119078	137925	1085	0.00786659	1.5199	1.1296	2.0451
IRS2	40011#8076#Squamous cell carcinoma micro-invasive	flexnonsynmtr	Chapter II Neoplasms	0.0077	243487	98	4	0.0408163	243389	1913	0.00785985	5.3714	1.9728	14.6251
IRS2	union#I67#Other cerebrovascular diseases	rec	Chapter IX Diseases of the circulatory system	0.0077	144215	8862	7	0.000789889	135353	31	0.000229031	3.4508	1.5191	7.8387
IRS2	union#M5421#Cervicalgia Occipito-atlanto-axial region	rec	Chapter XIII Diseases of the musculoskeletal system and connective tissue	0.0077	100001	35	1	0.0285714	99966	21	0.000210071	139.979	18.309	1070.19
MC4R	union#K257#Gastric ulcer; Chronic without haemorrhage or perforation	URmtr	Chapter XI Diseases of the digestive system	0.0077	140651	429	2	0.004662	140222	41	0.000292393	16.0143	3.8612	66.4192
MC4R	41202#G909#Disorder of autonomic nervous system unspecified	URmtr	Chapter VI Diseases of the nervous system	0.0077	384085	30	1	0.0333333	384055	98	0.000255172	135.101	18.2234	1001.59
MC4R	union#B370#Candidal stomatitis	flexdmg	Chapter I Certain infectious and parasitic diseases	0.0077	279968	2729	18	0.00659582	277239	934	0.00336893	1.9642	1.2302	3.1362
MC4R	union#N180#N180 End-stage renal disease	flexdmg	Chapter XIV Diseases of the genitourinary system	0.0077	209533	359	5	0.0139276	209174	699	0.00334172	4.2125	1.7371	10.2153
MC4R	union#D15#Benign neoplasm of other and unspecified intrathoracic organs	flexnonsynmtr	Chapter II Neoplasms	0.0077	217055	146	3	0.0205479	216909	589	0.00271542	7.7049	2.4488	24.243
MC4R	union#B956#Staphylococcus aureus as the cause of diseases classified to other chapters	flexnonsynmtr	Chapter I Certain infectious and parasitic diseases	0.0077	217475	3920	20	0.00510204	213555	571	0.00267378	1.9128	1.2233	2.9909
MC4R	41202#D529#Folate deficiency anaemia unspecified	ptvraredmg	Chapter III Diseases of the blood and blood-forming organs and certain disorders involving the immune mechanism	0.0077	334987	142	3	0.0211268	334845	935	0.00279234	7.7077	2.4514	24.2344
MC4R	union#R93#Abnormal findings on diagnostic imaging of other body structures	ptvraredmg	Chapter XVIII Symptoms signs and abnormal clinical and laboratory findings not elsewhere classified	0.0077	100564	6857	33	0.0048126	93707	266	0.00283864	1.6988	1.1821	2.4411
MC4R	union#L97#Ulcer of lower limb not elsewhere classified	ptvraredmg	Chapter XII Diseases of the skin and subcutaneous tissue	0.0077	150345	3148	17	0.00540025	147197	388	0.00263592	2.0544	1.2624	3.3433
MC4R	union#C37#Malignant neoplasm of thymus	raredmg	Chapter II Neoplasms	0.0077	257959	56	2	0.0357143	257903	598	0.0023187	15.9361	3.8766	65.5118
MC4R	41202#A41#Other sepsis	raredmgmtr	Chapter I Certain infectious and parasitic diseases	0.0077	330383	7212	15	0.00207987	323171	317	0.000980905	2.1227	1.264	3.5648
NAA15	union#H433#Other vitreous opacities	ptvraredmg	Chapter VII Diseases of the eye and adnexa	0.0077	265306	692	4	0.00578035	264614	290	0.00109594	5.2992	1.9699	14.2552
NAA15	41202#N75#Diseases of Bartholin gland	raredmg	Chapter XIV Diseases of the genitourinary system	0.0077	159337	729	4	0.00548697	158608	164	0.001034	5.3303	1.9716	14.4107
PCSK1	union#M2417#Other articular cartilage disorders Ankle and foot	ptvraredmg	Chapter XIII Diseases of the musculoskeletal system and connective tissue	0.0077	139767	109	3	0.0275229	139658	508	0.00363746	7.7524	2.4527	24.5034
PCSK1	union#M0597#Seropositive rheumatoid arthritis unspecified Ankle and foot	ptvraredmg	Chapter XIII Diseases of the musculoskeletal system and connective tissue	0.0077	139694	36	2	0.0555556	139658	508	0.00363746	16.1128	3.8607	67.2476
PCSK1	40006#Block C73-C75#C73-C75 Malignant neoplasms of thyroid and other endocrine glands	raredmgmtr	Chapter II Neoplasms	0.0077	240707	721	6	0.00832178	239986	560	0.00233347	3.5878	1.5996	8.0472
PCSK1	union#M171#Other primary gonarthrosis	rec	Chapter XIII Diseases of the musculoskeletal system and connective tissue	0.0077	145955	6297	3	0.000476417	139658	7	5.01224e-05	9.5091	2.4583	36.7823
PTPRG	41202#J93#Pneumothorax	URmtr	Chapter X Diseases of the respiratory system	0.0077	270136	614	4	0.00651466	269522	333	0.00123552	5.3008	1.9715	14.2524
PTPRG	41202#E059#Thyrotoxicosis unspecified	ptvraredmg	Chapter IV Endocrine nutritional and metabolic diseases	0.0077	287198	347	7	0.0201729	286851	1836	0.00640054	3.1961	1.51	6.7647
PTPRG	union#C349#Malignant neoplasm: Bronchus or lung unspecified	raredmgmtr	Chapter II Neoplasms	0.0077	233228	4210	18	0.00427553	229018	498	0.0021745	1.9704	1.23	3.1565
PTPRG	union#K263#Duodenal ulcer; Acute without haemorrhage or perforation	rec	Chapter XI Diseases of the digestive system	0.0077	107197	360	2	0.00555556	106837	37	0.000346322	16.1256	3.8719	67.1603
PTPRG	union#I151#Hypertension secondary to other renal disorders	syn	Chapter IX Diseases of the circulatory system	0.0077	116044	116	3	0.0258621	115928	396	0.00341591	7.7455	2.4506	24.4806
RIF1	131205#Source of report of H50 other strabismus	flexnonsynmtr	Chapter VII Diseases of the eye and adnexa	0.0077	419387	2277	36	0.0158103	417110	4133	0.00990866	1.6052	1.1532	2.2343
RIF1	union#I850#Oesophageal varices with bleeding	flexnonsynmtr	Chapter IX Diseases of the circulatory system	0.0077	102985	171	6	0.0350877	102814	1020	0.00992083	3.629	1.6033	8.2143
RIF1	41202#N48#Other disorders of penis	ptv	Chapter XIV Diseases of the genitourinary system	0.0077	159372	2094	3	0.00143266	157278	28	0.000178029	8.0575	2.4477	26.5245
RIF1	union#M8899#Paget disease of bone unspecified Site unspecified	ptv	Chapter XIII Diseases of the musculoskeletal system and connective tissue	0.0077	139703	45	1	0.0222222	139658	23	0.000164688	137.979	18.2334	1044.14
RIF1	41202#N48#Other disorders of penis	ptv5pcnt	Chapter XIV Diseases of the genitourinary system	0.0077	159372	2094	3	0.00143266	157278	28	0.000178029	8.0575	2.4477	26.5245
RIF1	union#M8899#Paget disease of bone unspecified Site unspecified	ptv5pcnt	Chapter XIII Diseases of the musculoskeletal system and connective tissue	0.0077	139703	45	1	0.0222222	139658	23	0.000164688	137.979	18.2334	1044.14
RIF1	40006#C500#Malignant neoplasm: Nipple and areola	ptvraredmg	Chapter II Neoplasms	0.0077	173618	123	3	0.0243902	173495	559	0.00322199	7.7342	2.4522	24.3935
RIF1	41202#Block Z00-Z13#Z00-Z13 Persons encountering health services for examination and investigation	raredmg	Chapter XXI Factors influencing health status and contact with health services	0.0077	364044	45157	146	0.00323316	318887	805	0.00252441	1.2817	1.0742	1.5292
RIF1	41202#Block N17-N19#N17-N19 Renal failure	raredmgmtr	Chapter XIV Diseases of the genitourinary system	0.0077	260420	4424	15	0.0033906	255996	411	0.00160549	2.1157	1.2627	3.5447
RIF1	union#D50#Iron deficiency anaemia	raredmgmtr	Chapter III Diseases of the blood and blood-forming organs and certain disorders involving the immune mechanism	0.0077	327340	24482	56	0.00228739	302858	469	0.00154858	1.4782	1.1201	1.9508
RIF1	union#Block Z00-Z13#Z00-Z13 Persons encountering health services for examination and investigation	rec	Chapter XXI Factors influencing health status and contact with health services	0.0077	226555	82563	62	0.000750942	143992	67	0.000465304	1.6143	1.1427	2.2806
RIF1	union#M0600#Seronegative rheumatoid arthritis Multiple sites	syn	Chapter XIII Diseases of the musculoskeletal system and connective tissue	0.0077	106332	297	6	0.020202	106035	602	0.00567737	3.6111	1.6027	8.1364
RIF1	41202#F209#Schizophrenia unspecified	syn	Chapter V Mental and behavioural disorders	0.0077	285128	131	4	0.0305344	284997	1669	0.0058562	5.3467	1.9739	14.4828
RMC1	union#Q282#Arteriovenous malformation of cerebral vessels	UR	Chapter XVII Congenital malformations deformations and chromosomal abnormalities	0.0077	403508	159	2	0.0125786	403349	328	0.000813192	15.6525	3.864	63.4059
RMC1	union#Block R50-R69#R50-R69 General symptoms and signs	UR	Chapter XVIII Symptoms signs and abnormal clinical and laboratory findings not elsewhere classified	0.0077	171897	79520	84	0.00105634	92377	62	0.000671163	1.5745	1.1339	2.1864
RMC1	41202#D128#Benign neoplasm: Rectum	UR	Chapter II Neoplasms	0.0077	246255	4234	9	0.00212565	242021	189	0.000780924	2.7256	1.3956	5.3233
RMC1	union#Block J40-J47#J40-J47 Chronic lower respiratory diseases	URmtr	Chapter X Diseases of the respiratory system	0.0077	224129	54379	40	0.000735578	169750	72	0.000424153	1.7348	1.1785	2.5536
RMC1	41202#M712#Synovial cyst of popliteal space [Baker]	flexdmg	Chapter XIII Diseases of the musculoskeletal system and connective tissue	0.0077	263809	477	6	0.0125786	263332	931	0.00353546	3.5904	1.6007	8.0533
RMC1	41202#M6591#Synovitis and tenosynovitis unspecified Shoulder region	flexdmg	Chapter XIII Diseases of the musculoskeletal system and connective tissue	0.0077	297647	37	2	0.0540541	297610	1053	0.00353819	16.0932	3.8657	66.9976
RMC1	40006#C320#Malignant neoplasm: Glottis	raredmg	Chapter II Neoplasms	0.0077	160748	234	3	0.0128205	160514	270	0.0016821	7.7077	2.4524	24.2253
RMC1	41202#G959#Disease of spinal cord unspecified	syn	Chapter VI Diseases of the nervous system	0.0077	384191	136	3	0.0220588	384055	1122	0.00292146	7.6984	2.4479	24.211
RMC1	union#Block Q38-Q45#Q38-Q45 Other congenital malformations of the digestive system	syn	Chapter XVII Congenital malformations deformations and chromosomal abnormalities	0.0077	368847	1327	10	0.0075358	367520	1098	0.00298759	2.5339	1.3564	4.7338
SLTM	union#J330#Polyp of nasal cavity	flexnonsynmtr	Chapter X Diseases of the respiratory system	0.0077	119906	1403	14	0.00997862	118503	537	0.00453153	2.2142	1.299	3.7739
SLTM	union#Z130#Special screening examination for diseases of the blood and blood-forming organs and certain disorders involving the immune mechanism	ptvraredmg	Chapter XXI Factors influencing health status and contact with health services	0.0077	147625	4947	2	0.000404285	142678	288	0.00201853	0.2	0.0498	0.8036
SLTM	41202#D589#Hereditary haemolytic anaemia unspecified	rec	Chapter III Diseases of the blood and blood-forming organs and certain disorders involving the immune mechanism	0.0077	398388	32	1	0.03125	398356	95	0.00023848	135.233	18.2745	1000.74
SLTM	union#M224#Chondromalacia patellae	rec	Chapter XIII Diseases of the musculoskeletal system and connective tissue	0.0077	140156	498	2	0.00401606	139658	35	0.000250612	16.0856	3.8583	67.0626
SLTM	41202#C12#Malignant neoplasm of piriform sinus	syn	Chapter II Neoplasms	0.0077	155591	53	2	0.0377358	155538	381	0.00244956	15.97	3.874	65.8336
TNK2	41202#H02#Other disorders of eyelid	UR	Chapter VII Diseases of the eye and adnexa	0.0077	349109	7711	24	0.00311244	341398	582	0.00170476	1.8283	1.2147	2.7518
TNK2	131637#Source of report of K57 diverticular disease of intestine	ptv5pcnt	Chapter XI Diseases of the digestive system	0.0077	411941	58354	58	0.000993934	353587	506	0.00143105	0.6942	0.529	0.9111
TNK2	131259#Source of report of H90 conductive and sensorineural hearing loss	rec	Chapter VIII Diseases of the ear and mastoid process	0.0077	371058	7289	2	0.000274386	363769	479	0.00131677	0.2082	0.0519	0.8349
TNK2	union#L20#Atopic dermatitis	rec	Chapter XII Diseases of the skin and subcutaneous tissue	0.0077	192976	11637	26	0.00223425	181339	227	0.0012518	1.7866	1.1901	2.682
TNRC6B	union#Block E20-E35#E20-E35 Disorders of other endocrine glands	UR	Chapter IV Endocrine nutritional and metabolic diseases	0.0077	221294	5213	15	0.00287742	216081	293	0.00135597	2.1253	1.264	3.5733
TNRC6B	40002#Block E70-E90#E70-E90 Metabolic disorders	flexnonsynmtr	Chapter IV Endocrine nutritional and metabolic diseases	0.0077	287249	348	6	0.0172414	286901	1393	0.00485533	3.5958	1.6014	8.0738
TNRC6B	41202#M544#Lumbago with sciatica	ptv	Chapter XIII Diseases of the musculoskeletal system and connective tissue	0.0077	255768	743	2	0.00269179	255025	43	0.000168611	16.0049	3.8701	66.1894
TNRC6B	41202#M544#Lumbago with sciatica	ptv5pcnt	Chapter XIII Diseases of the musculoskeletal system and connective tissue	0.0077	255768	743	2	0.00269179	255025	43	0.000168611	16.0049	3.8701	66.1894
TNRC6B	union#D329#Benign neoplasm: Meninges unspecified	ptvraredmg	Chapter II Neoplasms	0.0077	182983	475	6	0.0126316	182508	647	0.00354505	3.596	1.6014	8.075
TNRC6B	41202#E871#Hypo-osmolality and hyponatraemia	syn	Chapter IV Endocrine nutritional and metabolic diseases	0.0077	377295	1196	11	0.00919732	376099	1444	0.00383941	2.4085	1.3272	4.3707
TNRC6B	union#M2566#Stiffness of joint not elsewhere classified Lower leg	syn	Chapter XIII Diseases of the musculoskeletal system and connective tissue	0.0077	139852	194	4	0.0206186	139658	550	0.00393819	5.3247	1.971	14.3845
TNRC6B	40002#R688#Other specified general symptoms and signs	syn	Chapter XVIII Symptoms signs and abnormal clinical and laboratory findings not elsewhere classified	0.0077	326758	1375	12	0.00872727	325383	1239	0.00380782	2.3033	1.3013	4.077
TNRC6B	union#Q03#Congenital hydrocephalus	syn	Chapter XVII Congenital malformations deformations and chromosomal abnormalities	0.0077	403383	34	2	0.0588235	403349	1558	0.00386266	16.1181	3.8593	67.3154
TNRC6B	41202#H653#Chronic mucoid otitis media	syn	Chapter VIII Diseases of the ear and mastoid process	0.0077	373730	723	8	0.011065	373007	1433	0.00384175	2.9012	1.4425	5.8351
UBB	union#D465#Refractory anaemia with multi-lineage dysplasia	UR	Chapter II Neoplasms	0.0077	157804	47	1	0.0212766	157757	25	0.000158472	137.158	18.202	1033.53
UBB	union#D465#Refractory anaemia with multi-lineage dysplasia	URmtr	Chapter II Neoplasms	0.0077	157804	47	1	0.0212766	157757	25	0.000158472	137.158	18.202	1033.53
UBB	union#E780#Pure hypercholesterolaemia	flexnonsynmtr	Chapter IV Endocrine nutritional and metabolic diseases	0.0077	240035	58121	32	0.000550576	181914	54	0.000296844	1.8552	1.198	2.873
UBB	union#C793#Secondary malignant neoplasm of brain and cerebral meninges	ptv	Chapter II Neoplasms	0.0077	259703	1800	3	0.00166667	257903	55	0.000213258	7.8266	2.4462	25.041
UBB	union#C793#Secondary malignant neoplasm of brain and cerebral meninges	ptv5pcnt	Chapter II Neoplasms	0.0077	259703	1800	3	0.00166667	257903	55	0.000213258	7.8266	2.4462	25.041
UBB	union#M23#Internal derangement of knee	raredmg	Chapter XIII Diseases of the musculoskeletal system and connective tissue	0.0077	142039	19976	8	0.000400481	122063	14	0.000114695	3.4927	1.465	8.3268
UBB	union#M23#Internal derangement of knee	raredmgmtr	Chapter XIII Diseases of the musculoskeletal system and connective tissue	0.0077	142039	19976	8	0.000400481	122063	14	0.000114695	3.4927	1.465	8.3268
UBR2	131495#Source of report of J45 asthma	URmtr	Chapter X Diseases of the respiratory system	0.0077	397771	60383	73	0.00120895	337388	284	0.000841761	1.4367	1.1107	1.8584
UBR2	union#E211#Secondary hyperparathyroidism not elsewhere classified	URmtr	Chapter IV Endocrine nutritional and metabolic diseases	0.0077	202685	163	2	0.0122699	202522	160	0.000790038	15.7113	3.8624	63.9104
UBR2	union#M2553#Pain in joint Forearm	flexdmg	Chapter XIII Diseases of the musculoskeletal system and connective tissue	0.0077	118791	464	8	0.0172414	118327	707	0.00597497	2.9187	1.4452	5.8947
UBR2	union#Block K40-K46#K40-K46 Hernia	ptv	Chapter XI Diseases of the digestive system	0.0077	193804	71914	33	0.000458881	121890	28	0.000229715	1.9981	1.2074	3.3064
UBR2	union#K21#Gastro-oesophageal reflux disease	ptv	Chapter XI Diseases of the digestive system	0.0077	220739	64559	28	0.000433712	156180	34	0.000217698	1.9927	1.2083	3.2863
UBR2	40006#C62#Malignant neoplasm of testis	ptv	Chapter II Neoplasms	0.0077	147304	509	2	0.00392927	146795	36	0.00024524	16.0814	3.8616	66.9696
UBR2	union#Block K40-K46#K40-K46 Hernia	ptv5pcnt	Chapter XI Diseases of the digestive system	0.0077	193804	71914	33	0.000458881	121890	28	0.000229715	1.9981	1.2074	3.3064
UBR2	union#K21#Gastro-oesophageal reflux disease	ptv5pcnt	Chapter XI Diseases of the digestive system	0.0077	220739	64559	28	0.000433712	156180	34	0.000217698	1.9927	1.2083	3.2863
UBR2	40006#C62#Malignant neoplasm of testis	ptv5pcnt	Chapter II Neoplasms	0.0077	147304	509	2	0.00392927	146795	36	0.00024524	16.0814	3.8616	66.9696
UBR2	union#R947#Abnormal results of other endocrine function studies	raredmgmtr	Chapter XVIII Symptoms signs and abnormal clinical and laboratory findings not elsewhere classified	0.0077	120389	68	2	0.0294118	120321	230	0.00191155	15.8223	3.8525	64.983
UBR3	41202#M4782#Other spondylosis Cervical region	UR	Chapter XIII Diseases of the musculoskeletal system and connective tissue	0.0077	261930	581	4	0.00688468	261349	341	0.00130477	5.3062	1.9734	14.2675
UBR3	union#H400#Glaucoma suspect	UR	Chapter VII Diseases of the eye and adnexa	0.0077	267273	2659	9	0.00338473	264614	331	0.00125088	2.7117	1.397	5.2637
UBR3	union#Block H00-H06#H00-H06 Disorders of eyelid| lacrimal system and orbit	URmtr	Chapter VII Diseases of the eye and adnexa	0.0077	259418	15117	22	0.00145532	244301	189	0.000773636	1.8824	1.2101	2.9282
UBR3	41202#K291#Other acute gastritis	flexdmg	Chapter XI Diseases of the digestive system	0.0077	238658	677	8	0.0118168	237981	974	0.00409276	2.9098	1.4451	5.8592
UBR3	union#N171#Acute renal failure with acute cortical necrosis	flexdmg	Chapter XIV Diseases of the genitourinary system	0.0077	209206	32	2	0.0625	209174	859	0.00410663	16.1672	3.8576	67.7576
UBR3	41202#J9690#Respiratory failure unspecified Type I [hypoxic]	flexnonsynmtr	Chapter X Diseases of the respiratory system	0.0077	295080	98	3	0.0306122	294982	1198	0.00406126	7.7441	2.4503	24.4752
UBR3	union#K523#Indeterminate colitis	flexnonsynmtr	Chapter XI Diseases of the digestive system	0.0077	159773	290	5	0.0172414	159483	660	0.00413837	4.2218	1.738	10.2548
UBR3	union#A49#Bacterial infection of unspecified site	ptv	Chapter I Certain infectious and parasitic diseases	0.0077	235560	2441	3	0.001229	233119	36	0.000154428	7.967	2.4518	25.8885
UBR3	union#D52#Folate deficiency anaemia	ptv	Chapter III Diseases of the blood and blood-forming organs and certain disorders involving the immune mechanism	0.0077	310123	767	2	0.00260756	309356	51	0.000164859	15.8557	3.8532	65.2452
UBR3	union#A49#Bacterial infection of unspecified site	ptv5pcnt	Chapter I Certain infectious and parasitic diseases	0.0077	235560	2441	3	0.001229	233119	36	0.000154428	7.967	2.4518	25.8885
UBR3	union#D52#Folate deficiency anaemia	ptv5pcnt	Chapter III Diseases of the blood and blood-forming organs and certain disorders involving the immune mechanism	0.0077	310123	767	2	0.00260756	309356	51	0.000164859	15.8557	3.8532	65.2452
UBR3	41202#H269#Cataract unspecified	ptvraredmg	Chapter VII Diseases of the eye and adnexa	0.0077	353040	24556	108	0.00439811	328484	1098	0.00334263	1.3172	1.0805	1.6057
UBR3	40006#C320#Malignant neoplasm: Glottis	raredmg	Chapter II Neoplasms	0.0077	160748	234	4	0.017094	160514	523	0.00325828	5.3202	1.9725	14.3495
UBR3	union#M23#Internal derangement of knee	rec	Chapter XIII Diseases of the musculoskeletal system and connective tissue	0.0077	142039	19976	0	0	122063	38	0.000311315	0	NA	NA
UBR3	union#L82#Seborrhoeic keratosis	syn	Chapter XII Diseases of the skin and subcutaneous tissue	0.0077	213409	27664	88	0.00318103	185745	793	0.00426929	0.7443	0.5969	0.928
UBR3	union#A01#Typhoid and paratyphoid fevers	syn	Chapter I Certain infectious and parasitic diseases	0.0077	201164	97	3	0.0309278	201067	824	0.00409814	7.7557	2.4519	24.5323
APBA1	union#Block O20-O29#O20-O29 Other maternal disorders predominantly related to pregnancy	UR	Chapter XV Pregnancy childbirth and the puerperium	0.0078	194938	3062	8	0.00261267	191876	171	0.000891201	2.9367	1.444	5.9725
APBA1	union#Block M65-M68#M65-M68 Disorders of synovium and tendon	flexdmg	Chapter XIII Diseases of the musculoskeletal system and connective tissue	0.0078	132630	13176	36	0.00273224	119454	508	0.00425268	0.6415	0.4573	0.8999
APBA1	union#Q62#Congenital obstructive defects of renal pelvis and congenital malformations of ureter	flexnonsynmtr	Chapter XVII Congenital malformations deformations and chromosomal abnormalities	0.0078	403499	150	4	0.0266667	403349	2069	0.00512955	5.3137	1.966	14.3616
APBA1	41202#D649#Anaemia unspecified	syn	Chapter III Diseases of the blood and blood-forming organs and certain disorders involving the immune mechanism	0.0078	406864	8508	49	0.00575929	398356	1525	0.00382823	1.5073	1.1332	2.005
APBA1	union#N710#Acute inflammatory disease of uterus	syn	Chapter XIV Diseases of the genitourinary system	0.0078	91263	32	2	0.0625	91231	376	0.00412141	16.109	3.836	67.6496
BSN	union#M7967#Pain in limb Ankle and foot	flexdmg	Chapter XIII Diseases of the musculoskeletal system and connective tissue	0.0078	120367	935	2	0.00213904	119432	1204	0.0100811	0.2105	0.0525	0.8439
BSN	union#R160#Hepatomegaly not elsewhere classified	flexdmg	Chapter XVIII Symptoms signs and abnormal clinical and laboratory findings not elsewhere classified	0.0078	74945	428	10	0.0233645	74517	693	0.00929989	2.5485	1.3551	4.7929
BSN	41202#D371#Neoplasm of uncertain or unknown behaviour: Stomach	flexnonsynmtr	Chapter II Neoplasms	0.0078	297242	165	9	0.0545455	297077	6140	0.020668	2.7337	1.3955	5.3551
BSN	40006#C83#Non-follicular lymphoma	raredmg	Chapter II Neoplasms	0.0078	250381	1347	17	0.0126206	249034	1548	0.00621602	2.0435	1.2632	3.3058
BSN	130803#Source of report of E72 other disorders of amino acid metabolism	rec	Chapter IV Endocrine nutritional and metabolic diseases	0.0078	419387	81	3	0.037037	419306	2079	0.00495819	7.7187	2.4343	24.4741
BSN	union#M4787#Other spondylosis Lumbosacral region	syn	Chapter XIII Diseases of the musculoskeletal system and connective tissue	0.0078	114186	693	2	0.002886	113493	1555	0.0137013	0.2084	0.052	0.8355
GCK	42003#Source of STEMI report	URmtr	Chapter IX Diseases of the circulatory system	0.0078	245322	6370	9	0.00141287	238952	123	0.000514748	2.7473	1.3956	5.408
GCK	union#R85#Abnormal findings in specimens from digestive organs and abdominal cavity	flexdmg	Chapter XVIII Symptoms signs and abnormal clinical and laboratory findings not elsewhere classified	0.0078	95544	338	4	0.0118343	95206	214	0.00224776	5.316	1.9656	14.3774
GCK	41202#K26#Duodenal ulcer	flexnonsynmtr	Chapter XI Diseases of the digestive system	0.0078	164385	2158	11	0.00509731	162227	343	0.00211432	2.4181	1.3246	4.4143
GCK	41202#N808#Other endometriosis	ptv	Chapter XIV Diseases of the genitourinary system	0.0078	158711	103	1	0.00970874	158608	11	6.93534e-05	141.352	18.082	1104.99
GCK	union#Block H90-H95#H90-H95 Other disorders of ear	ptv	Chapter VIII Diseases of the ear and mastoid process	0.0078	161487	12833	6	0.000467545	148654	17	0.00011436	4.0898	1.6122	10.375
GCK	41202#N808#Other endometriosis	ptv5pcnt	Chapter XIV Diseases of the genitourinary system	0.0078	158711	103	1	0.00970874	158608	11	6.93534e-05	141.352	18.082	1104.99
GCK	union#Block H90-H95#H90-H95 Other disorders of ear	ptv5pcnt	Chapter VIII Diseases of the ear and mastoid process	0.0078	161487	12833	6	0.000467545	148654	17	0.00011436	4.0898	1.6122	10.375
GCK	41202#K62#Other diseases of anus and rectum	ptvraredmg	Chapter XI Diseases of the digestive system	0.0078	238796	22644	31	0.00136902	216152	477	0.00220678	0.6198	0.4309	0.8916
GCK	41202#M75#Shoulder lesions	ptvraredmg	Chapter XIII Diseases of the musculoskeletal system and connective tissue	0.0078	309013	11403	39	0.00342015	297610	642	0.00215719	1.5875	1.1484	2.1945
GCK	union#I259#Chronic ischaemic heart disease unspecified	raredmgmtr	Chapter IX Diseases of the circulatory system	0.0078	131314	24904	55	0.00220848	106410	153	0.00143783	1.5372	1.1292	2.0926
GCK	union#M1399#Arthritis unspecified Site unspecified	syn	Chapter XIII Diseases of the musculoskeletal system and connective tissue	0.0078	122303	5587	1	0.000178987	116716	164	0.00140512	0.1272	0.0178	0.9088
GIGYF1	41202#G811#Spastic hemiplegia	flexdmg	Chapter VI Diseases of the nervous system	0.0078	384091	36	3	0.0833333	384055	4339	0.0112979	7.9557	2.439	25.9504
GIGYF1	union#F01#Vascular dementia	flexnonsynmtr	Chapter V Mental and behavioural disorders	0.0078	203519	1529	22	0.0143885	201990	1573	0.00778751	1.86	1.2174	2.8417
GIGYF1	union#Block J09-J18#J09-J18 Influenza and pneumonia	ptv	Chapter X Diseases of the respiratory system	0.0078	168536	26515	18	0.000678861	142021	44	0.000309813	2.192	1.2665	3.7938
GIGYF1	union#Block J09-J18#J09-J18 Influenza and pneumonia	ptv5pcnt	Chapter X Diseases of the respiratory system	0.0078	168536	26515	18	0.000678861	142021	44	0.000309813	2.192	1.2665	3.7938
GIGYF1	union#K922#Gastrointestinal haemorrhage unspecified	ptvraredmg	Chapter XI Diseases of the digestive system	0.0078	152580	12601	123	0.00976113	139979	1054	0.0075297	1.2993	1.077	1.5675
GIGYF1	40006#D39#Neoplasm of uncertain or unknown behaviour of female genital organs	ptvraredmg	Chapter II Neoplasms	0.0078	172242	158	5	0.0316456	172084	1319	0.00766486	4.2309	1.7333	10.3275
GIGYF1	union#G911#Obstructive hydrocephalus	ptvraredmg	Chapter VI Diseases of the nervous system	0.0078	277236	158	5	0.0316456	277078	2123	0.0076621	4.2324	1.735	10.3248
GIGYF1	union#G90#Disorders of autonomic nervous system	syn	Chapter VI Diseases of the nervous system	0.0078	252180	678	9	0.0132743	251502	1250	0.00497014	2.6933	1.392	5.2113
HNF1A	41202#Z800#Family history of malignant neoplasm of digestive organs	UR	Chapter XXI Factors influencing health status and contact with health services	0.0078	300219	396	3	0.00757576	299823	300	0.00100059	7.6215	2.4337	23.8674
HNF1A	2443#Diabetes diagnosed by doctor	flexnonsynmtr	Chapter IV Endocrine nutritional and metabolic diseases	0.0078	310953	20345	75	0.00368641	290608	766	0.00263585	1.4	1.104	1.7755
HNF1A	union#Q31#Congenital malformations of larynx	raredmgmtr	Chapter XVII Congenital malformations deformations and chromosomal abnormalities	0.0078	403408	59	2	0.0338983	403349	896	0.0022214	15.7602	3.8418	64.6538
HNF4A	41202#J37#Chronic laryngitis and laryngotracheitis	flexdmg	Chapter X Diseases of the respiratory system	0.0078	291969	71	3	0.0422535	291898	1652	0.00565951	7.7512	2.4364	24.6594
HNF4A	41202#D380#Neoplasm of uncertain or unknown behaviour: Larynx	flexnonsynmtr	Chapter II Neoplasms	0.0078	206925	30	2	0.0666667	206895	912	0.00440803	16.1328	3.8374	67.8228
HNF4A	40002#I619#Intracerebral haemorrhage unspecified	ptv	Chapter IX Diseases of the circulatory system	0.0078	317560	125	1	0.008	317435	19	5.98548e-05	134.727	17.8971	1014.2
HNF4A	40002#I619#Intracerebral haemorrhage unspecified	ptv5pcnt	Chapter IX Diseases of the circulatory system	0.0078	317560	125	1	0.008	317435	19	5.98548e-05	134.727	17.8971	1014.2
HNF4A	union#Block R80-R82#R80-R82 Abnormal findings on examination of urine| without diagnosis	raredmg	Chapter XVIII Symptoms signs and abnormal clinical and laboratory findings not elsewhere classified	0.0078	83430	1311	9	0.00686499	82119	208	0.00253291	2.7221	1.3936	5.3174
HNF4A	40006#C435#Malignant neoplasm: Malignant melanoma of trunk	syn	Chapter II Neoplasms	0.0078	222450	1369	8	0.00584368	221081	446	0.00201736	2.9078	1.4423	5.8626
IGF1R	41202#Q273#Peripheral arteriovenous malformation	UR	Chapter XVII Congenital malformations deformations and chromosomal abnormalities	0.0078	416264	80	2	0.025	416184	682	0.0016387	15.6216	3.8307	63.7039
IGF1R	40002#K92#Other diseases of digestive system	flexnonsynmtr	Chapter XI Diseases of the digestive system	0.0078	254933	303	5	0.0165017	254630	1014	0.00398225	4.1966	1.7302	10.1785
IP6K1	41202#C73#Malignant neoplasm of thyroid gland	UR	Chapter II Neoplasms	0.0078	223104	544	2	0.00367647	222560	52	0.000233645	15.7897	3.8363	64.9878
IP6K1	union#I713#Abdominal aortic aneurysm ruptured	ptv	Chapter IX Diseases of the circulatory system	0.0078	89054	233	1	0.00429185	88821	2	2.25172e-05	191.42	17.2967	2118.42
IP6K1	union#I713#Abdominal aortic aneurysm ruptured	ptv5pcnt	Chapter IX Diseases of the circulatory system	0.0078	89054	233	1	0.00429185	88821	2	2.25172e-05	191.42	17.2967	2118.42
IP6K1	union#I51#Complications and ill-defined descriptions of heart disease	raredmg	Chapter IX Diseases of the circulatory system	0.0078	141721	18718	1	5.34245e-05	123003	52	0.000422754	0.1263	0.0175	0.9139
IP6K1	40001#Block C15-C26#C15-C26 Malignant neoplasms of digestive organs	rec	Chapter II Neoplasms	0.0078	247414	4934	2	0.000405351	242480	5	2.06203e-05	19.6655	3.8143	101.388
IRS2	union#H359#Retinal disorder unspecified	flexdmg	Chapter VII Diseases of the eye and adnexa	0.0078	264791	177	4	0.0225989	264614	1148	0.00433839	5.3064	1.9659	14.323
MC4R	union#G909#Disorder of autonomic nervous system unspecified	URmtr	Chapter VI Diseases of the nervous system	0.0078	242618	3209	4	0.00124649	239409	55	0.000229732	5.4314	1.9671	14.9963
MC4R	union#Block J60-J70#J60-J70 Lung diseases due to external agents	URmtr	Chapter X Diseases of the respiratory system	0.0078	121014	3771	5	0.00132591	117243	35	0.000298525	4.4461	1.7409	11.3549
MC4R	41202#I803#Phlebitis and thrombophlebitis of lower extremities unspecified	ptv	Chapter IX Diseases of the circulatory system	0.0078	261293	304	2	0.00657895	260989	111	0.000425305	15.5646	3.827	63.3012
MC4R	41202#I803#Phlebitis and thrombophlebitis of lower extremities unspecified	ptv5pcnt	Chapter IX Diseases of the circulatory system	0.0078	261293	304	2	0.00657895	260989	111	0.000425305	15.5646	3.827	63.3012
MC4R	union#I213#Acute transmural myocardial infarction of unspecified site	ptvraredmg	Chapter IX Diseases of the circulatory system	0.0078	94858	289	4	0.0138408	94569	249	0.002633	5.3164	1.9663	14.3746
MC4R	131497#Source of report of J46 status asthmaticus	ptvraredmg	Chapter X Diseases of the respiratory system	0.0078	419387	433	5	0.0115473	418954	1166	0.00278312	4.1858	1.7301	10.1272
MC4R	130715#Source of report of E14 unspecified diabetes mellitus	ptvraredmg	Chapter IV Endocrine nutritional and metabolic diseases	0.0078	302935	19730	78	0.00395337	283205	810	0.00286012	1.3838	1.0964	1.7465
MC4R	union#C37#Malignant neoplasm of thymus	rec	Chapter II Neoplasms	0.0078	257959	56	1	0.0178571	257903	35	0.00013571	133.957	18.0334	995.077
MC4R	131251#Source of report of H80 otosclerosis	rec	Chapter VIII Diseases of the ear and mastoid process	0.0078	346011	932	2	0.00214592	345079	47	0.000136201	15.7873	3.8291	65.0906
NAA15	union#M41#Scoliosis	raredmg	Chapter XIII Diseases of the musculoskeletal system and connective tissue	0.0078	103090	3681	10	0.00271665	99409	104	0.00104618	2.6011	1.3582	4.9813
PCSK1	20002#1509#gastroenteritis|dysentry	ptvraredmg	Chapter XI Diseases of the digestive system	0.0078	399750	107	3	0.0280374	399643	1497	0.00374584	7.672	2.4318	24.2038
PCSK1	40011#8580#Thymoma malignant NOS	raredmg	Chapter II Neoplasms	0.0078	419387	38	2	0.0526316	419349	1456	0.00347205	15.9452	3.8356	66.2872
PCSK1	union#B54#Unspecified malaria	raredmg	Chapter I Certain infectious and parasitic diseases	0.0078	211057	644	7	0.0108696	210413	724	0.00344085	3.1827	1.5058	6.7272
PTPRG	40006#C88#Malignant immunoproliferative diseases	UR	Chapter II Neoplasms	0.0078	237193	63	2	0.031746	237130	494	0.00208325	15.7056	3.8297	64.4085
PTPRG	41202#G571#Meralgia paraesthetica	flexdmg	Chapter VI Diseases of the nervous system	0.0078	384141	86	5	0.0581395	384055	5461	0.0142193	4.2794	1.7337	10.5635
PTPRG	union#Q40#Other congenital malformations of upper alimentary tract	flexnonsynmtr	Chapter XVII Congenital malformations deformations and chromosomal abnormalities	0.0078	291268	276	10	0.0362319	290992	4225	0.0145193	2.5516	1.3562	4.801
PTPRG	41202#M791#Myalgia	ptvraredmg	Chapter XIII Diseases of the musculoskeletal system and connective tissue	0.0078	275995	647	10	0.015456	275348	1693	0.00614858	2.5375	1.3562	4.7477
PTPRG	union#J180#Bronchopneumonia unspecified	raredmg	Chapter X Diseases of the respiratory system	0.0078	129164	1721	2	0.00116212	127443	699	0.0054848	0.211	0.0526	0.8459
PTPRG	41202#M7960#Pain in limb Multiple sites	raredmgmtr	Chapter XIII Diseases of the musculoskeletal system and connective tissue	0.0078	297956	346	4	0.0115607	297610	659	0.00221431	5.2703	1.9609	14.1647
PTPRG	41202#Block C30-C39#C30-C39 Malignant neoplasms of respiratory and intrathoracic organs	raredmgmtr	Chapter II Neoplasms	0.0078	258120	4680	20	0.0042735	253440	569	0.00224511	1.9074	1.22	2.9819
RIF1	union#N022#Recurrent and persistent haematuria; Diffuse membranous glomerulonephritis	ptv	Chapter XIV Diseases of the genitourinary system	0.0078	164451	46	1	0.0217391	164405	27	0.000164229	135.291	17.9966	1017.06
RIF1	union#G95#Other diseases of spinal cord	ptv	Chapter VI Diseases of the nervous system	0.0078	248736	1793	3	0.00167317	246943	53	0.000214624	7.8072	2.4374	25.0073
RIF1	union#N022#Recurrent and persistent haematuria; Diffuse membranous glomerulonephritis	ptv5pcnt	Chapter XIV Diseases of the genitourinary system	0.0078	164451	46	1	0.0217391	164405	27	0.000164229	135.291	17.9966	1017.06
RIF1	union#G95#Other diseases of spinal cord	ptv5pcnt	Chapter VI Diseases of the nervous system	0.0078	248736	1793	3	0.00167317	246943	53	0.000214624	7.8072	2.4374	25.0073
RIF1	120018#Ever had post herpetic neuralgia pain after shingles	raredmg	Chapter XVIII Symptoms signs and abnormal clinical and laboratory findings not elsewhere classified	0.0078	120416	5543	26	0.0046906	114873	303	0.0026377	1.782	1.1928	2.6622
RIF1	41202#M549#Dorsalgia unspecified	raredmg	Chapter XIII Diseases of the musculoskeletal system and connective tissue	0.0078	265983	3529	18	0.0051006	262454	684	0.00260617	1.962	1.2273	3.1367
RMC1	union#M942#Chondromalacia	UR	Chapter XIII Diseases of the musculoskeletal system and connective tissue	0.0078	139843	185	2	0.0108108	139658	97	0.000694554	15.7243	3.8481	64.2536
RMC1	41202#N801#Endometriosis of ovary	UR	Chapter XIV Diseases of the genitourinary system	0.0078	159087	479	3	0.00626305	158608	130	0.000819631	7.6832	2.4373	24.2193
RMC1	130715#Source of report of E14 unspecified diabetes mellitus	URmtr	Chapter IV Endocrine nutritional and metabolic diseases	0.0078	302935	19730	19	0.000963001	283205	135	0.000476686	2.0212	1.2501	3.2679
RMC1	41202#R103#Pain localized to other parts of lower abdomen	flexdmg	Chapter XVIII Symptoms signs and abnormal clinical and laboratory findings not elsewhere classified	0.0078	229059	7761	44	0.00566937	221298	815	0.00368282	1.5425	1.1379	2.0909
RMC1	40006#C519#Malignant neoplasm: Vulva unspecified	flexnonsynmtr	Chapter II Neoplasms	0.0078	172240	156	4	0.025641	172084	847	0.00492201	5.3202	1.9668	14.3913
RMC1	union#K44#Diaphragmatic hernia	ptv	Chapter XI Diseases of the digestive system	0.0078	208311	48828	21	0.000430081	159483	31	0.000194378	2.2131	1.2717	3.8514
RMC1	union#N189#Chronic kidney disease unspecified	ptv	Chapter XIV Diseases of the genitourinary system	0.0078	212131	8556	7	0.000818139	203575	50	0.00024561	3.333	1.5107	7.3531
RMC1	union#K44#Diaphragmatic hernia	ptv5pcnt	Chapter XI Diseases of the digestive system	0.0078	208311	48828	21	0.000430081	159483	31	0.000194378	2.2131	1.2717	3.8514
RMC1	union#N189#Chronic kidney disease unspecified	ptv5pcnt	Chapter XIV Diseases of the genitourinary system	0.0078	212131	8556	7	0.000818139	203575	50	0.00024561	3.333	1.5107	7.3531
RMC1	41202#C903#Solitary plasmacytoma	ptvraredmg	Chapter II Neoplasms	0.0078	180678	55	2	0.0363636	180623	429	0.00237511	15.8503	3.8504	65.2483
SLTM	union#K627#Radiation proctitis	flexnonsynmtr	Chapter XI Diseases of the digestive system	0.0078	81304	835	9	0.0107784	80469	322	0.00400154	2.712	1.3934	5.2785
SLTM	41202#M2564#Stiffness of joint not elsewhere classified Hand	flexnonsynmtr	Chapter XIII Diseases of the musculoskeletal system and connective tissue	0.0078	297698	88	3	0.0340909	297610	1358	0.00456302	7.6995	2.4315	24.3808
SLTM	union#I845#I845 External haemorrhoids without complication	ptv	Chapter IX Diseases of the circulatory system	0.0078	160520	1018	2	0.00196464	159502	19	0.000119121	16.5233	3.8436	71.0317
SLTM	41202#M659#Synovitis and tenosynovitis unspecified	ptv5pcnt	Chapter XIII Diseases of the musculoskeletal system and connective tissue	0.0078	267173	798	2	0.00250627	266375	42	0.000157672	15.9328	3.8502	65.9324
SLTM	union#E215#Disorder of parathyroid gland unspecified	rec	Chapter IV Endocrine nutritional and metabolic diseases	0.0078	164640	30	1	0.0333333	164610	42	0.000255149	135.113	17.9895	1014.79
TNK2	union#N134#Hydroureter	flexdmg	Chapter XIV Diseases of the genitourinary system	0.0078	188224	522	11	0.0210728	187702	1659	0.00883848	2.414	1.3258	4.3953
TNK2	41202#M7989#Other specified soft tissue disorders Site unspecified	flexdmg	Chapter XIII Diseases of the musculoskeletal system and connective tissue	0.0078	297747	137	5	0.0364964	297610	2633	0.00884715	4.2436	1.736	10.3731
TNK2	41202#C49#Malignant neoplasm of other connective and soft tissue	flexdmg	Chapter II Neoplasms	0.0078	239127	443	10	0.0225734	238684	2151	0.00901192	2.5396	1.3548	4.7605
TNK2	130911#Source of report of F43 reaction to severe stress and adjustment disorders	flexnonsynmtr	Chapter V Mental and behavioural disorders	0.0078	346937	12374	116	0.00937449	334563	4012	0.0119918	0.7797	0.6477	0.9386
TNK2	union#J32#Chronic sinusitis	ptv	Chapter X Diseases of the respiratory system	0.0078	172864	11817	4	0.000338495	161047	179	0.00111148	0.3043	0.113	0.8198
TNK2	41202#H744#Polyp of middle ear	ptv5pcnt	Chapter VIII Diseases of the ear and mastoid process	0.0078	272631	95	2	0.0210526	272536	374	0.0013723	15.6496	3.8421	63.7433
TNK2	union#N859#Noninflammatory disorder of uterus unspecified	rec	Chapter XIV Diseases of the genitourinary system	0.0078	91515	284	3	0.0105634	91231	126	0.00138111	7.7195	2.4419	24.4032
TNK2	20002#1466#gout	syn	Chapter XIII Diseases of the musculoskeletal system and connective tissue	0.0078	169189	5979	64	0.0107041	163210	1225	0.00750567	1.4308	1.1113	1.842
TNK2	union#I83#Varicose veins of lower extremities	syn	Chapter IX Diseases of the circulatory system	0.0078	197377	21661	191	0.00881769	175716	1257	0.00715359	1.2347	1.0597	1.4386
TNRC6B	union#N850#Endometrial glandular hyperplasia	URmtr	Chapter XIV Diseases of the genitourinary system	0.0078	92391	1160	4	0.00344828	91231	58	0.000635749	5.4393	1.9714	15.0073
TNRC6B	union#M767#Peroneal tendinitis	flexdmg	Chapter XIII Diseases of the musculoskeletal system and connective tissue	0.0078	139693	35	2	0.0571429	139658	527	0.0037735	16.0003	3.8295	66.852
TNRC6B	union#N182#Chronic kidney disease stage 2	flexnonsynmtr	Chapter XIV Diseases of the genitourinary system	0.0078	192856	1356	14	0.0103245	191500	901	0.00470496	2.2068	1.2982	3.7516
TNRC6B	41202#H521#Myopia	flexnonsynmtr	Chapter VII Diseases of the eye and adnexa	0.0078	272127	85	3	0.0352941	272042	1282	0.00471251	7.7269	2.4382	24.4867
TNRC6B	union#C210#Malignant neoplasm: Anus unspecified	flexnonsynmtr	Chapter II Neoplasms	0.0078	199597	246	5	0.0203252	199351	978	0.00490592	4.2082	1.7319	10.2251
TNRC6B	union#I847#I847 Unspecified thrombosed haemorrhoids	flexnonsynmtr	Chapter IX Diseases of the circulatory system	0.0078	136565	247	5	0.0202429	136318	665	0.0048783	4.2147	1.7328	10.2511
TNRC6B	union#M549#Dorsalgia unspecified	ptv	Chapter XIII Diseases of the musculoskeletal system and connective tissue	0.0078	136061	11608	7	0.000603032	124453	21	0.000168738	3.5753	1.5196	8.4122
TNRC6B	union#C000#Malignant neoplasm: External upper lip	ptv	Chapter II Neoplasms	0.0078	257945	42	1	0.0238095	257903	47	0.000182239	133.812	18.0326	992.964
TNRC6B	union#M549#Dorsalgia unspecified	ptv5pcnt	Chapter XIII Diseases of the musculoskeletal system and connective tissue	0.0078	136061	11608	7	0.000603032	124453	21	0.000168738	3.5753	1.5196	8.4122
TNRC6B	union#C000#Malignant neoplasm: External upper lip	ptv5pcnt	Chapter II Neoplasms	0.0078	257945	42	1	0.0238095	257903	47	0.000182239	133.812	18.0326	992.964
TNRC6B	41202#D480#Neoplasm of uncertain or unknown behaviour: Bone and articular cartilage	ptvraredmg	Chapter II Neoplasms	0.0078	243039	118	3	0.0254237	242921	824	0.00339205	7.6645	2.431	24.1652
TNRC6B	union#J34#Other disorders of nose and nasal sinuses	ptvraredmg	Chapter X Diseases of the respiratory system	0.0078	169665	19133	85	0.00444259	150532	484	0.00321526	1.3834	1.0981	1.7429
TNRC6B	41202#H15#Disorders of sclera	ptvraredmg	Chapter VII Diseases of the eye and adnexa	0.0078	353875	39	2	0.0512821	353836	1199	0.00338858	15.8978	3.8273	66.0362
TNRC6B	131947#Source of report of M70 soft tissue disorders related to use overuse and pressure	syn	Chapter XIII Diseases of the musculoskeletal system and connective tissue	0.0078	374999	14502	77	0.00530961	360497	1383	0.00383637	1.3861	1.1012	1.7447
TNRC6B	131921#Source of report of M49 spondylopathies in DCE	syn	Chapter XIII Diseases of the musculoskeletal system and connective tissue	0.0078	339890	313	5	0.0159744	339577	1309	0.0038548	4.1951	1.7309	10.1676
UBB	40002#Block D10-D36#D10-D36 Benign neoplasms	ptv	Chapter II Neoplasms	0.0078	318913	34	1	0.0294118	318879	72	0.000225791	134.178	18.1075	994.272
UBB	40002#Block D10-D36#D10-D36 Benign neoplasms	ptv5pcnt	Chapter II Neoplasms	0.0078	318913	34	1	0.0294118	318879	72	0.000225791	134.178	18.1075	994.272
UBB	41202#M2322#Derangement of meniscus due to old tear or injury Posterior cruciate ligament or Posterior horn of medial meniscus	raredmg	Chapter XIII Diseases of the musculoskeletal system and connective tissue	0.0078	230975	3372	3	0.00088968	227603	25	0.00010984	8.1061	2.4462	26.861
UBB	union#N329#Bladder disorder unspecified	raredmg	Chapter XIV Diseases of the genitourinary system	0.0078	189880	1203	2	0.00166251	188677	19	0.000100701	16.5352	3.8472	71.0683
UBB	union#I84#I84 Haemorrhoids	raredmg	Chapter IX Diseases of the circulatory system	0.0078	177350	26294	7	0.00026622	151056	10	6.62006e-05	4.0222	1.5309	10.5679
UBB	40006#Block C64-C68#C64-C68 Malignant neoplasms of urinary tract	raredmg	Chapter II Neoplasms	0.0078	213692	3515	3	0.000853485	210177	22	0.000104674	8.1599	2.4412	27.2754
UBB	union#Q33#Congenital malformations of lung	raredmg	Chapter XVII Congenital malformations deformations and chromosomal abnormalities	0.0078	403410	61	1	0.0163934	403349	51	0.000126441	131.797	17.9219	969.224
UBB	union#Block A30-A49#A30-A49 Other bacterial diseases	raredmg	Chapter I Certain infectious and parasitic diseases	0.0078	235672	14920	7	0.000469169	220752	30	0.000135899	3.4535	1.5167	7.8637
UBB	41202#M2322#Derangement of meniscus due to old tear or injury Posterior cruciate ligament or Posterior horn of medial meniscus	raredmgmtr	Chapter XIII Diseases of the musculoskeletal system and connective tissue	0.0078	230975	3372	3	0.00088968	227603	25	0.00010984	8.1061	2.4462	26.861
UBB	union#N329#Bladder disorder unspecified	raredmgmtr	Chapter XIV Diseases of the genitourinary system	0.0078	189880	1203	2	0.00166251	188677	19	0.000100701	16.5352	3.8472	71.0683
UBB	union#I84#I84 Haemorrhoids	raredmgmtr	Chapter IX Diseases of the circulatory system	0.0078	177350	26294	7	0.00026622	151056	10	6.62006e-05	4.0222	1.5309	10.5679
UBB	40006#Block C64-C68#C64-C68 Malignant neoplasms of urinary tract	raredmgmtr	Chapter II Neoplasms	0.0078	213692	3515	3	0.000853485	210177	22	0.000104674	8.1599	2.4412	27.2754
UBB	union#Q33#Congenital malformations of lung	raredmgmtr	Chapter XVII Congenital malformations deformations and chromosomal abnormalities	0.0078	403410	61	1	0.0163934	403349	51	0.000126441	131.797	17.9219	969.224
UBB	union#Block A30-A49#A30-A49 Other bacterial diseases	raredmgmtr	Chapter I Certain infectious and parasitic diseases	0.0078	235672	14920	7	0.000469169	220752	30	0.000135899	3.4535	1.5167	7.8637
UBB	41202#D223#Melanocytic naevi of other and unspecified parts of face	rec	Chapter II Neoplasms	0.0078	218358	1699	1	0.000588582	216659	0	0	NA	NA	NA
UBR2	union#C82#Follicular lymphoma	ptv	Chapter II Neoplasms	0.0078	238721	1414	3	0.00212164	237307	65	0.000273907	7.7602	2.4361	24.7201
UBR2	union#C82#Follicular lymphoma	ptv5pcnt	Chapter II Neoplasms	0.0078	238721	1414	3	0.00212164	237307	65	0.000273907	7.7602	2.4361	24.7201
UBR2	131307#Source of report of I25 chronic ischaemic heart disease	ptvraredmg	Chapter IX Diseases of the circulatory system	0.0078	278684	43272	229	0.00529211	235412	1022	0.00434132	1.2202	1.0569	1.4087
UBR2	132005#Source of report of N03 chronic nephritic syndrome	ptvraredmg	Chapter XIV Diseases of the genitourinary system	0.0078	345285	1020	11	0.0107843	344265	1554	0.00451396	2.4042	1.3244	4.3645
UBR2	40001#Block G90-G99#G90-G99 Other disorders of the nervous system	raredmgmtr	Chapter VI Diseases of the nervous system	0.0078	416417	63	2	0.031746	416354	869	0.00208717	15.676	3.827	64.2107
UBR2	41202#M703#Other bursitis of elbow	raredmgmtr	Chapter XIII Diseases of the musculoskeletal system and connective tissue	0.0078	171421	65	2	0.0307692	171356	345	0.00201335	15.736	3.8353	64.5645
UBR2	union#O991#Other diseases of the blood and blood-forming organs and certain disorders involving the immune mechanism complicating pregnancy childbirth and the puerperium	rec	Chapter XV Pregnancy childbirth and the puerperium	0.0078	191865	52	1	0.0192308	191813	28	0.000145976	134.303	17.9324	1005.85
UBR3	union#M819#Osteoporosis unspecified	UR	Chapter XIII Diseases of the musculoskeletal system and connective tissue	0.0078	100066	14796	30	0.00202758	85270	96	0.00112584	1.8026	1.1959	2.7171
UBR3	40001#C499#Malignant neoplasm: Connective and soft tissue unspecified	flexdmg	Chapter II Neoplasms	0.0078	318976	97	3	0.0309278	318879	1319	0.00413637	7.6838	2.431	24.2861
UBR3	union#N608#Other benign mammary dysplasias	flexdmg	Chapter XIV Diseases of the genitourinary system	0.0078	94136	2052	17	0.0082846	92084	374	0.00406151	2.0485	1.2574	3.3372
UBR3	union#Block C45-C49#C45-C49 Malignant neoplasms of mesothelial and soft tissue	flexdmg	Chapter II Neoplasms	0.0078	227850	1538	14	0.00910273	226312	940	0.00415356	2.2025	1.2962	3.7423
UBR3	41202#N75#Diseases of Bartholin gland	ptv	Chapter XIV Diseases of the genitourinary system	0.0078	159337	729	2	0.00274348	158608	27	0.000170231	16.1578	3.8352	68.0739
UBR3	41202#N75#Diseases of Bartholin gland	ptv5pcnt	Chapter XIV Diseases of the genitourinary system	0.0078	159337	729	2	0.00274348	158608	27	0.000170231	16.1578	3.8352	68.0739
APBA1	20002#1311#spine arthritis|spondylitis	flexdmg	Chapter XIII Diseases of the musculoskeletal system and connective tissue	0.0079	284207	3660	28	0.00765027	280547	1236	0.00440568	1.7421	1.1961	2.5373
APBA1	132535#Source of report of Q62 congenital obstructive defects of renal pelvis and congenital malformations of ureter	flexnonsynmtr	Chapter XVII Congenital malformations deformations and chromosomal abnormalities	0.0079	419387	150	4	0.0266667	419237	2161	0.0051546	5.2877	1.9565	14.2908
APBA1	40006#D090#Carcinoma in situ: Bladder	raredmg	Chapter II Neoplasms	0.0079	194521	1256	10	0.00796178	193265	611	0.00316146	2.5306	1.3514	4.7388
APBA1	41202#D64#Other anaemias	syn	Chapter III Diseases of the blood and blood-forming organs and certain disorders involving the immune mechanism	0.0079	406905	8549	49	0.00573166	398356	1525	0.00382823	1.5001	1.1278	1.9953
APBA1	union#K838#Other specified diseases of biliary tract	syn	Chapter XI Diseases of the digestive system	0.0079	138196	2116	17	0.00803403	136080	538	0.00395356	2.0405	1.2566	3.3132
APBA1	41202#D17#Benign lipomatous neoplasm	syn	Chapter II Neoplasms	0.0079	291842	6330	39	0.00616114	285512	1111	0.00389126	1.5869	1.152	2.1861
BSN	union#M511#Lumbar and other intervertebral disc disorders with radiculopathy	flexdmg	Chapter XIII Diseases of the musculoskeletal system and connective tissue	0.0079	132857	5760	38	0.00659722	127097	1281	0.0100789	0.6523	0.4719	0.9016
BSN	union#M1998#Arthrosis unspecified Other	flexnonsynmtr	Chapter XIII Diseases of the musculoskeletal system and connective tissue	0.0079	105065	460	2	0.00434783	104605	2207	0.0210984	0.2026	0.0505	0.8131
BSN	41202#J942#Haemothorax	ptv	Chapter X Diseases of the respiratory system	0.0079	372717	44	1	0.0227273	372673	66	0.000177099	131.292	17.8167	967.496
BSN	41202#C865#Angioimmunoblastic T-cell lymphoma	ptv	Chapter II Neoplasms	0.0079	297119	42	1	0.0238095	297077	55	0.000185137	131.717	17.803	974.52
BSN	40002#K22#Other diseases of oesophagus	ptv	Chapter XI Diseases of the digestive system	0.0079	271997	44	1	0.0227273	271953	48	0.000176501	131.737	17.7798	976.087
BSN	41202#J942#Haemothorax	ptv5pcnt	Chapter X Diseases of the respiratory system	0.0079	372717	44	1	0.0227273	372673	66	0.000177099	131.292	17.8167	967.496
BSN	41202#C865#Angioimmunoblastic T-cell lymphoma	ptv5pcnt	Chapter II Neoplasms	0.0079	297119	42	1	0.0238095	297077	55	0.000185137	131.717	17.803	974.52
BSN	40002#K22#Other diseases of oesophagus	ptv5pcnt	Chapter XI Diseases of the digestive system	0.0079	271997	44	1	0.0227273	271953	48	0.000176501	131.737	17.7798	976.087
BSN	union#Block L80-L99#L80-L99 Other disorders of the skin and subcutaneous tissue	raredmgmtr	Chapter XII Diseases of the skin and subcutaneous tissue	0.0079	225860	28887	106	0.00366947	196973	541	0.00274657	1.3373	1.0855	1.6474
BSN	20002#1458#diverticular disease|diverticulitis	rec	Chapter XI Diseases of the digestive system	0.0079	290110	4676	36	0.00769889	285434	1377	0.00482423	1.6005	1.1481	2.2311
BSN	union#I870#Postthrombotic syndrome	syn	Chapter IX Diseases of the circulatory system	0.0079	105679	30	3	0.1	105649	1444	0.0136679	8.0182	2.4297	26.4609
GCK	41202#E114#Type 2 diabetes mellitus; With neurological complications	ptv	Chapter IV Endocrine nutritional and metabolic diseases	0.0079	291754	64	1	0.015625	291690	35	0.00011999	132.27	17.8456	980.369
GCK	41202#E114#Type 2 diabetes mellitus; With neurological complications	ptv5pcnt	Chapter IV Endocrine nutritional and metabolic diseases	0.0079	291754	64	1	0.015625	291690	35	0.00011999	132.27	17.8456	980.369
GCK	40002#ChapterIII#Chapter III Diseases of the blood and blood-forming organs and certain disorders involving the immune mechanism	ptvraredmg	Chapter III Diseases of the blood and blood-forming organs and certain disorders involving the immune mechanism	0.0079	291516	359	4	0.0111421	291157	623	0.00213974	5.2546	1.9552	14.1221
GCK	union#E20#Hypoparathyroidism	ptvraredmg	Chapter IV Endocrine nutritional and metabolic diseases	0.0079	203030	211	3	0.014218	202819	383	0.00188838	7.6234	2.428	23.9353
GIGYF1	union#B963#Haemophilus influenzae [H influenzae] as the cause of diseases classified to other chapters	flexdmg	Chapter I Certain infectious and parasitic diseases	0.0079	237356	416	11	0.0264423	236940	2640	0.0111421	2.4105	1.3227	4.3929
GIGYF1	20002#1340#thalassaemia	flexdmg	Chapter III Diseases of the blood and blood-forming organs and certain disorders involving the immune mechanism	0.0079	325093	69	4	0.057971	325024	3671	0.0112946	5.387	1.9616	14.7938
GIGYF1	union#B961#Klebsiella pneumoniae [K pneumoniae] as the cause of diseases classified to other chapters	ptv	Chapter I Certain infectious and parasitic diseases	0.0079	228019	1034	3	0.00290135	226985	86	0.00037888	7.6771	2.4241	24.3137
GIGYF1	union#B961#Klebsiella pneumoniae [K pneumoniae] as the cause of diseases classified to other chapters	ptv5pcnt	Chapter I Certain infectious and parasitic diseases	0.0079	228019	1034	3	0.00290135	226985	86	0.00037888	7.6771	2.4241	24.3137
GIGYF1	40006#C436#Malignant neoplasm: Malignant melanoma of upper limb including shoulder	ptvraredmg	Chapter II Neoplasms	0.0079	289222	1075	17	0.015814	288147	2255	0.00782587	2.0371	1.2593	3.2953
GIGYF1	union#M907#Fracture of bone in neoplastic disease	ptvraredmg	Chapter XIII Diseases of the musculoskeletal system and connective tissue	0.0079	114173	728	0	0	113445	841	0.00741328	0	NA	NA
GIGYF1	131693#Source of report of K92 other diseases of digestive system	ptvraredmg	Chapter XI Diseases of the digestive system	0.0079	374353	20752	193	0.00930031	353601	2690	0.00760744	1.2246	1.0575	1.4182
GIGYF1	40001#K74#Fibrosis and cirrhosis of liver	raredmg	Chapter XI Diseases of the digestive system	0.0079	281457	116	4	0.0344828	281341	1875	0.00666451	5.3232	1.9615	14.4464
GIGYF1	union#O14#Pre-eclampsia	syn	Chapter XV Pregnancy childbirth and the puerperium	0.0079	192253	440	7	0.0159091	191813	972	0.00506744	3.1741	1.5002	6.7157
GIGYF1	132189#Source of report of O14 gestational pregnancy induced hypertension with significant proteinuria	syn	Chapter XV Pregnancy childbirth and the puerperium	0.0079	226095	440	7	0.0159091	225655	1144	0.00506969	3.1726	1.5001	6.71
HNF1A	41202#Block M45-M49#M45-M49 Spondylopathies	flexdmg	Chapter XIII Diseases of the musculoskeletal system and connective tissue	0.0079	291612	8562	87	0.0101612	283050	2132	0.00753224	1.3526	1.0904	1.6778
HNF1A	41202#H264#After-cataract	flexnonsynmtr	Chapter VII Diseases of the eye and adnexa	0.0079	328142	3757	20	0.0053234	324385	911	0.00280839	1.9003	1.2187	2.9631
HNF1A	union#A89#Unspecified viral infection of central nervous system	ptv	Chapter I Certain infectious and parasitic diseases	0.0079	257884	2176	2	0.000919118	255708	14	5.47499e-05	16.8021	3.8163	73.9748
HNF1A	132487#Source of report of Q31 congenital malformations of larynx	raredmgmtr	Chapter XVII Congenital malformations deformations and chromosomal abnormalities	0.0079	419387	59	2	0.0338983	419328	940	0.00224168	15.6173	3.8072	64.063
HNF1A	union#C443#Malignant neoplasm: Skin of other and unspecified parts of face	raredmgmtr	Chapter II Neoplasms	0.0079	249794	14319	47	0.00328235	235475	508	0.00215734	1.5232	1.1292	2.0547
HNF4A	union#Q874#Marfan syndrome	flexnonsynmtr	Chapter XVII Congenital malformations deformations and chromosomal abnormalities	0.0079	284617	92	3	0.0326087	284525	1246	0.00437923	7.6635	2.422	24.248
HNF4A	union#B98#Other specified infectious agents as the cause of diseases classified to other chapters	ptvraredmg	Chapter I Certain infectious and parasitic diseases	0.0079	264635	3753	2	0.000532907	260882	663	0.00254138	0.2093	0.0522	0.8388
HNF4A	union#M8694#Osteomyelitis unspecified Hand	syn	Chapter XIII Diseases of the musculoskeletal system and connective tissue	0.0079	139724	66	2	0.030303	139658	278	0.00199058	15.6677	3.8163	64.3239
IGF1R	union#K729#Hepatic failure unspecified	URmtr	Chapter XI Diseases of the digestive system	0.0079	107725	796	4	0.00502513	106929	101	0.000944552	5.3419	1.9619	14.545
IGF1R	41202#L280#Lichen simplex chronicus	flexnonsynmtr	Chapter XII Diseases of the skin and subcutaneous tissue	0.0079	328140	194	4	0.0206186	327946	1304	0.00397626	5.2735	1.9561	14.2172
IGF1R	union#C445#Malignant neoplasm: Skin of trunk	flexnonsynmtr	Chapter II Neoplasms	0.0079	220394	5671	11	0.00193969	214723	890	0.00414488	0.4669	0.2575	0.8467
IGF1R	union#K23#Disorders of oesophagus in diseases classified elsewhere	ptvraredmg	Chapter XI Diseases of the digestive system	0.0079	159568	85	3	0.0352941	159483	755	0.00473405	7.6916	2.4249	24.397
IGF1R	40001#G31#Other degenerative diseases of nervous system not elsewhere classified	raredmg	Chapter VI Diseases of the nervous system	0.0079	316438	180	4	0.0222222	316258	1354	0.00428131	5.2858	1.9591	14.261
IGF1R	41202#I98#Other disorders of circulatory system in diseases classified elsewhere	raredmg	Chapter IX Diseases of the circulatory system	0.0079	195983	170	4	0.0235294	195813	888	0.00453494	5.2894	1.9577	14.291
IGF1R	union#K869#Disease of pancreas unspecified	raredmg	Chapter XI Diseases of the digestive system	0.0079	146867	12255	76	0.00620155	134612	599	0.00444983	1.3961	1.0989	1.7737
IGF1R	union#H052#Exophthalmic conditions	syn	Chapter VII Diseases of the eye and adnexa	0.0079	264784	170	5	0.0294118	264614	1891	0.00714626	4.2101	1.7274	10.2611
IP6K1	40002#F01#Vascular dementia	rec	Chapter V Mental and behavioural disorders	0.0079	292314	193	1	0.00518135	292121	11	3.76556e-05	138.31	17.769	1076.57
IRS2	union#M942#Chondromalacia	flexdmg	Chapter XIII Diseases of the musculoskeletal system and connective tissue	0.0079	139843	185	4	0.0216216	139658	582	0.00416732	5.2809	1.9542	14.2707
IRS2	132107#Source of report of N70 salpingitis and oophoritis	flexdmg	Chapter XIV Diseases of the genitourinary system	0.0079	226341	920	10	0.0108696	225421	974	0.0043208	2.5323	1.3536	4.7374
IRS2	union#D69#Purpura and other haemorrhagic conditions	flexnonsynmtr	Chapter III Diseases of the blood and blood-forming organs and certain disorders involving the immune mechanism	0.0079	313256	4772	54	0.011316	308484	2396	0.00776702	1.4622	1.1148	1.9178
IRS2	union#Block R83-R89#R83-R89 Abnormal findings on examination of other body fluids| substances and tissues| without diagnosis	raredmgmtr	Chapter XVIII Symptoms signs and abnormal clinical and laboratory findings not elsewhere classified	0.0079	101261	2473	7	0.00283057	98788	86	0.000870551	3.2579	1.5063	7.0461
IRS2	41202#F444#Dissociative motor disorders	rec	Chapter V Mental and behavioural disorders	0.0079	411641	34	1	0.0294118	411607	95	0.000230803	131.264	17.7715	969.542
IRS2	41202#I259#Chronic ischaemic heart disease unspecified	syn	Chapter IX Diseases of the circulatory system	0.0079	218211	2027	2	0.00098668	216184	1005	0.00464882	0.2115	0.0528	0.8473
IRS2	41202#E149#Unspecified diabetes mellitus; Without complications	syn	Chapter IV Endocrine nutritional and metabolic diseases	0.0079	318855	87	3	0.0344828	318768	1478	0.0046366	7.667	2.4209	24.2809
MC4R	union#C22#Malignant neoplasm of liver and intrahepatic bile ducts	flexdmg	Chapter II Neoplasms	0.0079	200762	1162	10	0.00860585	199600	682	0.00341683	2.5318	1.3525	4.7396
MC4R	41202#Block N30-N39#N30-N39 Other diseases of urinary system	ptvraredmg	Chapter XIV Diseases of the genitourinary system	0.0079	319313	29313	107	0.00365026	290000	798	0.00275172	1.3277	1.0847	1.6252
MC4R	union#A41#Other sepsis	raredmg	Chapter I Certain infectious and parasitic diseases	0.0079	234324	13251	47	0.0035469	221073	516	0.00233407	1.5215	1.1281	2.052
MC4R	20002#1065#hypertension	raredmg	Chapter IX Diseases of the circulatory system	0.0079	288295	111896	303	0.00270787	176399	389	0.00220523	1.2286	1.057	1.4279
MC4R	130071#Source of report of A41 other septicaemia	raredmg	Chapter I Certain infectious and parasitic diseases	0.0079	337949	13251	47	0.0035469	324698	755	0.00232524	1.5273	1.1369	2.0517
MC4R	union#C85#Other and unspecified types of non-Hodgkin lymphoma	raredmgmtr	Chapter II Neoplasms	0.0079	229023	2293	7	0.00305277	226730	217	0.000957086	3.1964	1.5041	6.7924
MC4R	41202#I51#Complications and ill-defined descriptions of heart disease	raredmgmtr	Chapter IX Diseases of the circulatory system	0.0079	221262	753	4	0.00531208	220509	223	0.0010113	5.2755	1.9576	14.2167
MC4R	union#M65#Synovitis and tenosynovitis	raredmgmtr	Chapter XIII Diseases of the musculoskeletal system and connective tissue	0.0079	134753	17133	25	0.00145917	117620	92	0.00078218	1.8668	1.1994	2.9054
MC4R	41202#A46#Erysipelas	raredmgmtr	Chapter I Certain infectious and parasitic diseases	0.0079	395820	135	2	0.0148148	395685	384	0.000970469	15.4801	3.8178	62.7683
MC4R	41202#H270#Aphakia	raredmgmtr	Chapter VII Diseases of the eye and adnexa	0.0079	353965	129	2	0.0155039	353836	360	0.00101742	15.4626	3.8107	62.7429
MC4R	union#G10#Huntington disease	rec	Chapter VI Diseases of the nervous system	0.0079	277134	56	1	0.0178571	277078	38	0.000137145	132.555	17.8832	982.533
MC4R	union#I212#Acute transmural myocardial infarction of other sites	syn	Chapter IX Diseases of the circulatory system	0.0079	97557	402	3	0.00746269	97155	95	0.000977819	7.6818	2.4238	24.3466
NAA15	union#D44#Neoplasm of uncertain or unknown behaviour of endocrine glands	ptvraredmg	Chapter II Neoplasms	0.0079	258265	362	3	0.00828729	257903	284	0.00110119	7.5803	2.4188	23.7557
NAA15	40002#N179#Acute renal failure unspecified	raredmg	Chapter XIV Diseases of the genitourinary system	0.0079	298336	430	3	0.00697674	297906	276	0.000926467	7.5764	2.419	23.7297
NAA15	41202#R402#Coma unspecified	raredmg	Chapter XVIII Symptoms signs and abnormal clinical and laboratory findings not elsewhere classified	0.0079	207200	145	2	0.0137931	207055	187	0.000903142	15.472	3.8042	62.9263
PCSK1	union#M2333#Other meniscus derangements Medial collateral ligament or Other and unspecified medial meniscus	URmtr	Chapter XIII Diseases of the musculoskeletal system and connective tissue	0.0079	120336	1585	5	0.00315457	118751	88	0.000741046	4.2672	1.7307	10.5216
PCSK1	20002#1277#glaucoma	flexdmg	Chapter VII Diseases of the eye and adnexa	0.0079	343193	4336	12	0.00276753	338857	1944	0.00573693	0.481	0.2725	0.8491
PCSK1	41202#C79#Secondary malignant neoplasm of other and unspecified sites	ptv	Chapter II Neoplasms	0.0079	288662	3216	4	0.00124378	285446	66	0.000231217	5.3847	1.9615	14.7822
PCSK1	41202#C79#Secondary malignant neoplasm of other and unspecified sites	ptv5pcnt	Chapter II Neoplasms	0.0079	288662	3216	4	0.00124378	285446	66	0.000231217	5.3847	1.9615	14.7822
PCSK1	20002#1222#type 1 diabetes	raredmg	Chapter IV Endocrine nutritional and metabolic diseases	0.0079	326096	351	5	0.014245	325745	1122	0.00344441	4.181	1.7259	10.1284
PTPRG	40002#C92#Myeloid leukaemia	UR	Chapter II Neoplasms	0.0079	213584	64	2	0.03125	213520	440	0.0020607	15.6217	3.8093	64.0632
PTPRG	131899#Source of report of M34 systemic sclerosis	UR	Chapter XIII Diseases of the musculoskeletal system and connective tissue	0.0079	273655	374	4	0.0106952	273281	560	0.00204917	5.2649	1.9587	14.1516
PTPRG	union#A491#Streptococcal and enterococcal infection unspecified site	raredmg	Chapter I Certain infectious and parasitic diseases	0.0079	206537	305	6	0.0196721	206232	1149	0.0055714	3.5817	1.593	8.0532
PTPRG	41202#C342#Malignant neoplasm: Middle lobe bronchus or lung	raredmgmtr	Chapter II Neoplasms	0.0079	297257	180	3	0.0166667	297077	659	0.00221828	7.6237	2.4292	23.9263
RIF1	union#M7965#Pain in limb Pelvic region and thigh	flexdmg	Chapter XIII Diseases of the musculoskeletal system and connective tissue	0.0079	112948	1287	0	0	111661	472	0.00422708	0	NA	NA
RIF1	union#I212#Acute transmural myocardial infarction of other sites	flexdmg	Chapter IX Diseases of the circulatory system	0.0079	97557	402	6	0.0149254	97155	409	0.00420977	3.584	1.5911	8.0729
RIF1	union#I201#Angina pectoris with documented spasm	flexnonsynmtr	Chapter IX Diseases of the circulatory system	0.0079	165553	286	8	0.027972	165267	1618	0.00979022	2.9106	1.4388	5.888
RIF1	40011#8540#Paget disease mammary	ptvraredmg	Chapter II Neoplasms	0.0079	226095	41	2	0.0487805	226054	728	0.00322047	15.8725	3.8256	65.856
RIF1	130623#Source of report of D50 iron deficiency anaemia	raredmgmtr	Chapter III Diseases of the blood and blood-forming organs and certain disorders involving the immune mechanism	0.0079	357893	24374	56	0.00229753	333519	520	0.00155913	1.4747	1.119	1.9433
RIF1	41202#M353#Polymyalgia rheumatica	rec	Chapter XIII Diseases of the musculoskeletal system and connective tissue	0.0079	250675	230	2	0.00869565	250445	142	0.000566991	15.4623	3.8065	62.8082
RMC1	131869#Source of report of M15 polyarthrosis	URmtr	Chapter XIII Diseases of the musculoskeletal system and connective tissue	0.0079	338918	12815	14	0.00109247	326103	160	0.000490643	2.228	1.2899	3.8483
RMC1	41202#C320#Malignant neoplasm: Glottis	flexdmg	Chapter II Neoplasms	0.0079	149516	210	4	0.0190476	149306	547	0.00366362	5.2807	1.9562	14.2546
RMC1	union#L42#Pityriasis rosea	ptv	Chapter XII Diseases of the skin and subcutaneous tissue	0.0079	181809	1480	3	0.00202703	180329	47	0.000260635	7.791	2.4222	25.0597
RMC1	131747#Source of report of L42 pityriasis rosea	ptv	Chapter XII Diseases of the skin and subcutaneous tissue	0.0079	390403	1428	3	0.00210084	388975	107	0.000275082	7.6511	2.4262	24.1284
RMC1	union#L42#Pityriasis rosea	ptv5pcnt	Chapter XII Diseases of the skin and subcutaneous tissue	0.0079	181809	1480	3	0.00202703	180329	47	0.000260635	7.791	2.4222	25.0597
RMC1	131747#Source of report of L42 pityriasis rosea	ptv5pcnt	Chapter XII Diseases of the skin and subcutaneous tissue	0.0079	390403	1428	3	0.00210084	388975	107	0.000275082	7.6511	2.4262	24.1284
RMC1	union#G552#Nerve root and plexus compressions in spondylosis	raredmgmtr	Chapter VI Diseases of the nervous system	0.0079	259113	1032	4	0.00387597	258081	190	0.000736203	5.2814	1.9582	14.2442
RMC1	union#Block M95-M99#M95-M99 Other disorders of the musculoskeletal system and connective tissue	raredmgmtr	Chapter XIII Diseases of the musculoskeletal system and connective tissue	0.0079	129261	1743	5	0.00286862	127518	86	0.000674415	4.2629	1.7281	10.5154
SLTM	20544#3#Any other type of psychosis or psychotic illness	UR	Chapter V Mental and behavioural disorders	0.0079	124150	507	3	0.00591716	123643	96	0.000776429	7.6604	2.4196	24.253
SLTM	41202#N029#Recurrent and persistent haematuria; Unspecified	flexdmg	Chapter XIV Diseases of the genitourinary system	0.0079	316477	591	6	0.0101523	315886	907	0.00287129	3.5618	1.5894	7.9818
SLTM	union#N43#Hydrocele and spermatocele	ptv	Chapter XIV Diseases of the genitourinary system	0.0079	120481	2390	3	0.00125523	118091	18	0.000152425	8.2442	2.4268	28.0069
SLTM	union#M2541#Effusion of joint Shoulder region	ptv	Chapter XIII Diseases of the musculoskeletal system and connective tissue	0.0079	139706	48	1	0.0208333	139658	22	0.000157528	135.044	17.8367	1022.44
SLTM	131929#Source of report of M54 dorsalgia	ptv5pcnt	Chapter XIII Diseases of the musculoskeletal system and connective tissue	0.0079	398736	66397	22	0.00033134	332339	54	0.000162485	2.0396	1.2422	3.3486
SLTM	union#M2541#Effusion of joint Shoulder region	ptv5pcnt	Chapter XIII Diseases of the musculoskeletal system and connective tissue	0.0079	139706	48	1	0.0208333	139658	22	0.000157528	135.044	17.8367	1022.44
SLTM	union#M704#Prepatellar bursitis	ptvraredmg	Chapter XIII Diseases of the musculoskeletal system and connective tissue	0.0079	83666	388	4	0.0103093	83278	163	0.0019573	5.3115	1.9599	14.3951
SLTM	41202#H264#After-cataract	syn	Chapter VII Diseases of the eye and adnexa	0.0079	328142	3757	18	0.00479106	324385	795	0.00245079	1.9595	1.2268	3.1298
TNK2	union#C795#Secondary malignant neoplasm of bone and bone marrow	ptv	Chapter II Neoplasms	0.0079	225417	5296	0	0	220121	237	0.00107668	0	NA	NA
TNK2	union#Z863#Personal history of endocrine nutritional and metabolic diseases	ptvraredmg	Chapter XXI Factors influencing health status and contact with health services	0.0079	129020	984	0	0	128036	699	0.0054594	0	NA	NA
TNK2	union#G20#Parkinson disease	ptvraredmg	Chapter VI Diseases of the nervous system	0.0079	216158	3358	30	0.00893389	212800	1122	0.00527256	1.7007	1.1815	2.4479
TNK2	41202#C844#Peripheral T-cell lymphoma not elsewhere classified	raredmg	Chapter II Neoplasms	0.0079	214119	90	3	0.0333333	214029	957	0.00447136	7.6774	2.4244	24.3124
TNK2	40001#C55#Malignant neoplasm of uterus part unspecified	raredmgmtr	Chapter II Neoplasms	0.0079	172137	53	2	0.0377358	172084	427	0.00248135	15.765	3.8258	64.9633
TNK2	20002#1275#retinal problem	rec	Chapter VII Diseases of the eye and adnexa	0.0079	337121	2584	9	0.00348297	334537	434	0.00129732	2.6906	1.389	5.2121
TNK2	union#I653#Occlusion and stenosis of multiple and bilateral precerebral arteries	syn	Chapter IX Diseases of the circulatory system	0.0079	101797	110	4	0.0363636	101687	716	0.00704121	5.3215	1.9557	14.4803
TNRC6B	41202#D125#Benign neoplasm: Sigmoid colon	UR	Chapter II Neoplasms	0.0079	252807	7220	19	0.00263158	245587	322	0.00131114	2.0097	1.2645	3.1942
TNRC6B	41202#M628#Other specified disorders of muscle	flexdmg	Chapter XIII Diseases of the musculoskeletal system and connective tissue	0.0079	298053	443	6	0.013544	297610	1142	0.00383724	3.5644	1.5892	7.9942
TNRC6B	union#M70#Soft tissue disorders related to use overuse and pressure	flexnonsynmtr	Chapter XIII Diseases of the musculoskeletal system and connective tissue	0.0079	146919	14502	92	0.00634395	132417	618	0.00466707	1.3616	1.093	1.6961
TNRC6B	union#K319#Disease of stomach and duodenum unspecified	flexnonsynmtr	Chapter XI Diseases of the digestive system	0.0079	160572	1089	12	0.0110193	159483	768	0.00481556	2.3026	1.2978	4.0853
TNRC6B	41202#A045#Campylobacter enteritis	flexnonsynmtr	Chapter I Certain infectious and parasitic diseases	0.0079	314337	567	8	0.0141093	313770	1544	0.0049208	2.894	1.4376	5.826
TNRC6B	41202#R04#Haemorrhage from respiratory passages	flexnonsynmtr	Chapter XVIII Symptoms signs and abnormal clinical and laboratory findings not elsewhere classified	0.0079	210769	5096	39	0.00765306	205673	996	0.00484264	1.5848	1.1495	2.185
TNRC6B	41202#D127#Benign neoplasm: Rectosigmoid junction	raredmgmtr	Chapter II Neoplasms	0.0079	268397	567	3	0.00529101	267830	187	0.000698204	7.613	2.4259	23.8908
TNRC6B	41202#C64#Malignant neoplasm of kidney except renal pelvis	raredmgmtr	Chapter II Neoplasms	0.0079	216765	1681	5	0.00297442	215084	152	0.000706701	4.2185	1.7286	10.2944
UBB	40001#J43#Emphysema	UR	Chapter X Diseases of the respiratory system	0.0079	285211	47	1	0.0212766	285164	47	0.000164817	131.876	17.817	976.115
UBB	40001#J43#Emphysema	URmtr	Chapter X Diseases of the respiratory system	0.0079	285211	47	1	0.0212766	285164	47	0.000164817	131.876	17.817	976.115
UBB	union#I214#Acute subendocardial myocardial infarction	flexdmg	Chapter IX Diseases of the circulatory system	0.0079	111554	4399	5	0.00113662	107155	27	0.000251971	4.5149	1.7379	11.7296
UBB	union#I214#Acute subendocardial myocardial infarction	flexnonsynmtr	Chapter IX Diseases of the circulatory system	0.0079	111554	4399	5	0.00113662	107155	27	0.000251971	4.5149	1.7379	11.7296
UBB	union#A410#Sepsis due to Staphylococcus aureus	ptv	Chapter I Certain infectious and parasitic diseases	0.0079	189675	537	2	0.00372439	189138	45	0.000237922	15.7087	3.8011	64.9193
UBB	union#A410#Sepsis due to Staphylococcus aureus	ptv5pcnt	Chapter I Certain infectious and parasitic diseases	0.0079	189675	537	2	0.00372439	189138	45	0.000237922	15.7087	3.8011	64.9193
UBB	union#I214#Acute subendocardial myocardial infarction	ptvraredmg	Chapter IX Diseases of the circulatory system	0.0079	111554	4399	5	0.00113662	107155	27	0.000251971	4.5149	1.7379	11.7296
UBB	union#Block R20-R23#R20-R23 Symptoms and signs involving the skin and subcutaneous tissue	raredmg	Chapter XVIII Symptoms signs and abnormal clinical and laboratory findings not elsewhere classified	0.0079	107392	12351	5	0.000404826	95041	7	7.36524e-05	5.4983	1.7448	17.3266
UBB	union#G544#Lumbosacral root disorders not elsewhere classified	raredmg	Chapter VI Diseases of the nervous system	0.0079	277147	69	1	0.0144928	277078	31	0.000111882	131.427	17.6891	976.473
UBB	union#I849#I849 Unspecified haemorrhoids without complication	raredmg	Chapter IX Diseases of the circulatory system	0.0079	162618	14495	5	0.000344947	148123	10	6.75115e-05	5.1109	1.7466	14.9549
UBB	union#Block R20-R23#R20-R23 Symptoms and signs involving the skin and subcutaneous tissue	raredmgmtr	Chapter XVIII Symptoms signs and abnormal clinical and laboratory findings not elsewhere classified	0.0079	107392	12351	5	0.000404826	95041	7	7.36524e-05	5.4983	1.7448	17.3266
UBB	union#G544#Lumbosacral root disorders not elsewhere classified	raredmgmtr	Chapter VI Diseases of the nervous system	0.0079	277147	69	1	0.0144928	277078	31	0.000111882	131.427	17.6891	976.473
UBB	union#I849#I849 Unspecified haemorrhoids without complication	raredmgmtr	Chapter IX Diseases of the circulatory system	0.0079	162618	14495	5	0.000344947	148123	10	6.75115e-05	5.1109	1.7466	14.9549
UBB	132111#Source of report of N72 inflammatory disease of cervix uteri	rec	Chapter XIV Diseases of the genitourinary system	0.0079	226473	1796	1	0.000556793	224677	0	0	NA	NA	NA
UBR2	union#R53#Malaise and fatigue	UR	Chapter XVIII Symptoms signs and abnormal clinical and laboratory findings not elsewhere classified	0.0079	99830	7273	19	0.0026124	92557	120	0.0012965	2.0176	1.2428	3.2755
UBR2	union#C760#Malignant neoplasm of other and ill-defined sites: Head face and neck	UR	Chapter II Neoplasms	0.0079	257989	86	2	0.0232558	257903	393	0.00152383	15.601	3.8248	63.6343
UBR2	union#I99#Other and unspecified disorders of circulatory system	UR	Chapter IX Diseases of the circulatory system	0.0079	134976	558	4	0.00716846	134418	183	0.00136142	5.2962	1.9598	14.3128
UBR2	41202#ChapterV#Chapter V Mental and behavioural disorders	ptv	Chapter V Mental and behavioural disorders	0.0079	374176	7780	7	0.000899743	366396	102	0.000278387	3.234	1.5032	6.9577
UBR2	41202#ChapterV#Chapter V Mental and behavioural disorders	ptv5pcnt	Chapter V Mental and behavioural disorders	0.0079	374176	7780	7	0.000899743	366396	102	0.000278387	3.234	1.5032	6.9577
UBR2	22130#Doctor diagnosed COPD chronic obstructive pulmonary disease	raredmg	Chapter X Diseases of the respiratory system	0.0079	80227	1536	14	0.00911458	78691	326	0.00414279	2.2111	1.2919	3.7843
UBR2	union#R29#Other symptoms and signs involving the nervous and musculoskeletal systems	raredmg	Chapter XVIII Symptoms signs and abnormal clinical and laboratory findings not elsewhere classified	0.0079	101375	13104	72	0.00549451	88271	340	0.00385177	1.4288	1.1073	1.8438
UBR2	41202#M19#Other arthrosis	raredmgmtr	Chapter XIII Diseases of the musculoskeletal system and connective tissue	0.0079	261931	8062	28	0.00347308	253869	508	0.00200103	1.7382	1.1874	2.5446
UBR3	41202#C34#Malignant neoplasm of bronchus and lung	UR	Chapter II Neoplasms	0.0079	272373	4169	0	0	268204	355	0.00132362	0	NA	NA
UBR3	union#D252#Subserosal leiomyoma of uterus	flexdmg	Chapter II Neoplasms	0.0079	134524	813	9	0.0110701	133711	553	0.00413579	2.6954	1.39	5.2269
UBR3	41202#ChapterVII#Chapter VII Diseases of the eye and adnexa	flexdmg	Chapter VII Diseases of the eye and adnexa	0.0079	397702	65551	313	0.00477491	332151	1340	0.00403431	1.1845	1.047	1.3399
UBR3	41202#Block R83-R89#R83-R89 Abnormal findings on examination of other body fluids| substances and tissues| without diagnosis	flexdmg	Chapter XVIII Symptoms signs and abnormal clinical and laboratory findings not elsewhere classified	0.0079	167082	1618	14	0.00865266	165464	654	0.00395252	2.1995	1.2925	3.7432
UBR3	union#R579#Shock unspecified	ptv	Chapter XVIII Symptoms signs and abnormal clinical and laboratory findings not elsewhere classified	0.0079	63382	63	1	0.015873	63319	7	0.000110551	145.88	17.6849	1203.35
UBR3	union#R579#Shock unspecified	ptv5pcnt	Chapter XVIII Symptoms signs and abnormal clinical and laboratory findings not elsewhere classified	0.0079	63382	63	1	0.015873	63319	7	0.000110551	145.88	17.6849	1203.35
UBR3	union#K720#Acute and subacute hepatic failure	ptvraredmg	Chapter XI Diseases of the digestive system	0.0079	116713	225	4	0.0177778	116488	397	0.00340808	5.2927	1.9593	14.297
UBR3	41202#Block H25-H28#H25-H28 Disorders of lens	ptvraredmg	Chapter VII Diseases of the eye and adnexa	0.0079	371917	46760	194	0.00414885	325157	1092	0.00335838	1.2364	1.0609	1.4408
UBR3	40011#8802#Giant cell sarcoma	ptvraredmg	Chapter II Neoplasms	0.0079	244837	38	2	0.0526316	244799	856	0.00349675	15.8322	3.8059	65.8603
UBR3	union#Block I10-I15#I10-I15 Hypertensive diseases	raredmg	Chapter IX Diseases of the circulatory system	0.0079	263543	125350	440	0.00351017	138193	404	0.00292345	1.2014	1.0494	1.3754
UBR3	41202#G23#Other degenerative diseases of basal ganglia	raredmgmtr	Chapter VI Diseases of the nervous system	0.0079	285667	74	2	0.027027	285593	509	0.00178226	15.558	3.807	63.5805
UBR3	40006#C182#Malignant neoplasm: Ascending colon	syn	Chapter II Neoplasms	0.0079	280877	670	8	0.0119403	280207	1166	0.00416121	2.892	1.4368	5.821
APBA1	20002#1442#helicobacter pylori	URmtr	Chapter I Certain infectious and parasitic diseases	0.008	400837	1189	4	0.00336417	399648	257	0.000643066	5.2457	1.9507	14.1068
APBA1	union#M763#Iliotibial band syndrome	ptv	Chapter XIII Diseases of the musculoskeletal system and connective tissue	0.008	139691	33	1	0.030303	139658	33	0.000236292	132.221	17.5498	996.152
APBA1	union#E66#Obesity	ptv	Chapter IV Endocrine nutritional and metabolic diseases	0.008	266197	40484	20	0.000494022	225713	53	0.000234811	2.1045	1.2581	3.5202
APBA1	union#M763#Iliotibial band syndrome	ptv5pcnt	Chapter XIII Diseases of the musculoskeletal system and connective tissue	0.008	139691	33	1	0.030303	139658	33	0.000236292	132.221	17.5498	996.152
APBA1	union#E66#Obesity	ptv5pcnt	Chapter IV Endocrine nutritional and metabolic diseases	0.008	266197	40484	20	0.000494022	225713	53	0.000234811	2.1045	1.2581	3.5202
APBA1	41202#J92#Pleural plaque	ptvraredmg	Chapter X Diseases of the respiratory system	0.008	194474	113	3	0.0265487	194361	694	0.00357068	7.6107	2.4114	24.0205
APBA1	41202#F239#Acute and transient psychotic disorder unspecified	ptvraredmg	Chapter V Mental and behavioural disorders	0.008	411721	114	3	0.0263158	411607	1457	0.00353978	7.6082	2.414	23.9789
APBA1	union#L42#Pityriasis rosea	ptvraredmg	Chapter XII Diseases of the skin and subcutaneous tissue	0.008	181809	1480	0	0	180329	662	0.00367107	0	NA	NA
APBA1	union#I421#Obstructive hypertrophic cardiomyopathy	ptvraredmg	Chapter IX Diseases of the circulatory system	0.008	113108	337	5	0.0148368	112771	404	0.00358248	4.1888	1.7227	10.185
BSN	union#H021#Ectropion of eyelid	URmtr	Chapter VII Diseases of the eye and adnexa	0.008	196383	921	5	0.00542888	195462	255	0.0013046	4.1786	1.7203	10.1497
BSN	union#I44#Atrioventricular and left bundle-branch block	URmtr	Chapter IX Diseases of the circulatory system	0.008	124765	10506	23	0.00218923	114259	131	0.00114652	1.9115	1.2267	2.9785
BSN	union#R636#Insufficient intake of food and water due to self neglect	flexdmg	Chapter XVIII Symptoms signs and abnormal clinical and laboratory findings not elsewhere classified	0.008	82165	128	5	0.0390625	82037	781	0.00952009	4.2293	1.7248	10.3707
BSN	union#Block I10-I15#I10-I15 Hypertensive diseases	ptv	Chapter IX Diseases of the circulatory system	0.008	263543	125350	38	0.000303151	138193	20	0.000144725	2.095	1.219	3.6005
BSN	131283#Source of report of I08 multiple valve diseases	ptv	Chapter IX Diseases of the circulatory system	0.008	334075	6464	5	0.000773515	327611	59	0.000180092	4.2977	1.7243	10.7116
BSN	union#Block I10-I15#I10-I15 Hypertensive diseases	ptv5pcnt	Chapter IX Diseases of the circulatory system	0.008	263543	125350	38	0.000303151	138193	20	0.000144725	2.095	1.219	3.6005
BSN	131283#Source of report of I08 multiple valve diseases	ptv5pcnt	Chapter IX Diseases of the circulatory system	0.008	334075	6464	5	0.000773515	327611	59	0.000180092	4.2977	1.7243	10.7116
BSN	union#J36#Peritonsillar abscess	ptvraredmg	Chapter X Diseases of the respiratory system	0.008	144053	792	0	0	143261	984	0.00686858	0	NA	NA
BSN	131615#Source of report of K41 femoral hernia	raredmg	Chapter XI Diseases of the digestive system	0.008	325234	1368	17	0.0124269	323866	1994	0.00615687	2.0312	1.2564	3.2838
BSN	41202#J42#Unspecified chronic bronchitis	raredmg	Chapter X Diseases of the respiratory system	0.008	372739	66	3	0.0454545	372673	2289	0.00614211	7.7053	2.418	24.5538
BSN	41202#M843#Stress fracture not elsewhere classified	raredmg	Chapter XIII Diseases of the musculoskeletal system and connective tissue	0.008	223169	65	3	0.0461538	223104	1390	0.00623028	7.7181	2.4198	24.6166
BSN	union#F09#Unspecified organic or symptomatic mental disorder	rec	Chapter V Mental and behavioural disorders	0.008	221612	31595	187	0.00591866	190017	904	0.00475747	1.2455	1.0636	1.4586
GCK	41202#R73#Elevated blood glucose level	URmtr	Chapter XVIII Symptoms signs and abnormal clinical and laboratory findings not elsewhere classified	0.008	201133	288	2	0.00694444	200845	91	0.000453086	15.4272	3.782	62.9286
GCK	union#Block C69-C72#C69-C72 Malignant neoplasms of eye| brain and other parts of central nervous system	flexdmg	Chapter II Neoplasms	0.008	228331	1436	9	0.00626741	226895	532	0.0023447	2.6836	1.3858	5.1968
GCK	41202#ChapterVII#Chapter VII Diseases of the eye and adnexa	flexdmg	Chapter VII Diseases of the eye and adnexa	0.008	397702	65551	190	0.00289851	332151	774	0.00233027	1.2446	1.0617	1.4589
GCK	41202#M2564#Stiffness of joint not elsewhere classified Hand	ptv	Chapter XIII Diseases of the musculoskeletal system and connective tissue	0.008	297698	88	1	0.0113636	297610	26	8.73627e-05	131.558	17.6561	980.253
GCK	41202#M2564#Stiffness of joint not elsewhere classified Hand	ptv5pcnt	Chapter XIII Diseases of the musculoskeletal system and connective tissue	0.008	297698	88	1	0.0113636	297610	26	8.73627e-05	131.558	17.6561	980.253
GCK	union#E78#Disorders of lipoprotein metabolism and other lipidaemias	ptvraredmg	Chapter IV Endocrine nutritional and metabolic diseases	0.008	287919	100535	235	0.00233749	187384	349	0.00186249	1.2556	1.064	1.4817
GCK	union#D728#Other specified disorders of white blood cells	raredmgmtr	Chapter III Diseases of the blood and blood-forming organs and certain disorders involving the immune mechanism	0.008	320953	754	5	0.0066313	320199	513	0.00160213	4.16	1.7191	10.0667
GCK	41202#O41#Other disorders of amniotic fluid and membranes	syn	Chapter XV Pregnancy childbirth and the puerperium	0.008	212301	98	2	0.0204082	212203	286	0.00134777	15.4368	3.7874	62.9187
GIGYF1	131877#Source of report of M19 other arthrosis	URmtr	Chapter XIII Diseases of the musculoskeletal system and connective tissue	0.008	365966	74323	109	0.00146657	291643	317	0.00108695	1.3498	1.0856	1.6782
GIGYF1	40001#Block G20-G26#G20-G26 Extrapyramidal and movement disorders	flexdmg	Chapter VI Diseases of the nervous system	0.008	279307	479	0	0	278828	3154	0.0113116	0	NA	NA
GIGYF1	union#M8415#Nonunion of fracture [pseudarthrosis] Pelvic region and thigh	flexnonsynmtr	Chapter XIII Diseases of the musculoskeletal system and connective tissue	0.008	117005	162	5	0.0308642	116843	879	0.00752292	4.2015	1.7205	10.2605
GIGYF1	union#M2336#Other meniscus derangements Other and unspecified lateral meniscus	ptvraredmg	Chapter XIII Diseases of the musculoskeletal system and connective tissue	0.008	128927	720	0	0	128207	968	0.00755029	0	NA	NA
GIGYF1	union#Block A30-A49#A30-A49 Other bacterial diseases	syn	Chapter I Certain infectious and parasitic diseases	0.008	235672	14920	97	0.00650134	220752	1074	0.00486519	1.3385	1.0866	1.6487
GIGYF1	union#R042#Haemoptysis	syn	Chapter XVIII Symptoms signs and abnormal clinical and laboratory findings not elsewhere classified	0.008	78600	3770	30	0.00795756	74830	352	0.004704	1.6972	1.1674	2.4675
GIGYF1	131109#Source of report of G90 disorders of autonomic nervous system	syn	Chapter VI Diseases of the nervous system	0.008	362022	678	9	0.0132743	361344	1806	0.00499801	2.6782	1.3852	5.1783
HNF1A	131693#Source of report of K92 other diseases of digestive system	UR	Chapter XI Diseases of the digestive system	0.008	374353	20752	9	0.000433693	353601	357	0.00100961	0.4293	0.2215	0.832
HNF1A	union#Q16#Congenital malformations of ear causing impairment of hearing	flexdmg	Chapter XVII Congenital malformations deformations and chromosomal abnormalities	0.008	403403	54	3	0.0555556	403349	3044	0.00754681	7.7357	2.413	24.7989
HNF1A	union#A045#Campylobacter enteritis	flexdmg	Chapter I Certain infectious and parasitic diseases	0.008	212535	727	0	0	211808	1586	0.00748791	0	NA	NA
HNF1A	132461#Source of report of Q16 congenital malformations of ear causing impairment of hearing	flexdmg	Chapter XVII Congenital malformations deformations and chromosomal abnormalities	0.008	419387	54	3	0.0555556	419333	3160	0.00753578	7.7471	2.4166	24.835
HNF1A	41202#F32#Depressive episode	flexnonsynmtr	Chapter V Mental and behavioural disorders	0.008	413041	1434	10	0.0069735	411607	1143	0.00277692	2.5218	1.3503	4.7099
HNF1A	41202#Block K65-K67#K65-K67 Diseases of peritoneum	raredmg	Chapter XI Diseases of the digestive system	0.008	239222	1241	0	0	237981	1030	0.00432808	0	NA	NA
HNF1A	union#G501#Atypical facial pain	raredmgmtr	Chapter VI Diseases of the nervous system	0.008	181530	61	2	0.0327869	181469	395	0.00217668	15.5395	3.7837	63.8198
HNF1A	union#O149#Pre-eclampsia unspecified	rec	Chapter XV Pregnancy childbirth and the puerperium	0.008	192006	193	1	0.00518135	191813	7	3.64939e-05	142.713	17.4743	1165.54
HNF1A	41202#C838#Other non-follicular lymphoma	syn	Chapter II Neoplasms	0.008	237525	105	3	0.0285714	237420	912	0.00384129	7.6273	2.4152	24.0878
HNF4A	union#R49#Voice disturbances	UR	Chapter XVIII Symptoms signs and abnormal clinical and laboratory findings not elsewhere classified	0.008	96515	1487	5	0.00336247	95028	75	0.000789241	4.2714	1.725	10.577
HNF4A	40006#C259#Malignant neoplasm: Pancreas unspecified	flexnonsynmtr	Chapter II Neoplasms	0.008	286442	380	6	0.0157895	286062	1281	0.00447805	3.5665	1.5891	8.0045
HNF4A	union#B36#Other superficial mycoses	flexnonsynmtr	Chapter I Certain infectious and parasitic diseases	0.008	243269	4748	34	0.00716091	238521	1052	0.00441051	1.6281	1.1557	2.2937
HNF4A	41202#K629#Disease of anus and rectum unspecified	rec	Chapter XI Diseases of the digestive system	0.008	238365	384	1	0.00260417	237981	4	1.68081e-05	155.338	17.3217	1393.03
HNF4A	union#I27#Other pulmonary heart diseases	syn	Chapter IX Diseases of the circulatory system	0.008	137742	2437	11	0.00451375	135305	253	0.00186985	2.4204	1.3217	4.4323
IGF1R	41202#M626#Muscle strain	UR	Chapter XIII Diseases of the musculoskeletal system and connective tissue	0.008	235860	81	2	0.0246914	235779	385	0.00163289	15.4788	3.7907	63.2055
IGF1R	union#Block M60-M63#M60-M63 Disorders of muscles	URmtr	Chapter XIII Diseases of the musculoskeletal system and connective tissue	0.008	125946	2338	7	0.00299401	123608	115	0.00093036	3.2248	1.5019	6.924
IGF1R	union#M779#Enthesopathy unspecified	flexdmg	Chapter XIII Diseases of the musculoskeletal system and connective tissue	0.008	122091	648	0	0	121443	1022	0.00841547	0	NA	NA
IGF1R	41202#L928#Other granulomatous disorders of skin and subcutaneous tissue	ptv	Chapter XII Diseases of the skin and subcutaneous tissue	0.008	374327	52	1	0.0192308	374275	57	0.000152294	128.73	17.4901	947.471
IGF1R	41202#L928#Other granulomatous disorders of skin and subcutaneous tissue	ptv5pcnt	Chapter XII Diseases of the skin and subcutaneous tissue	0.008	374327	52	1	0.0192308	374275	57	0.000152294	128.73	17.4901	947.471
IGF1R	41202#H30#Chorioretinal inflammation	raredmg	Chapter VII Diseases of the eye and adnexa	0.008	353867	31	2	0.0645161	353836	1531	0.00432686	15.87	3.7834	66.5684
IGF1R	20002#1294#back problem	raredmgmtr	Chapter XIII Diseases of the musculoskeletal system and connective tissue	0.008	271605	25010	29	0.00115954	246595	465	0.00188568	0.6145	0.4222	0.8944
IGF1R	40011#9761#Waldenstrom macroglobulinemia	syn	Chapter II Neoplasms	0.008	306046	57	3	0.0526316	305989	2186	0.00714405	7.7209	2.4122	24.7125
IP6K1	41202#G575#Tarsal tunnel syndrome	URmtr	Chapter VI Diseases of the nervous system	0.008	384091	36	1	0.0277778	384055	85	0.000221322	129.065	17.4821	952.854
IP6K1	41202#N323#Diverticulum of bladder	raredmgmtr	Chapter XIV Diseases of the genitourinary system	0.008	188380	330	2	0.00606061	188050	74	0.000393512	15.4891	3.7865	63.3606
IP6K1	40002#I67#Other cerebrovascular diseases	rec	Chapter IX Diseases of the circulatory system	0.008	321615	286	1	0.0034965	321329	8	2.48966e-05	140.93	17.5689	1130.48
IRS2	41202#D259#Leiomyoma of uterus unspecified	flexnonsynmtr	Chapter II Neoplasms	0.008	164869	5722	64	0.0111849	159147	1253	0.00787322	1.4254	1.1072	1.8349
IRS2	40002#Block N00-N08#N00-N08 Glomerular diseases	ptv	Chapter XIV Diseases of the genitourinary system	0.008	266280	86	1	0.0116279	266194	24	9.01598e-05	130.476	17.4528	975.422
IRS2	40002#Block N00-N08#N00-N08 Glomerular diseases	ptv5pcnt	Chapter XIV Diseases of the genitourinary system	0.008	266280	86	1	0.0116279	266194	24	9.01598e-05	130.476	17.4528	975.422
IRS2	41202#M48#Other spondylopathies	ptvraredmg	Chapter XIII Diseases of the musculoskeletal system and connective tissue	0.008	301942	4332	2	0.000461681	297610	666	0.00223783	0.2059	0.0514	0.8254
IRS2	41202#B029#Zoster without complication	raredmg	Chapter I Certain infectious and parasitic diseases	0.008	352936	246	3	0.0121951	352690	576	0.00163316	7.547	2.4101	23.6332
IRS2	union#C53#Malignant neoplasm of cervix uteri	rec	Chapter II Neoplasms	0.008	137423	3676	4	0.00108814	133747	26	0.000194397	5.6025	1.9543	16.0614
MC4R	union#N08#Glomerular disorders in diseases classified elsewhere	UR	Chapter XIV Diseases of the genitourinary system	0.008	182848	861	3	0.00348432	181987	83	0.000456077	7.663	2.4171	24.294
MC4R	union#M4310#Spondylolisthesis Multiple sites in spine	flexdmg	Chapter XIII Diseases of the musculoskeletal system and connective tissue	0.008	93760	42	2	0.047619	93718	296	0.00315841	15.7807	3.7964	65.5965
MC4R	union#M1991#Arthrosis unspecified Shoulder region	flexdmg	Chapter XIII Diseases of the musculoskeletal system and connective tissue	0.008	134292	3755	22	0.00585885	130537	413	0.00316385	1.8568	1.2078	2.8547
MC4R	union#G579#Mononeuropathy of lower limb unspecified	flexdmg	Chapter VI Diseases of the nervous system	0.008	277120	42	2	0.047619	277078	878	0.00316878	15.7289	3.7954	65.1832
MC4R	union#M19#Other arthrosis	flexnonsynmtr	Chapter XIII Diseases of the musculoskeletal system and connective tissue	0.008	190405	74927	220	0.00293619	115478	266	0.00230347	1.2755	1.0666	1.5253
MC4R	union#O13#Gestational [pregnancy-induced] hypertension	flexnonsynmtr	Chapter XV Pregnancy childbirth and the puerperium	0.008	192458	645	6	0.00930233	191813	504	0.00262756	3.5641	1.5877	8.0011
MC4R	union#F050#Delirium not superimposed on dementia so described	ptvraredmg	Chapter V Mental and behavioural disorders	0.008	211396	840	7	0.00833333	210556	557	0.00264538	3.1682	1.4987	6.6974
MC4R	41202#D52#Folate deficiency anaemia	ptvraredmg	Chapter III Diseases of the blood and blood-forming organs and certain disorders involving the immune mechanism	0.008	335407	144	3	0.0208333	335263	936	0.00279184	7.5997	2.4175	23.8908
MC4R	131355#Source of report of I50 heart failure	raredmgmtr	Chapter IX Diseases of the circulatory system	0.008	296366	15308	26	0.00169846	281058	269	0.000957098	1.7759	1.187	2.6569
MC4R	6150#4#High blood pressure	raredmgmtr	Chapter IX Diseases of the circulatory system	0.008	368386	112985	138	0.0012214	255401	233	0.000912291	1.3392	1.0849	1.6533
NAA15	41202#L409#Psoriasis unspecified	UR	Chapter XII Diseases of the skin and subcutaneous tissue	0.008	374538	263	2	0.00760456	374275	187	0.000499633	15.3293	3.7855	62.0761
NAA15	union#I89#Other noninfective disorders of lymphatic vessels and lymph nodes	URmtr	Chapter IX Diseases of the circulatory system	0.008	164175	2487	4	0.00160836	161688	48	0.000296868	5.4249	1.9547	15.0561
NAA15	41202#R799#Abnormal finding of blood chemistry unspecified	ptv	Chapter XVIII Symptoms signs and abnormal clinical and laboratory findings not elsewhere classified	0.008	193823	155	1	0.00645161	193668	9	4.64713e-05	139.725	17.5951	1109.57
NAA15	union#H744#Polyp of middle ear	ptv	Chapter VIII Diseases of the ear and mastoid process	0.008	120662	138	1	0.00724638	120524	6	4.97826e-05	146.616	17.5342	1225.96
NAA15	41202#R799#Abnormal finding of blood chemistry unspecified	ptv5pcnt	Chapter XVIII Symptoms signs and abnormal clinical and laboratory findings not elsewhere classified	0.008	193823	155	1	0.00645161	193668	9	4.64713e-05	139.725	17.5951	1109.57
NAA15	union#H744#Polyp of middle ear	ptv5pcnt	Chapter VIII Diseases of the ear and mastoid process	0.008	120662	138	1	0.00724638	120524	6	4.97826e-05	146.616	17.5342	1225.96
NAA15	union#R413#Other amnesia	syn	Chapter XVIII Symptoms signs and abnormal clinical and laboratory findings not elsewhere classified	0.008	81892	1380	8	0.0057971	80512	160	0.00198728	2.9283	1.4367	5.9685
NAA15	41202#O244#Diabetes mellitus arising in pregnancy	syn	Chapter XV Pregnancy childbirth and the puerperium	0.008	212269	66	2	0.030303	212203	425	0.0020028	15.5719	3.7994	63.8222
PCSK1	132567#Source of report of Q78 other osteochondrodysplasias	URmtr	Chapter XVII Congenital malformations deformations and chromosomal abnormalities	0.008	339142	177	2	0.0112994	338965	253	0.00074639	15.3004	3.7758	62.0006
PCSK1	union#Block E20-E35#E20-E35 Disorders of other endocrine glands	URmtr	Chapter IV Endocrine nutritional and metabolic diseases	0.008	221294	5213	10	0.00191828	216081	162	0.000749719	2.5617	1.3518	4.8545
PCSK1	41202#M662#Spontaneous rupture of extensor tendons	URmtr	Chapter XIII Diseases of the musculoskeletal system and connective tissue	0.008	297787	177	2	0.0112994	297610	221	0.000742583	15.3789	3.7922	62.3677
PCSK1	union#E101#Type 1 diabetes mellitus; With ketoacidosis	flexdmg	Chapter IV Endocrine nutritional and metabolic diseases	0.008	204291	395	7	0.0177215	203896	1154	0.00565975	3.1696	1.4977	6.708
PCSK1	union#H449#Disorder of globe unspecified	ptvraredmg	Chapter VII Diseases of the eye and adnexa	0.008	264650	36	2	0.0555556	264614	982	0.00371107	15.792	3.7887	65.8244
PCSK1	union#M179#Gonarthrosis unspecified	raredmg	Chapter XIII Diseases of the musculoskeletal system and connective tissue	0.008	164447	28358	124	0.00437266	136089	453	0.0033287	1.315	1.0776	1.6046
PCSK1	union#F432#Adjustment disorders	raredmgmtr	Chapter V Mental and behavioural disorders	0.008	240386	339	4	0.0117994	240047	546	0.00227455	5.2376	1.9473	14.0871
PCSK1	union#K811#Chronic cholecystitis	raredmgmtr	Chapter XI Diseases of the digestive system	0.008	141647	1886	11	0.00583245	139761	339	0.00242557	2.4128	1.3213	4.4061
PCSK1	41202#M1097#Gout unspecified Ankle and foot	rec	Chapter XIII Diseases of the musculoskeletal system and connective tissue	0.008	178822	179	1	0.00558659	178643	7	3.91843e-05	143.368	17.5479	1171.32
PTPRG	union#R71#Abnormality of red blood cells	URmtr	Chapter XVIII Symptoms signs and abnormal clinical and laboratory findings not elsewhere classified	0.008	75501	104	2	0.0192308	75397	95	0.00126	15.5422	3.78	63.9053
PTPRG	union#I972#Postmastectomy lymphoedema syndrome	flexdmg	Chapter IX Diseases of the circulatory system	0.008	109663	121	6	0.0495868	109542	1558	0.0142229	3.6161	1.589	8.2293
PTPRG	union#C165#Malignant neoplasm: Lesser curvature of stomach unspecified	flexnonsynmtr	Chapter II Neoplasms	0.008	185284	85	5	0.0588235	185199	2677	0.0144547	4.2613	1.7251	10.5266
PTPRG	union#L570#Actinic keratosis	ptvraredmg	Chapter XII Diseases of the skin and subcutaneous tissue	0.008	173673	4975	47	0.00944724	168698	1047	0.00620636	1.5272	1.1386	2.0483
PTPRG	131213#Source of report of H54 blindness and low vision	raredmg	Chapter VII Diseases of the eye and adnexa	0.008	377318	3217	30	0.00932546	374101	2063	0.00551455	1.6976	1.1818	2.4383
PTPRG	41202#N941#Dyspareunia	raredmg	Chapter XIV Diseases of the genitourinary system	0.008	159104	496	8	0.016129	158608	894	0.00563654	2.892	1.4337	5.8338
RIF1	union#G530#Postzoster neuralgia	raredmg	Chapter VI Diseases of the nervous system	0.008	219155	5710	26	0.00455342	213445	550	0.00257678	1.7706	1.1937	2.6263
RMC1	union#F33#Recurrent depressive disorder	ptv	Chapter V Mental and behavioural disorders	0.008	193384	3247	4	0.00123191	190137	43	0.000226153	5.4527	1.9561	15.1996
RMC1	union#I20#Angina pectoris	ptv	Chapter IX Diseases of the circulatory system	0.008	145426	30869	13	0.000421134	114557	18	0.000157127	2.6809	1.3135	5.4721
RMC1	41202#I83#Varicose veins of lower extremities	ptv	Chapter IX Diseases of the circulatory system	0.008	294278	11941	8	0.000669961	282337	63	0.000223138	3.0038	1.4391	6.2699
RMC1	union#F33#Recurrent depressive disorder	ptv5pcnt	Chapter V Mental and behavioural disorders	0.008	193384	3247	4	0.00123191	190137	43	0.000226153	5.4527	1.9561	15.1996
RMC1	union#I20#Angina pectoris	ptv5pcnt	Chapter IX Diseases of the circulatory system	0.008	145426	30869	13	0.000421134	114557	18	0.000157127	2.6809	1.3135	5.4721
RMC1	41202#I83#Varicose veins of lower extremities	ptv5pcnt	Chapter IX Diseases of the circulatory system	0.008	294278	11941	8	0.000669961	282337	63	0.000223138	3.0038	1.4391	6.2699
RMC1	130715#Source of report of E14 unspecified diabetes mellitus	ptvraredmg	Chapter IV Endocrine nutritional and metabolic diseases	0.008	302935	19730	65	0.00329448	283205	654	0.00230928	1.428	1.1063	1.8434
RMC1	union#E143#Unspecified diabetes mellitus; With ophthalmic complications	ptvraredmg	Chapter IV Endocrine nutritional and metabolic diseases	0.008	164185	345	4	0.0115942	163840	365	0.00222778	5.2537	1.9501	14.154
RMC1	41202#I471#Supraventricular tachycardia	ptvraredmg	Chapter IX Diseases of the circulatory system	0.008	306322	2364	0	0	303958	686	0.00225689	0	NA	NA
RMC1	union#Z018#Other specified special examinations	raredmgmtr	Chapter XXI Factors influencing health status and contact with health services	0.008	156128	1556	5	0.00321337	154572	118	0.000763398	4.2196	1.7219	10.3404
SLTM	union#H92#Otalgia and effusion of ear	ptv	Chapter VIII Diseases of the ear and mastoid process	0.008	191110	13725	7	0.000510018	177385	26	0.000146574	3.4809	1.5106	8.021
SLTM	union#Z42#Follow-up care involving plastic surgery	raredmg	Chapter XXI Factors influencing health status and contact with health services	0.008	98265	3145	0	0	95120	177	0.00186081	0	NA	NA
SLTM	union#N281#Cyst of kidney	rec	Chapter XIV Diseases of the genitourinary system	0.008	193592	3834	4	0.0010433	189758	36	0.000189715	5.504	1.9581	15.4711
TNK2	40002#G47#Sleep disorders	UR	Chapter VI Diseases of the nervous system	0.008	278311	77	2	0.025974	278234	480	0.00172517	15.4308	3.7781	63.0232
TNK2	40006#C241#Malignant neoplasm: Ampulla of Vater	ptv5pcnt	Chapter II Neoplasms	0.008	318977	98	2	0.0204082	318879	430	0.00134847	15.4287	3.7915	62.7848
TNK2	41202#C182#Malignant neoplasm: Ascending colon	ptvraredmg	Chapter II Neoplasms	0.008	297942	865	11	0.0127168	297077	1587	0.00534205	2.3983	1.3204	4.356
TNK2	41202#Block N25-N29#N25-N29 Other disorders of kidney and ureter	ptvraredmg	Chapter XIV Diseases of the genitourinary system	0.008	283220	1012	0	0	282208	1487	0.00526916	0	NA	NA
TNK2	union#I51#Complications and ill-defined descriptions of heart disease	raredmgmtr	Chapter IX Diseases of the circulatory system	0.008	141721	18718	31	0.00165616	123003	331	0.00269099	0.6148	0.4253	0.8887
TNK2	union#N805#Endometriosis of intestine	raredmgmtr	Chapter XIV Diseases of the genitourinary system	0.008	91283	52	2	0.0384615	91231	232	0.002543	15.6895	3.7953	64.8598
TNK2	41202#M771#Lateral epicondylitis	syn	Chapter XIII Diseases of the musculoskeletal system and connective tissue	0.008	298318	708	0	0	297610	2253	0.00757031	0	NA	NA
TNK2	40006#Block C73-C75#C73-C75 Malignant neoplasms of thyroid and other endocrine glands	syn	Chapter II Neoplasms	0.008	240707	721	0	0	239986	1798	0.0074921	0	NA	NA
TNRC6B	41202#M7966#Pain in limb Lower leg	UR	Chapter XIII Diseases of the musculoskeletal system and connective tissue	0.008	272525	3451	11	0.00318748	269074	357	0.00132677	2.4069	1.3197	4.3898
TNRC6B	41202#M75#Shoulder lesions	URmtr	Chapter XIII Diseases of the musculoskeletal system and connective tissue	0.008	309013	11403	15	0.00131544	297610	184	0.000618259	2.1291	1.2575	3.6051
TNRC6B	40006#D479#Neoplasm of uncertain or unknown behaviour of lymphoid haematopoietic and related tissue unspecified	ptv	Chapter II Neoplasms	0.008	318918	39	1	0.025641	318879	65	0.000203839	129.075	17.4604	954.17
TNRC6B	40011#9970#Lymphoproliferative disorder NOS	ptv	Chapter II Neoplasms	0.008	419387	39	1	0.025641	419348	85	0.000202696	129.803	17.6202	956.221
TNRC6B	40006#D479#Neoplasm of uncertain or unknown behaviour of lymphoid haematopoietic and related tissue unspecified	ptv5pcnt	Chapter II Neoplasms	0.008	318918	39	1	0.025641	318879	65	0.000203839	129.075	17.4604	954.17
TNRC6B	40011#9970#Lymphoproliferative disorder NOS	ptv5pcnt	Chapter II Neoplasms	0.008	419387	39	1	0.025641	419348	85	0.000202696	129.803	17.6202	956.221
UBB	41202#Z855#Personal history of malignant neoplasm of urinary tract	UR	Chapter XXI Factors influencing health status and contact with health services	0.008	227811	48	1	0.0208333	227763	37	0.00016245	130.952	17.6026	974.2
UBB	41202#Z855#Personal history of malignant neoplasm of urinary tract	URmtr	Chapter XXI Factors influencing health status and contact with health services	0.008	227811	48	1	0.0208333	227763	37	0.00016245	130.952	17.6026	974.2
UBB	union#M472#Other spondylosis with radiculopathy	flexnonsynmtr	Chapter XIII Diseases of the musculoskeletal system and connective tissue	0.008	128442	1254	3	0.00239234	127188	39	0.000306633	7.8183	2.4129	25.3331
UBB	40002#Block K40-K46#K40-K46 Hernia	ptv	Chapter XI Diseases of the digestive system	0.008	416755	33	1	0.030303	416722	101	0.000242368	128.905	17.4467	952.414
UBB	40002#Block K40-K46#K40-K46 Hernia	ptv5pcnt	Chapter XI Diseases of the digestive system	0.008	416755	33	1	0.030303	416722	101	0.000242368	128.905	17.4467	952.414
UBB	132491#Source of report of Q33 congenital malformations of lung	raredmg	Chapter XVII Congenital malformations deformations and chromosomal abnormalities	0.008	419387	61	1	0.0163934	419326	54	0.000128778	129.405	17.6152	950.637
UBB	union#D412#Neoplasm of uncertain or unknown behaviour: Ureter	raredmg	Chapter II Neoplasms	0.008	171454	69	1	0.0144928	171385	19	0.000110862	132.636	17.5085	1004.79
UBB	41202#C481#Malignant neoplasm: Specified parts of peritoneum	raredmg	Chapter II Neoplasms	0.008	184088	74	1	0.0135135	184014	19	0.000103253	132.657	17.528	1003.98
UBB	union#M542#Cervicalgia	raredmg	Chapter XIII Diseases of the musculoskeletal system and connective tissue	0.008	123458	3259	3	0.000920528	120199	13	0.000108154	8.5182	2.4262	29.907
UBB	132491#Source of report of Q33 congenital malformations of lung	raredmgmtr	Chapter XVII Congenital malformations deformations and chromosomal abnormalities	0.008	419387	61	1	0.0163934	419326	54	0.000128778	129.405	17.6152	950.637
UBB	union#D412#Neoplasm of uncertain or unknown behaviour: Ureter	raredmgmtr	Chapter II Neoplasms	0.008	171454	69	1	0.0144928	171385	19	0.000110862	132.636	17.5085	1004.79
UBB	41202#C481#Malignant neoplasm: Specified parts of peritoneum	raredmgmtr	Chapter II Neoplasms	0.008	184088	74	1	0.0135135	184014	19	0.000103253	132.657	17.528	1003.98
UBB	union#M542#Cervicalgia	raredmgmtr	Chapter XIII Diseases of the musculoskeletal system and connective tissue	0.008	123458	3259	3	0.000920528	120199	13	0.000108154	8.5182	2.4262	29.907
UBR2	union#C441#Malignant neoplasm: Skin of eyelid including canthus	URmtr	Chapter II Neoplasms	0.008	239677	2573	7	0.00272056	237104	203	0.000856164	3.1836	1.4971	6.7698
UBR2	union#M1997#Arthrosis unspecified Ankle and foot	flexdmg	Chapter XIII Diseases of the musculoskeletal system and connective tissue	0.008	114453	4384	42	0.00958029	110069	675	0.00613252	1.5677	1.1461	2.1442
UBR2	union#I26#Pulmonary embolism	ptv	Chapter IX Diseases of the circulatory system	0.008	155964	10406	8	0.000768787	145558	36	0.000247324	3.11	1.4452	6.6926
UBR2	131049#Source of report of G40 epilepsy	ptv	Chapter VI Diseases of the nervous system	0.008	377911	7146	7	0.000979569	370765	113	0.000304775	3.2162	1.4985	6.9032
UBR2	union#I26#Pulmonary embolism	ptv5pcnt	Chapter IX Diseases of the circulatory system	0.008	155964	10406	8	0.000768787	145558	36	0.000247324	3.11	1.4452	6.6926
UBR2	131049#Source of report of G40 epilepsy	ptv5pcnt	Chapter VI Diseases of the nervous system	0.008	377911	7146	7	0.000979569	370765	113	0.000304775	3.2162	1.4985	6.9032
UBR2	41202#D696#Thrombocytopenia unspecified	ptvraredmg	Chapter III Diseases of the blood and blood-forming organs and certain disorders involving the immune mechanism	0.008	298437	507	7	0.0138067	297930	1313	0.00440708	3.1627	1.497	6.6817
UBR2	union#R19#Other symptoms and signs involving the digestive system and abdomen	raredmg	Chapter XVIII Symptoms signs and abnormal clinical and laboratory findings not elsewhere classified	0.008	148830	28509	141	0.00494581	120321	459	0.0038148	1.298	1.0743	1.5682
UBR2	union#C914#Hairy-cell leukaemia	raredmg	Chapter II Neoplasms	0.008	168641	95	3	0.0315789	168546	718	0.00425996	7.6221	2.408	24.126
UBR2	41202#R074#Chest pain unspecified	raredmgmtr	Chapter XVIII Symptoms signs and abnormal clinical and laboratory findings not elsewhere classified	0.008	262926	26860	77	0.00286672	236066	485	0.00205451	1.3965	1.0976	1.7766
UBR2	41202#D465#Refractory anaemia with multi-lineage dysplasia	syn	Chapter II Neoplasms	0.008	187619	34	2	0.0588235	187585	738	0.00393422	15.8238	3.7852	66.1499
UBR2	41202#M0599#Seropositive rheumatoid arthritis unspecified Site unspecified	syn	Chapter XIII Diseases of the musculoskeletal system and connective tissue	0.008	188845	104	3	0.0288462	188741	733	0.00388363	7.6185	2.4109	24.0748
UBR3	union#I211#Acute transmural myocardial infarction of inferior wall	UR	Chapter IX Diseases of the circulatory system	0.008	97590	3013	9	0.00298706	94577	103	0.00108906	2.748	1.3891	5.4364
UBR3	union#E119#Type 2 diabetes mellitus; Without complications	flexdmg	Chapter IV Endocrine nutritional and metabolic diseases	0.008	206646	31185	156	0.00500241	175461	689	0.0039268	1.2753	1.0714	1.518
UBR3	union#M8199#Osteoporosis unspecified Site unspecified	flexdmg	Chapter XIII Diseases of the musculoskeletal system and connective tissue	0.008	90102	5092	33	0.00648075	85010	327	0.00384661	1.6893	1.1796	2.4191
UBR3	union#R730#Abnormal glucose tolerance test	flexnonsynmtr	Chapter XVIII Symptoms signs and abnormal clinical and laboratory findings not elsewhere classified	0.008	85761	1677	14	0.00834824	84084	320	0.00380572	2.2037	1.2876	3.7715
UBR3	union#Block Z00-Z13#Z00-Z13 Persons encountering health services for examination and investigation	flexnonsynmtr	Chapter XXI Factors influencing health status and contact with health services	0.008	226555	82563	372	0.00450565	143992	542	0.0037641	1.1979	1.0495	1.3673
UBR3	union#H019#Inflammation of eyelid unspecified	ptv	Chapter VII Diseases of the eye and adnexa	0.008	264667	53	1	0.0188679	264614	39	0.000147384	130.461	17.5944	967.359
UBR3	union#H019#Inflammation of eyelid unspecified	ptv5pcnt	Chapter VII Diseases of the eye and adnexa	0.008	264667	53	1	0.0188679	264614	39	0.000147384	130.461	17.5944	967.359
UBR3	20002#1661#vitiligo	ptvraredmg	Chapter XII Diseases of the skin and subcutaneous tissue	0.008	389188	116	3	0.0258621	389072	1352	0.00347494	7.6135	2.4161	23.9914
UBR3	union#Q251#Coarctation of aorta	syn	Chapter XVII Congenital malformations deformations and chromosomal abnormalities	0.008	403381	32	2	0.0625	403349	1683	0.00417257	15.9107	3.7993	66.6313
UBR3	131651#Source of report of K64 haemorrhoids and perianal venous thrombosis	syn	Chapter XI Diseases of the digestive system	0.008	398001	39532	131	0.00331377	358469	1509	0.00420957	0.7865	0.6577	0.9405
APBA1	41202#L721#Trichilemmal cyst	UR	Chapter XII Diseases of the skin and subcutaneous tissue	0.0081	352487	5852	0	0	346635	335	0.000966434	0	NA	NA
APBA1	41202#F239#Acute and transient psychotic disorder unspecified	raredmgmtr	Chapter V Mental and behavioural disorders	0.0081	411721	114	2	0.0175439	411607	482	0.00117102	15.2314	3.7519	61.8342
APBA1	41202#R030#Elevated blood-pressure reading without diagnosis of hypertension	rec	Chapter XVIII Symptoms signs and abnormal clinical and laboratory findings not elsewhere classified	0.0081	264932	74	1	0.0135135	264858	28	0.000105717	129.565	17.3976	964.899
APBA1	40006#D044#Carcinoma in situ: Skin of scalp and neck	rec	Chapter II Neoplasms	0.0081	180434	86	1	0.0116279	180348	16	8.87174e-05	132.597	17.3889	1011.1
BSN	41202#D24#Benign neoplasm of breast	URmtr	Chapter II Neoplasms	0.0081	162146	1501	6	0.00399734	160645	180	0.00112048	3.5778	1.5837	8.0828
BSN	41202#Block C40-C41#C40-C41 Malignant neoplasms of bone and articular cartilage	flexdmg	Chapter II Neoplasms	0.0081	220356	174	6	0.0344828	220182	2178	0.00989182	3.5748	1.5817	8.0795
BSN	union#D47#Other neoplasms of uncertain or unknown behaviour of lymphoid haematopoietic and related tissue	ptv	Chapter II Neoplasms	0.0081	236043	2063	3	0.00145419	233980	44	0.00018805	7.7428	2.4023	24.956
BSN	union#D47#Other neoplasms of uncertain or unknown behaviour of lymphoid haematopoietic and related tissue	ptv5pcnt	Chapter II Neoplasms	0.0081	236043	2063	3	0.00145419	233980	44	0.00018805	7.7428	2.4023	24.956
BSN	union#M8985#Other specified disorders of bone Pelvic region and thigh	syn	Chapter XIII Diseases of the musculoskeletal system and connective tissue	0.0081	106589	88	5	0.0568182	106501	1489	0.0139811	4.2485	1.7204	10.4915
BSN	union#C310#Malignant neoplasm: Maxillary sinus	syn	Chapter II Neoplasms	0.0081	257934	31	3	0.0967742	257903	3437	0.0133267	7.9326	2.4105	26.1053
GCK	41202#H438#Other disorders of vitreous body	UR	Chapter VII Diseases of the eye and adnexa	0.0081	308531	209	2	0.00956938	308322	195	0.000632456	15.267	3.7661	61.8904
GCK	41202#M170#Primary gonarthrosis bilateral	flexdmg	Chapter XIII Diseases of the musculoskeletal system and connective tissue	0.0081	278933	1163	8	0.00687876	277770	666	0.00239767	2.8819	1.4318	5.8005
GCK	20002#1614#stress	raredmgmtr	Chapter V Mental and behavioural disorders	0.0081	406740	479	4	0.00835073	406261	656	0.00161473	5.2067	1.9403	13.9719
GCK	union#E01#Iodine-deficiency-related thyroid disorders and allied conditions	syn	Chapter IV Endocrine nutritional and metabolic diseases	0.0081	174383	90	2	0.0222222	174293	258	0.00148027	15.3308	3.7545	62.5998
GIGYF1	40001#I219#Acute myocardial infarction unspecified	UR	Chapter IX Diseases of the circulatory system	0.0081	237223	1331	8	0.00601052	235892	494	0.00209418	2.8814	1.43	5.8062
GIGYF1	union#K051#Chronic gingivitis	URmtr	Chapter XI Diseases of the digestive system	0.0081	159609	126	2	0.015873	159483	167	0.00104713	15.3869	3.7744	62.7272
GIGYF1	union#Block J95-J99#J95-J99 Other diseases of the respiratory system	ptvraredmg	Chapter X Diseases of the respiratory system	0.0081	162730	16561	160	0.00966125	146169	1122	0.00767605	1.2611	1.0678	1.4895
GIGYF1	union#K42#Umbilical hernia	raredmgmtr	Chapter XI Diseases of the digestive system	0.0081	105388	7411	33	0.00445284	97977	261	0.00266389	1.6746	1.1649	2.4071
GIGYF1	union#M7966#Pain in limb Lower leg	rec	Chapter XIII Diseases of the musculoskeletal system and connective tissue	0.0081	129024	5029	8	0.00159077	123995	66	0.00053228	2.9918	1.4356	6.2349
HNF1A	union#F310#Bipolar affective disorder current episode hypomanic	ptv	Chapter V Mental and behavioural disorders	0.0081	240224	177	1	0.00564972	240047	10	4.16585e-05	136.385	17.3659	1071.11
HNF1A	union#R458#Other symptoms and signs involving emotional state	ptv5pcnt	Chapter XVIII Symptoms signs and abnormal clinical and laboratory findings not elsewhere classified	0.0081	86302	1341	2	0.00149142	84961	7	8.23907e-05	18.1274	3.7622	87.3434
HNF1A	41202#Block K65-K67#K65-K67 Diseases of peritoneum	ptvraredmg	Chapter XI Diseases of the digestive system	0.0081	239222	1241	0	0	237981	1044	0.0043869	0	NA	NA
HNF1A	union#Z094#Follow-up examination after treatment of fracture	syn	Chapter XXI Factors influencing health status and contact with health services	0.0081	154607	35	2	0.0571429	154572	593	0.0038364	15.737	3.7676	65.7331
HNF4A	union#D432#Neoplasm of uncertain or unknown behaviour: Brain unspecified	URmtr	Chapter II Neoplasms	0.0081	209331	308	2	0.00649351	209023	89	0.00042579	15.3436	3.7615	62.5892
HNF4A	41202#D25#Leiomyoma of uterus	flexnonsynmtr	Chapter II Neoplasms	0.0081	166291	7144	47	0.00657895	159147	691	0.0043419	1.5186	1.1291	2.0426
HNF4A	130229#Source of report of B36 other superficial mycoses	flexnonsynmtr	Chapter I Certain infectious and parasitic diseases	0.0081	364621	4748	34	0.00716091	359873	1590	0.00441823	1.6252	1.1557	2.2855
HNF4A	131241#Source of report of H71 cholesteatoma of middle ear	flexnonsynmtr	Chapter VIII Diseases of the ear and mastoid process	0.0081	374284	639	8	0.0125196	373645	1639	0.00438652	2.8776	1.4304	5.7892
HNF4A	union#G318#Other specified degenerative diseases of nervous system	ptvraredmg	Chapter VI Diseases of the nervous system	0.0081	226583	683	6	0.00878477	225900	563	0.00249225	3.5472	1.5812	7.9575
IGF1R	131935#Source of report of M62 other disorders of muscle	UR	Chapter XIII Diseases of the musculoskeletal system and connective tissue	0.0081	352474	4340	15	0.00345622	348134	575	0.00165166	2.0964	1.2545	3.5033
IGF1R	41202#Block H25-H28#H25-H28 Disorders of lens	UR	Chapter VII Diseases of the eye and adnexa	0.0081	371917	46760	98	0.00209581	325157	505	0.0015531	1.3502	1.0873	1.6767
IGF1R	130255#Source of report of B49 unspecified mycosis	URmtr	Chapter I Certain infectious and parasitic diseases	0.0081	361025	452	3	0.00663717	360573	321	0.00089025	7.4985	2.3966	23.4613
IGF1R	union#E612#Magnesium deficiency	flexdmg	Chapter IV Endocrine nutritional and metabolic diseases	0.0081	200863	93	4	0.0430108	200770	1691	0.00842257	5.2912	1.9408	14.425
IGF1R	131039#Source of report of G31 other degenerative diseases of nervous system not elsewhere classified	flexdmg	Chapter VI Diseases of the nervous system	0.0081	324602	2519	34	0.0134974	322083	2694	0.0083643	1.6221	1.1539	2.2802
IGF1R	union#K668#Other specified disorders of peritoneum	flexnonsynmtr	Chapter XI Diseases of the digestive system	0.0081	159786	303	5	0.0165017	159483	640	0.00401297	4.1643	1.7148	10.1129
IGF1R	41202#J9691#Respiratory failure unspecified Type II [hypercapnic]	flexnonsynmtr	Chapter X Diseases of the respiratory system	0.0081	372870	197	4	0.0203046	372673	1468	0.00393911	5.2407	1.9445	14.1242
IGF1R	131039#Source of report of G31 other degenerative diseases of nervous system not elsewhere classified	raredmgmtr	Chapter VI Diseases of the nervous system	0.0081	324602	2519	11	0.00436681	322083	589	0.00182872	2.394	1.3168	4.3523
IP6K1	union#K409#Unilateral or unspecified inguinal hernia without obstruction or gangrene	ptv	Chapter XI Diseases of the digestive system	0.0081	97207	20427	4	0.000195819	76780	1	1.30242e-05	15.0378	1.6806	134.554
IP6K1	union#K409#Unilateral or unspecified inguinal hernia without obstruction or gangrene	ptv5pcnt	Chapter XI Diseases of the digestive system	0.0081	97207	20427	4	0.000195819	76780	1	1.30242e-05	15.0378	1.6806	134.554
IP6K1	union#M7667#Achilles tendinitis Ankle and foot	syn	Chapter XIII Diseases of the musculoskeletal system and connective tissue	0.0081	139782	124	2	0.016129	139658	149	0.00106689	15.3492	3.7607	62.6468
IRS2	union#H028#Other specified disorders of eyelid	flexnonsynmtr	Chapter VII Diseases of the eye and adnexa	0.0081	250505	2926	11	0.0037594	247579	1959	0.00791263	0.4731	0.2613	0.8567
IRS2	union#M942#Chondromalacia	ptvraredmg	Chapter XIII Diseases of the musculoskeletal system and connective tissue	0.0081	139843	185	3	0.0162162	139658	304	0.00217675	7.5561	2.4011	23.7785
MC4R	21074#Diarrhoea when IBS symptoms first began	URmtr	Chapter XI Diseases of the digestive system	0.0081	17984	9327	8	0.000857725	8657	0	0	NA	NA	NA
MC4R	41202#Block A30-A49#A30-A49 Other bacterial diseases	flexdmg	Chapter I Certain infectious and parasitic diseases	0.0081	331484	8103	41	0.00505985	323381	1057	0.00326859	1.5508	1.1343	2.1203
MC4R	130329#Source of report of B90 sequelae of tuberculosis	flexdmg	Chapter I Certain infectious and parasitic diseases	0.0081	419387	40	2	0.05	419347	1405	0.00335045	15.6562	3.7734	64.9595
MC4R	union#M81#Osteoporosis without pathological fracture	flexnonsynmtr	Chapter XIII Diseases of the musculoskeletal system and connective tissue	0.0081	105746	20797	69	0.00331779	84949	193	0.00227195	1.4619	1.11	1.9252
MC4R	union#Z42#Follow-up care involving plastic surgery	raredmg	Chapter XXI Factors influencing health status and contact with health services	0.0081	98265	3145	1	0.000317965	95120	229	0.00240749	0.1318	0.0185	0.94
MC4R	41202#I7021#Atherosclerosis of arteries of extremities with gangrene	raredmgmtr	Chapter IX Diseases of the circulatory system	0.0081	165078	142	2	0.0140845	164936	154	0.000933695	15.2859	3.7517	62.28
MC4R	union#D150#Benign neoplasm: Thymus	rec	Chapter II Neoplasms	0.0081	257961	58	1	0.0172414	257903	35	0.00013571	129.257	17.4112	959.576
MC4R	union#M848#Other disorders of continuity of bone	syn	Chapter XIII Diseases of the musculoskeletal system and connective tissue	0.0081	104290	124	2	0.016129	104166	111	0.00106561	15.3677	3.7535	62.9196
NAA15	41202#N751#Abscess of Bartholin gland	URmtr	Chapter XIV Diseases of the genitourinary system	0.0081	159036	428	2	0.0046729	158608	48	0.000302633	15.5086	3.7573	64.0136
NAA15	40001#C92#Myeloid leukaemia	flexdmg	Chapter II Neoplasms	0.0081	241181	356	3	0.00842697	240825	271	0.0011253	7.5438	2.4063	23.6499
NAA15	union#N399#Disorder of urinary system unspecified	flexnonsynmtr	Chapter XIV Diseases of the genitourinary system	0.0081	209895	721	4	0.00554785	209174	223	0.0010661	5.2273	1.9395	14.0886
NAA15	4792#Cochlear implant	ptv	Chapter VIII Diseases of the ear and mastoid process	0.0081	105906	123	1	0.00813008	105783	6	5.67199e-05	144.504	17.2676	1209.28
NAA15	4792#Cochlear implant	ptv5pcnt	Chapter VIII Diseases of the ear and mastoid process	0.0081	105906	123	1	0.00813008	105783	6	5.67199e-05	144.504	17.2676	1209.28
NAA15	41202#I452#Bifascicular block	syn	Chapter IX Diseases of the circulatory system	0.0081	174221	63	2	0.031746	174158	370	0.00212451	15.3999	3.7517	63.2134
PCSK1	union#I13#Hypertensive heart and renal disease	UR	Chapter IX Diseases of the circulatory system	0.0081	107697	128	2	0.015625	107569	111	0.0010319	15.3665	3.7545	62.8922
PCSK1	union#M357#Hypermobility syndrome	raredmgmtr	Chapter XIII Diseases of the musculoskeletal system and connective tissue	0.0081	77962	183	3	0.0163934	77779	170	0.00218568	7.6087	2.4071	24.051
PCSK1	40002#I27#Other pulmonary heart diseases	raredmgmtr	Chapter IX Diseases of the circulatory system	0.0081	341668	175	3	0.0171429	341493	789	0.00231044	7.5317	2.4002	23.6341
PTPRG	41202#M203#Other deformity of hallux (acquired)	UR	Chapter XIII Diseases of the musculoskeletal system and connective tissue	0.0081	227172	207	3	0.0144928	226965	442	0.00194744	7.5367	2.4015	23.6531
PTPRG	union#M34#Systemic sclerosis	UR	Chapter XIII Diseases of the musculoskeletal system and connective tissue	0.0081	86704	376	4	0.0106383	86328	176	0.00203874	5.2634	1.9435	14.2546
PTPRG	union#D892#Hypergammaglobulinaemia unspecified	UR	Chapter III Diseases of the blood and blood-forming organs and certain disorders involving the immune mechanism	0.0081	302284	385	4	0.0103896	301899	607	0.00201061	5.2112	1.9396	14.0012
PTPRG	union#R500#R500 Fever with chills	URmtr	Chapter XVIII Symptoms signs and abnormal clinical and laboratory findings not elsewhere classified	0.0081	68383	314	3	0.00955414	68069	86	0.00126342	7.6254	2.3987	24.2408
PTPRG	union#Z019#Special examination unspecified	flexdmg	Chapter XXI Factors influencing health status and contact with health services	0.0081	154769	197	8	0.0406091	154572	2218	0.0143493	2.9075	1.4313	5.9063
PTPRG	union#O46#Antepartum haemorrhage not elsewhere classified	flexnonsynmtr	Chapter XV Pregnancy childbirth and the puerperium	0.0081	192469	656	2	0.00304878	191813	2824	0.0147227	0.2047	0.051	0.8205
PTPRG	40011#8240#Carcinoid tumor	raredmg	Chapter II Neoplasms	0.0081	419387	503	8	0.0159046	418884	2336	0.00557672	2.8819	1.4315	5.8018
PTPRG	union#K904#Malabsorption due to intolerance not elsewhere classified	raredmg	Chapter XI Diseases of the digestive system	0.0081	133061	228	5	0.0219298	132833	708	0.00533	4.1842	1.7193	10.1829
PTPRG	union#G96#Other disorders of central nervous system	raredmg	Chapter VI Diseases of the nervous system	0.0081	253873	511	8	0.0156556	253362	1390	0.00548622	2.8831	1.4311	5.8084
PTPRG	20001#1006#larynx|throat cancer	raredmg	Chapter II Neoplasms	0.0081	215096	313	6	0.0191693	214783	1174	0.00546598	3.556	1.582	7.9935
PTPRG	union#F31#Bipolar affective disorder	raredmgmtr	Chapter V Mental and behavioural disorders	0.0081	225136	3144	15	0.00477099	221992	506	0.00227936	2.0984	1.2541	3.5109
PTPRG	20002#1256#acute infective polyneuritis|guillain-barre syndrome	raredmgmtr	Chapter VI Diseases of the nervous system	0.0081	310365	177	3	0.0169492	310188	709	0.00228571	7.5259	2.398	23.6188
PTPRG	41202#I846#I846 Residual haemorrhoidal skin tags	rec	Chapter IX Diseases of the circulatory system	0.0081	288498	1554	4	0.002574	286944	141	0.000491385	5.2492	1.9406	14.1984
PTPRG	41202#M6593#Synovitis and tenosynovitis unspecified Forearm	syn	Chapter XIII Diseases of the musculoskeletal system and connective tissue	0.0081	245717	112	3	0.0267857	245605	890	0.0036237	7.5677	2.3987	23.8755
RIF1	union#Block B25-B34#B25-B34 Other viral diseases	flexdmg	Chapter I Certain infectious and parasitic diseases	0.0081	266310	3200	24	0.0075	263110	1095	0.00416176	1.8082	1.2049	2.7136
RIF1	41202#I850#Oesophageal varices with bleeding	flexnonsynmtr	Chapter IX Diseases of the circulatory system	0.0081	200872	122	5	0.0409836	200750	2018	0.0100523	4.2085	1.7177	10.3115
RIF1	union#F29#Unspecified nonorganic psychosis	flexnonsynmtr	Chapter V Mental and behavioural disorders	0.0081	218106	973	2	0.0020555	217133	2141	0.00986032	0.2068	0.0516	0.8287
RIF1	union#K297#Gastritis unspecified	ptvraredmg	Chapter XI Diseases of the digestive system	0.0081	178966	23870	99	0.00414747	155096	476	0.00306907	1.3528	1.089	1.6806
RIF1	131647#Source of report of K62 other diseases of anus and rectum	ptvraredmg	Chapter XI Diseases of the digestive system	0.0081	386944	39759	154	0.00387334	347185	1066	0.00307041	1.2625	1.0659	1.4954
RMC1	41202#J94#Other pleural conditions	UR	Chapter X Diseases of the respiratory system	0.0081	269554	171	2	0.0116959	269383	208	0.000772135	15.3149	3.7739	62.1498
RMC1	union#Block M95-M99#M95-M99 Other disorders of the musculoskeletal system and connective tissue	flexnonsynmtr	Chapter XIII Diseases of the musculoskeletal system and connective tissue	0.0081	129261	1743	17	0.0097533	127518	615	0.00482285	2.0324	1.2523	3.2984
RMC1	41202#K801#Calculus of gallbladder with other cholecystitis	ptv	Chapter XI Diseases of the digestive system	0.0081	194765	7319	6	0.000819784	187446	41	0.00021873	3.7502	1.5916	8.8361
RMC1	41202#H26#Other cataract	ptv	Chapter VII Diseases of the eye and adnexa	0.0081	357099	29113	16	0.000549583	327986	82	0.000250011	2.1989	1.2868	3.7575
RMC1	union#I519#Heart disease unspecified	ptv	Chapter IX Diseases of the circulatory system	0.0081	146200	31584	12	0.000379939	114616	15	0.000130872	2.9039	1.3591	6.2043
RMC1	41202#K801#Calculus of gallbladder with other cholecystitis	ptv5pcnt	Chapter XI Diseases of the digestive system	0.0081	194765	7319	6	0.000819784	187446	41	0.00021873	3.7502	1.5916	8.8361
RMC1	41202#H26#Other cataract	ptv5pcnt	Chapter VII Diseases of the eye and adnexa	0.0081	357099	29113	16	0.000549583	327986	82	0.000250011	2.1989	1.2868	3.7575
RMC1	union#I519#Heart disease unspecified	ptv5pcnt	Chapter IX Diseases of the circulatory system	0.0081	146200	31584	12	0.000379939	114616	15	0.000130872	2.9039	1.3591	6.2043
RMC1	union#A03#Shigellosis	ptvraredmg	Chapter I Certain infectious and parasitic diseases	0.0081	277415	176	3	0.0170455	277239	637	0.00229766	7.5299	2.3986	23.6392
RMC1	union#M942#Chondromalacia	ptvraredmg	Chapter XIII Diseases of the musculoskeletal system and connective tissue	0.0081	139843	185	3	0.0162162	139658	304	0.00217675	7.5561	2.4011	23.7785
SLTM	union#E039#Hypothyroidism unspecified	ptv	Chapter IV Endocrine nutritional and metabolic diseases	0.0081	189905	24223	10	0.000412831	165682	24	0.000144856	2.8507	1.3631	5.962
SLTM	union#I319#Disease of pericardium unspecified	ptv	Chapter IX Diseases of the circulatory system	0.0081	103630	834	2	0.00239808	102796	15	0.00014592	16.4713	3.7607	72.1416
SLTM	union#E144#Unspecified diabetes mellitus; With neurological complications	ptv5pcnt	Chapter IV Endocrine nutritional and metabolic diseases	0.0081	139548	47	1	0.0212766	139501	23	0.000164873	131.832	17.4374	996.687
SLTM	union#K573#Diverticular disease of large intestine without perforation or abscess	raredmg	Chapter XI Diseases of the digestive system	0.0081	197402	48583	63	0.00129675	148819	277	0.00186132	0.6963	0.5295	0.9156
SLTM	40001#Block K50-K52#K50-K52 Noninfective enteritis and colitis	rec	Chapter XI Diseases of the digestive system	0.0081	416756	34	1	0.0294118	416722	99	0.000237568	127.525	17.2723	941.539
SLTM	union#M75#Shoulder lesions	syn	Chapter XIII Diseases of the musculoskeletal system and connective tissue	0.0081	158592	28984	95	0.00327767	129608	309	0.00238411	1.376	1.093	1.7324
TNK2	41202#I671#Cerebral aneurysm nonruptured	flexdmg	Chapter IX Diseases of the circulatory system	0.0081	269177	384	9	0.0234375	268793	2383	0.00886556	2.6831	1.3835	5.2035
TNK2	union#C499#Malignant neoplasm: Connective and soft tissue unspecified	flexdmg	Chapter II Neoplasms	0.0081	258287	384	9	0.0234375	257903	2284	0.00885604	2.686	1.3849	5.2094
TNK2	41202#C433#Malignant neoplasm: Malignant melanoma of other and unspecified parts of face	flexnonsynmtr	Chapter II Neoplasms	0.0081	255961	341	10	0.0293255	255620	3013	0.011787	2.5329	1.3488	4.7564
TNK2	union#M65#Synovitis and tenosynovitis	raredmg	Chapter XIII Diseases of the musculoskeletal system and connective tissue	0.0081	134753	17133	52	0.00303508	117620	519	0.00441251	0.6869	0.5163	0.9139
TNRC6B	41202#Block N00-N08#N00-N08 Glomerular diseases	flexnonsynmtr	Chapter XIV Diseases of the genitourinary system	0.0081	284773	1111	0	0	283662	1386	0.0048861	0	NA	NA
TNRC6B	union#M202#Hallux rigidus	ptv	Chapter XIII Diseases of the musculoskeletal system and connective tissue	0.0081	98803	2074	3	0.00144648	96729	17	0.000175749	8.2409	2.4132	28.1424
TNRC6B	union#N209#Urinary calculus unspecified	ptv	Chapter XIV Diseases of the genitourinary system	0.0081	171729	3415	4	0.0011713	168314	36	0.000213886	5.4815	1.95	15.409
TNRC6B	union#M202#Hallux rigidus	ptv5pcnt	Chapter XIII Diseases of the musculoskeletal system and connective tissue	0.0081	98803	2074	3	0.00144648	96729	17	0.000175749	8.2409	2.4132	28.1424
TNRC6B	union#N209#Urinary calculus unspecified	ptv5pcnt	Chapter XIV Diseases of the genitourinary system	0.0081	171729	3415	4	0.0011713	168314	36	0.000213886	5.4815	1.95	15.409
TNRC6B	union#Block A65-A69#A65-A69 Other spirochaetal diseases	ptvraredmg	Chapter I Certain infectious and parasitic diseases	0.0081	221396	119	3	0.0252101	221277	753	0.00340297	7.574	2.4021	23.8813
TNRC6B	41202#J350#Chronic tonsillitis	raredmg	Chapter X Diseases of the respiratory system	0.0081	324616	478	5	0.0104603	324138	823	0.00253904	4.1527	1.7159	10.0501
UBB	41202#N843#Polyp of vulva	UR	Chapter XIV Diseases of the genitourinary system	0.0081	158662	54	1	0.0185185	158608	23	0.000145012	130.094	17.2546	980.871
UBB	41202#N843#Polyp of vulva	URmtr	Chapter XIV Diseases of the genitourinary system	0.0081	158662	54	1	0.0185185	158608	23	0.000145012	130.094	17.2546	980.871
UBB	41202#I12#Hypertensive renal disease	flexdmg	Chapter IX Diseases of the circulatory system	0.0081	230937	347	2	0.00576369	230590	87	0.000377293	15.3592	3.7658	62.6432
UBB	41202#I12#Hypertensive renal disease	flexnonsynmtr	Chapter IX Diseases of the circulatory system	0.0081	230937	347	2	0.00576369	230590	87	0.000377293	15.3592	3.7658	62.6432
UBB	union#E871#Hypo-osmolality and hyponatraemia	flexnonsynmtr	Chapter IV Endocrine nutritional and metabolic diseases	0.0081	234225	7361	7	0.000950958	226864	66	0.000290923	3.2709	1.5002	7.1315
UBB	41202#I12#Hypertensive renal disease	ptvraredmg	Chapter IX Diseases of the circulatory system	0.0081	230937	347	2	0.00576369	230590	87	0.000377293	15.3592	3.7658	62.6432
UBB	41202#I220#Subsequent myocardial infarction of anterior wall	raredmg	Chapter IX Diseases of the circulatory system	0.0081	164111	89	1	0.011236	164022	14	8.53544e-05	133.123	17.318	1023.32
UBB	41202#I220#Subsequent myocardial infarction of anterior wall	raredmgmtr	Chapter IX Diseases of the circulatory system	0.0081	164111	89	1	0.011236	164022	14	8.53544e-05	133.123	17.318	1023.32
UBB	union#H908#Mixed conductive and sensorineural hearing loss unspecified	syn	Chapter VIII Diseases of the ear and mastoid process	0.0081	140197	104	2	0.0192308	140093	178	0.00127058	15.4125	3.7736	62.9494
UBR2	union#O30#Multiple gestation	UR	Chapter XV Pregnancy childbirth and the puerperium	0.0081	192346	533	4	0.00750469	191813	277	0.00144411	5.2285	1.9414	14.0814
UBR2	41202#N183#Chronic kidney disease stage 3	UR	Chapter XIV Diseases of the genitourinary system	0.0081	253479	87	2	0.0229885	253392	388	0.00153122	15.3429	3.7621	62.5723
UBR2	6150#4#High blood pressure	URmtr	Chapter IX Diseases of the circulatory system	0.0081	368386	112985	122	0.00107979	255401	203	0.000794829	1.3589	1.0855	1.7012
UBR2	union#R70#Elevated erythrocyte sedimentation rate and abnormality of plasma viscosity	flexnonsynmtr	Chapter XVIII Symptoms signs and abnormal clinical and laboratory findings not elsewhere classified	0.0081	120451	130	4	0.0307692	120321	720	0.00598399	5.2734	1.9436	14.3078
UBR2	132005#Source of report of N03 chronic nephritic syndrome	flexnonsynmtr	Chapter XIV Diseases of the genitourinary system	0.0081	345285	1020	14	0.0137255	344265	2178	0.00632652	2.1858	1.2877	3.7103
UBR2	union#Block I95-I99#I95-I99 Other and unspecified disorders of the circulatory system	ptv	Chapter IX Diseases of the circulatory system	0.0081	152600	15897	10	0.00062905	136703	31	0.000226769	2.7751	1.3603	5.6614
UBR2	union#Block I95-I99#I95-I99 Other and unspecified disorders of the circulatory system	ptv5pcnt	Chapter IX Diseases of the circulatory system	0.0081	152600	15897	10	0.00062905	136703	31	0.000226769	2.7751	1.3603	5.6614
UBR2	41202#A310#Pulmonary mycobacterial infection	syn	Chapter I Certain infectious and parasitic diseases	0.0081	395720	35	2	0.0571429	395685	1526	0.0038566	15.6543	3.753	65.2965
UBR3	41202#L57#Skin changes due to chronic exposure to nonionizing radiation	UR	Chapter XII Diseases of the skin and subcutaneous tissue	0.0081	342711	3477	11	0.00316365	339234	448	0.00132062	2.4	1.3183	4.3692
UBR3	41202#N851#Endometrial adenomatous hyperplasia	URmtr	Chapter XIV Diseases of the genitourinary system	0.0081	158775	167	2	0.011976	158608	125	0.000788107	15.368	3.7697	62.651
UBR3	union#J342#Deviated nasal septum	URmtr	Chapter X Diseases of the respiratory system	0.0081	131181	5094	11	0.0021594	126087	111	0.000880345	2.4561	1.321	4.5665
UBR3	union#J920#Pleural plaque with presence of asbestos	flexdmg	Chapter X Diseases of the respiratory system	0.0081	86121	1062	11	0.0103578	85059	368	0.00432641	2.4087	1.3182	4.4012
UBR3	union#I739#Peripheral vascular disease unspecified	flexdmg	Chapter IX Diseases of the circulatory system	0.0081	112316	5496	35	0.00636827	106820	415	0.00388504	1.6433	1.1626	2.3227
UBR3	union#Block R83-R89#R83-R89 Abnormal findings on examination of other body fluids| substances and tissues| without diagnosis	flexdmg	Chapter XVIII Symptoms signs and abnormal clinical and laboratory findings not elsewhere classified	0.0081	101261	2473	19	0.00768298	98788	381	0.00385674	1.9998	1.2593	3.1756
UBR3	130013#Source of report of A06 amoebiasis	flexnonsynmtr	Chapter I Certain infectious and parasitic diseases	0.0081	419387	100	3	0.03	419287	1700	0.0040545	7.5971	2.4056	23.9921
UBR3	41202#O99#Other maternal diseases classifiable elsewhere but complicating pregnancy childbirth and the puerperium	ptv	Chapter XV Pregnancy childbirth and the puerperium	0.0081	212867	664	2	0.00301205	212203	41	0.000193211	15.6335	3.7736	64.7669
UBR3	41202#O99#Other maternal diseases classifiable elsewhere but complicating pregnancy childbirth and the puerperium	ptv5pcnt	Chapter XV Pregnancy childbirth and the puerperium	0.0081	212867	664	2	0.00301205	212203	41	0.000193211	15.6335	3.7736	64.7669
UBR3	union#C959#Leukaemia unspecified	ptvraredmg	Chapter II Neoplasms	0.0081	213969	639	7	0.0109546	213330	746	0.00349693	3.1563	1.4934	6.6709
UBR3	41202#E050#Thyrotoxicosis with diffuse goitre	raredmg	Chapter IV Endocrine nutritional and metabolic diseases	0.0081	266735	243	4	0.0164609	266492	851	0.00319334	5.2243	1.9403	14.0662
UBR3	40001#C49#Malignant neoplasm of other connective and soft tissue	raredmg	Chapter II Neoplasms	0.0081	319004	125	3	0.024	318879	1032	0.00323634	7.5736	2.4051	23.8486
UBR3	20002#1460#rectal or colon adenoma|polyps	raredmgmtr	Chapter XI Diseases of the digestive system	0.0081	340613	1270	7	0.00551181	339343	596	0.00175634	3.1501	1.4922	6.6501
UBR3	131153#Source of report of H17 corneal scars and opacities	rec	Chapter VII Diseases of the eye and adnexa	0.0081	341430	431	2	0.00464037	340999	104	0.000304986	15.2813	3.7593	62.1171
UBR3	132037#Source of report of N20 calculus of kidney and ureter	syn	Chapter XIV Diseases of the genitourinary system	0.0081	284240	10276	61	0.00593616	273964	1133	0.00413558	1.438	1.1106	1.8619
UBR3	20002#1353#vaginal prolapse|uterine prolapse	syn	Chapter XIV Diseases of the genitourinary system	0.0081	196841	2305	2	0.000867679	194536	817	0.00419974	0.2059	0.0514	0.8253
APBA1	41202#Block L60-L75#L60-L75 Disorders of skin appendages	URmtr	Chapter XII Diseases of the skin and subcutaneous tissue	0.0082	369926	11504	1	8.69263e-05	358422	238	0.000664022	0.1308	0.0184	0.9327
APBA1	union#H523#Anisometropia and aniseikonia	ptv	Chapter VII Diseases of the eye and adnexa	0.0082	233953	525	2	0.00380952	233428	58	0.000248471	15.3867	3.7482	63.164
APBA1	union#H523#Anisometropia and aniseikonia	ptv5pcnt	Chapter VII Diseases of the eye and adnexa	0.0082	233953	525	2	0.00380952	233428	58	0.000248471	15.3867	3.7482	63.164
APBA1	41202#H181#Bullous keratopathy	raredmg	Chapter VII Diseases of the eye and adnexa	0.0082	353878	42	2	0.047619	353836	1139	0.00321901	15.4827	3.7374	64.1403
BSN	41202#C490#Malignant neoplasm: Connective and soft tissue of head face and neck	UR	Chapter II Neoplasms	0.0082	170600	68	2	0.0294118	170532	337	0.00197617	15.3039	3.7333	62.736
BSN	41202#C80#Malignant neoplasm without specification of site	URmtr	Chapter II Neoplasms	0.0082	298048	971	5	0.00514933	297077	370	0.00124547	4.1507	1.7136	10.054
BSN	union#Block Z80-Z99#Z80-Z99 Persons with potential health hazards related to family and personal history and certain conditions influencing health status	ptv	Chapter XXI Factors influencing health status and contact with health services	0.0082	356135	206116	52	0.000252285	150019	19	0.000126651	1.9922	1.178	3.3693
BSN	union#I447#Left bundle-branch block unspecified	ptv	Chapter IX Diseases of the circulatory system	0.0082	130612	4640	4	0.000862069	125972	19	0.000150827	5.7197	1.945	16.8196
BSN	131543#Source of report of J94 other pleural conditions	ptv	Chapter X Diseases of the respiratory system	0.0082	292939	732	2	0.00273224	292207	52	0.000177956	15.3928	3.7423	63.3133
BSN	union#Block Z80-Z99#Z80-Z99 Persons with potential health hazards related to family and personal history and certain conditions influencing health status	ptv5pcnt	Chapter XXI Factors influencing health status and contact with health services	0.0082	356135	206116	52	0.000252285	150019	19	0.000126651	1.9922	1.178	3.3693
BSN	union#I447#Left bundle-branch block unspecified	ptv5pcnt	Chapter IX Diseases of the circulatory system	0.0082	130612	4640	4	0.000862069	125972	19	0.000150827	5.7197	1.945	16.8196
BSN	131543#Source of report of J94 other pleural conditions	ptv5pcnt	Chapter X Diseases of the respiratory system	0.0082	292939	732	2	0.00273224	292207	52	0.000177956	15.3928	3.7423	63.3133
BSN	41202#D24#Benign neoplasm of breast	ptvraredmg	Chapter II Neoplasms	0.0082	162146	1501	20	0.0133245	160645	1138	0.00708394	1.8928	1.2129	2.9539
BSN	union#K58#Irritable bowel syndrome	ptvraredmg	Chapter XI Diseases of the digestive system	0.0082	163021	40820	316	0.0077413	122201	792	0.00648113	1.196	1.0492	1.3632
BSN	union#K633#Ulcer of intestine	rec	Chapter XI Diseases of the digestive system	0.0082	146012	1332	14	0.0105105	144680	700	0.00483826	2.1848	1.2837	3.7186
GCK	41202#I743#Embolism and thrombosis of arteries of lower extremities	UR	Chapter IX Diseases of the circulatory system	0.0082	186104	628	3	0.00477707	185476	118	0.000636201	7.54	2.3908	23.7792
GCK	union#I87#Other disorders of veins	URmtr	Chapter IX Diseases of the circulatory system	0.0082	155006	1747	4	0.00228964	153259	66	0.000430644	5.3267	1.9394	14.6303
GCK	union#I74#Arterial embolism and thrombosis	flexdmg	Chapter IX Diseases of the circulatory system	0.0082	108779	1791	10	0.00558347	106988	236	0.00220585	2.5398	1.3466	4.7904
GCK	union#R18#Ascites	flexnonsynmtr	Chapter XVIII Symptoms signs and abnormal clinical and laboratory findings not elsewhere classified	0.0082	93424	3380	14	0.00414201	90044	169	0.00187686	2.2119	1.281	3.8192
GCK	union#E888#Other specified metabolic disorders	flexnonsynmtr	Chapter IV Endocrine nutritional and metabolic diseases	0.0082	238617	77	2	0.025974	238540	415	0.00173975	15.3012	3.7447	62.5219
GCK	42003#Source of STEMI report	ptv	Chapter IX Diseases of the circulatory system	0.0082	245322	6370	4	0.000627943	238952	27	0.000112993	5.5602	1.945	15.8952
GCK	42003#Source of STEMI report	ptv5pcnt	Chapter IX Diseases of the circulatory system	0.0082	245322	6370	4	0.000627943	238952	27	0.000112993	5.5602	1.945	15.8952
GCK	union#O24#Diabetes mellitus in pregnancy	raredmg	Chapter XV Pregnancy childbirth and the puerperium	0.0082	209620	570	5	0.00877193	209050	445	0.00212868	4.1485	1.7116	10.0547
GCK	union#E870#Hyperosmolality and hypernatraemia	raredmgmtr	Chapter IV Endocrine nutritional and metabolic diseases	0.0082	176203	1194	6	0.00502513	175009	248	0.00141707	3.559	1.5804	8.0147
GIGYF1	41202#J439#Emphysema unspecified	ptv	Chapter X Diseases of the respiratory system	0.0082	270520	327	2	0.00611621	270193	109	0.000403415	15.2482	3.7496	62.0086
GIGYF1	41202#J439#Emphysema unspecified	ptv5pcnt	Chapter X Diseases of the respiratory system	0.0082	270520	327	2	0.00611621	270193	109	0.000403415	15.2482	3.7496	62.0086
GIGYF1	41202#K914#Colostomy and enterostomy malfunction	ptvraredmg	Chapter XI Diseases of the digestive system	0.0082	202713	617	11	0.0178282	202096	1520	0.00752118	2.3953	1.3166	4.3576
GIGYF1	union#A87#Viral meningitis	ptvraredmg	Chapter I Certain infectious and parasitic diseases	0.0082	277686	447	9	0.0201342	277239	2114	0.00762519	2.6742	1.3802	5.1813
GIGYF1	41202#M75#Shoulder lesions	raredmg	Chapter XIII Diseases of the musculoskeletal system and connective tissue	0.0082	309013	11403	99	0.00868193	297610	1955	0.006569	1.3245	1.0814	1.6222
HNF1A	union#M468#Other specified inflammatory spondylopathies	flexdmg	Chapter XIII Diseases of the musculoskeletal system and connective tissue	0.0082	139711	53	3	0.0566038	139658	1080	0.00773318	7.6988	2.3976	24.7212
HNF1A	union#M1391#Arthritis unspecified Shoulder region	flexdmg	Chapter XIII Diseases of the musculoskeletal system and connective tissue	0.0082	140377	719	0	0	139658	1080	0.00773318	0	NA	NA
HNF1A	union#F312#Bipolar affective disorder current episode manic with psychotic symptoms	ptv	Chapter V Mental and behavioural disorders	0.0082	192254	144	1	0.00694444	192110	10	5.20535e-05	134.336	17.0841	1056.31
HNF1A	union#K458#Other specified abdominal hernia without obstruction or gangrene	ptv	Chapter XI Diseases of the digestive system	0.0082	159629	146	1	0.00684932	159483	8	5.01621e-05	137.478	17.0851	1106.25
HNF1A	union#Z13#Special screening examination for other diseases and disorders	ptv	Chapter XXI Factors influencing health status and contact with health services	0.0082	163954	16347	4	0.000244693	147607	5	3.38737e-05	7.2252	1.94	26.9096
HNF1A	3751#Chest pain or discomfort when walking uphill or hurrying	raredmgmtr	Chapter XVIII Symptoms signs and abnormal clinical and laboratory findings not elsewhere classified	0.0082	44693	13928	49	0.00351809	30765	65	0.00211279	1.6675	1.1502	2.4174
HNF1A	40002#ChapterII#Chapter II Neoplasms	rec	Chapter II Neoplasms	0.0082	257471	4552	2	0.000439367	252919	6	2.3723e-05	18.5284	3.7386	91.8271
HNF1A	union#O12#Gestational [pregnancy-induced] oedema and proteinuria without hypertension	rec	Chapter XV Pregnancy childbirth and the puerperium	0.0082	200765	183	1	0.00546448	200582	8	3.98839e-05	137.757	17.1418	1107.06
HNF4A	union#B974#Respiratory syncytial virus as the cause of diseases classified to other chapters	flexdmg	Chapter I Certain infectious and parasitic diseases	0.0082	277378	139	4	0.028777	277239	1560	0.00562691	5.2361	1.9346	14.1714
HNF4A	40002#E14#Unspecified diabetes mellitus	flexnonsynmtr	Chapter IV Endocrine nutritional and metabolic diseases	0.0082	255901	767	9	0.011734	255134	1130	0.00442905	2.6689	1.3797	5.1627
IGF1R	union#M7916#Myalgia Lower leg	UR	Chapter XIII Diseases of the musculoskeletal system and connective tissue	0.0082	139740	82	2	0.0243902	139658	228	0.00163256	15.2884	3.7357	62.5671
IGF1R	union#M180#Primary arthrosis of first carpometacarpal joints bilateral	syn	Chapter XIII Diseases of the musculoskeletal system and connective tissue	0.0082	95016	174	5	0.0287356	94842	667	0.00703275	4.1773	1.7109	10.1994
IP6K1	41202#N202#Calculus of kidney with calculus of ureter	UR	Chapter XIV Diseases of the genitourinary system	0.0082	217915	579	2	0.00345423	217336	49	0.000225457	15.3706	3.7291	63.3547
IRS2	union#N394#Other specified urinary incontinence	UR	Chapter XIV Diseases of the genitourinary system	0.0082	129993	3793	10	0.00263644	126200	130	0.00103011	2.5635	1.3463	4.8812
IRS2	41202#R798#Other specified abnormal findings of blood chemistry	rec	Chapter XVIII Symptoms signs and abnormal clinical and laboratory findings not elsewhere classified	0.0082	136294	4666	5	0.00107158	131628	32	0.000243109	4.4115	1.7181	11.3271
IRS2	41202#Block L40-L45#L40-L45 Papulosquamous disorders	syn	Chapter XII Diseases of the skin and subcutaneous tissue	0.0082	351936	1367	14	0.0102414	350569	1656	0.00472375	2.1802	1.2849	3.6993
MC4R	union#B90#Sequelae of tuberculosis	flexdmg	Chapter I Certain infectious and parasitic diseases	0.0082	277279	40	2	0.05	277239	934	0.00336893	15.57	3.7508	64.6333
MC4R	132187#Source of report of O13 gestational pregnancy induced hypertension without significant proteinuria	flexnonsynmtr	Chapter XV Pregnancy childbirth and the puerperium	0.0082	226095	645	6	0.00930233	225450	596	0.0026436	3.5425	1.5792	7.9466
MC4R	40001#K55#Vascular disorders of intestine	ptvraredmg	Chapter XI Diseases of the digestive system	0.0082	416868	146	3	0.0205479	416722	1163	0.00279083	7.4961	2.3858	23.553
MC4R	union#L892#Stage III decubitus ulcer	ptvraredmg	Chapter XII Diseases of the skin and subcutaneous tissue	0.0082	156595	612	6	0.00980392	155983	434	0.00278235	3.5486	1.5792	7.9739
MC4R	41202#M62#Other disorders of muscle	raredmg	Chapter XIII Diseases of the musculoskeletal system and connective tissue	0.0082	270162	727	6	0.00825309	269435	632	0.00234565	3.5394	1.5788	7.9346
MC4R	40002#ChapterIX#Chapter IX Diseases of the circulatory system	raredmg	Chapter IX Diseases of the circulatory system	0.0082	280567	9754	37	0.00379332	270813	640	0.00236325	1.6074	1.1533	2.2404
MC4R	6152#5#Blood clot in the leg (DVT)	raredmgmtr	Chapter IX Diseases of the circulatory system	0.0082	383647	8616	17	0.00197307	375031	365	0.000973253	2.0293	1.2472	3.3019
NAA15	20002#1123#sleep apnoea	URmtr	Chapter X Diseases of the respiratory system	0.0082	231735	1376	3	0.00218023	230359	66	0.000286509	7.6241	2.3942	24.2779
NAA15	20002#1511#abdominal hernia	ptv	Chapter XI Diseases of the digestive system	0.0082	193877	2467	2	0.000810701	191410	9	4.70195e-05	17.255	3.7262	79.9034
NAA15	41202#R31#Unspecified haematuria	ptv	Chapter XVIII Symptoms signs and abnormal clinical and laboratory findings not elsewhere classified	0.0082	222839	16007	4	0.000249891	206832	8	3.86787e-05	6.462	1.9456	21.4624
NAA15	union#N420#Calculus of prostate	ptv	Chapter XIV Diseases of the genitourinary system	0.0082	118082	139	1	0.00719424	117943	6	5.0872e-05	142.436	17.0351	1190.95
NAA15	union#I259#Chronic ischaemic heart disease unspecified	ptv	Chapter IX Diseases of the circulatory system	0.0082	131314	24904	5	0.000200771	106410	3	2.81928e-05	7.1226	1.702	29.8062
NAA15	20002#1511#abdominal hernia	ptv5pcnt	Chapter XI Diseases of the digestive system	0.0082	193877	2467	2	0.000810701	191410	9	4.70195e-05	17.255	3.7262	79.9034
NAA15	41202#R31#Unspecified haematuria	ptv5pcnt	Chapter XVIII Symptoms signs and abnormal clinical and laboratory findings not elsewhere classified	0.0082	222839	16007	4	0.000249891	206832	8	3.86787e-05	6.462	1.9456	21.4624
NAA15	union#N420#Calculus of prostate	ptv5pcnt	Chapter XIV Diseases of the genitourinary system	0.0082	118082	139	1	0.00719424	117943	6	5.0872e-05	142.436	17.0351	1190.95
NAA15	union#I259#Chronic ischaemic heart disease unspecified	ptv5pcnt	Chapter IX Diseases of the circulatory system	0.0082	131314	24904	5	0.000200771	106410	3	2.81928e-05	7.1226	1.702	29.8062
NAA15	union#M6624#Spontaneous rupture of extensor tendons Hand	ptvraredmg	Chapter XIII Diseases of the musculoskeletal system and connective tissue	0.0082	116776	116	2	0.0172414	116660	134	0.00114864	15.2561	3.7312	62.3797
NAA15	union#K62#Other diseases of anus and rectum	syn	Chapter XI Diseases of the digestive system	0.0082	182229	40946	61	0.00148977	141283	303	0.00214463	0.6942	0.5271	0.9142
PCSK1	union#Q78#Other osteochondrodysplasias	URmtr	Chapter XVII Congenital malformations deformations and chromosomal abnormalities	0.0082	326860	177	2	0.0112994	326683	247	0.000756085	15.104	3.7268	61.2131
PCSK1	131381#Source of report of I70 atherosclerosis	rec	Chapter IX Diseases of the circulatory system	0.0082	280161	3238	2	0.000617665	276923	10	3.61111e-05	17.1145	3.7484	78.1424
PCSK1	union#E118#Type 2 diabetes mellitus; With unspecified complications	syn	Chapter IV Endocrine nutritional and metabolic diseases	0.0082	182621	82	2	0.0243902	182539	299	0.00163801	15.2375	3.7286	62.2701
PTPRG	20002#1572#whooping cough | pertussis	ptvraredmg	Chapter I Certain infectious and parasitic diseases	0.0082	347347	438	8	0.0182648	346909	2231	0.00643108	2.8743	1.4265	5.7918
PTPRG	41202#D125#Benign neoplasm: Sigmoid colon	raredmg	Chapter II Neoplasms	0.0082	252807	7220	58	0.00803324	245587	1365	0.00555811	1.4489	1.1129	1.8863
PTPRG	union#C504#Malignant neoplasm: Upper-outer quadrant of breast	raredmgmtr	Chapter II Neoplasms	0.0082	139593	5517	22	0.00398767	134076	289	0.00215549	1.8534	1.2005	2.8615
PTPRG	union#N800#Endometriosis of uterus	rec	Chapter XIV Diseases of the genitourinary system	0.0082	93440	2209	5	0.00226347	91231	48	0.000526137	4.3095	1.714	10.8359
RIF1	union#H250#Senile incipient cataract	UR	Chapter VII Diseases of the eye and adnexa	0.0082	241929	4179	0	0	237750	323	0.00135857	0	NA	NA
RIF1	41202#Block D50-D53#D50-D53 Nutritional anaemias	ptvraredmg	Chapter III Diseases of the blood and blood-forming organs and certain disorders involving the immune mechanism	0.0082	375562	9881	47	0.0047566	365681	1146	0.00313388	1.5203	1.1349	2.0366
RIF1	union#C19#Malignant neoplasm of rectosigmoid junction	ptvraredmg	Chapter II Neoplasms	0.0082	207308	1761	0	0	205547	647	0.0031477	0	NA	NA
RIF1	20002#1517#prostatitis	raredmg	Chapter XIV Diseases of the genitourinary system	0.0082	179140	164	3	0.0182927	178976	442	0.0024696	7.5265	2.3929	23.6731
RIF1	41202#R260#Ataxic gait	raredmg	Chapter XVIII Symptoms signs and abnormal clinical and laboratory findings not elsewhere classified	0.0082	264910	52	2	0.0384615	264858	688	0.00259762	15.3587	3.7297	63.2464
RIF1	union#L600#Ingrowing nail	rec	Chapter XII Diseases of the skin and subcutaneous tissue	0.0082	173343	1161	4	0.00344531	172182	113	0.000656282	5.2644	1.9389	14.294
RIF1	union#N300#Acute cystitis	rec	Chapter XIV Diseases of the genitourinary system	0.0082	209392	218	2	0.00917431	209174	127	0.00060715	15.2411	3.7466	62.0012
RMC1	41202#H000#Hordeolum and other deep inflammation of eyelid	UR	Chapter VII Diseases of the eye and adnexa	0.0082	353998	162	2	0.0123457	353836	291	0.000822415	15.1866	3.7476	61.5414
RMC1	union#M85#Other disorders of bone density and structure	URmtr	Chapter XIII Diseases of the musculoskeletal system and connective tissue	0.0082	105282	20016	15	0.0007494	85266	26	0.000304928	2.4587	1.3021	4.6429
RMC1	41202#K80#Cholelithiasis	URmtr	Chapter XI Diseases of the digestive system	0.0082	210157	18203	16	0.000878976	191954	77	0.000401138	2.1923	1.2792	3.7571
RMC1	41202#Block A00-A09#A00-A09 Intestinal infectious diseases	flexdmg	Chapter I Certain infectious and parasitic diseases	0.0082	374797	11003	58	0.00527129	363794	1324	0.00363942	1.4508	1.1146	1.8884
RMC1	union#I49#Other cardiac arrhythmias	ptv	Chapter IX Diseases of the circulatory system	0.0082	143889	14642	7	0.000478077	129247	17	0.000131531	3.636	1.5076	8.7693
RMC1	union#M94#Other disorders of cartilage	ptv	Chapter XIII Diseases of the musculoskeletal system and connective tissue	0.0082	112399	2379	3	0.00126103	110020	17	0.000154517	8.1702	2.3927	27.8982
RMC1	union#I49#Other cardiac arrhythmias	ptv5pcnt	Chapter IX Diseases of the circulatory system	0.0082	143889	14642	7	0.000478077	129247	17	0.000131531	3.636	1.5076	8.7693
RMC1	union#M94#Other disorders of cartilage	ptv5pcnt	Chapter XIII Diseases of the musculoskeletal system and connective tissue	0.0082	112399	2379	3	0.00126103	110020	17	0.000154517	8.1702	2.3927	27.8982
RMC1	23074#H pylori Definition II seropositivity for Helicobacter pylori	ptvraredmg	Chapter I Certain infectious and parasitic diseases	0.0082	7417	2411	13	0.00539195	5006	8	0.00159808	3.3869	1.4019	8.1825
SLTM	union#Chapter XI#Chapter XI Diseases of the digestive system	flexnonsynmtr	Chapter XI Diseases of the digestive system	0.0082	360819	213011	1038	0.00487299	147808	630	0.00426229	1.144	1.0359	1.2633
SLTM	union#L63#Alopecia areata	ptv5pcnt	Chapter XII Diseases of the skin and subcutaneous tissue	0.0082	166402	727	2	0.00275103	165675	29	0.000175041	15.7571	3.7528	66.1594
SLTM	41202#M65#Synovitis and tenosynovitis	ptv5pcnt	Chapter XIII Diseases of the musculoskeletal system and connective tissue	0.0082	263298	4662	4	0.000858001	258636	41	0.000158524	5.4162	1.9392	15.1273
SLTM	union#H60#Otitis externa	raredmg	Chapter VIII Diseases of the ear and mastoid process	0.0082	186310	18755	46	0.00245268	167555	266	0.00158754	1.5463	1.1303	2.1153
SLTM	union#M2333#Other meniscus derangements Medial collateral ligament or Other and unspecified medial meniscus	raredmgmtr	Chapter XIII Diseases of the musculoskeletal system and connective tissue	0.0082	120336	1585	5	0.00315457	118751	89	0.000749467	4.2192	1.7117	10.4004
SLTM	union#E32#Diseases of thymus	rec	Chapter IV Endocrine nutritional and metabolic diseases	0.0082	238575	35	1	0.0285714	238540	55	0.000230569	127.532	17.1546	948.111
SLTM	40011#8310#Clear cell adenocarcinoma	syn	Chapter II Neoplasms	0.0082	355780	924	7	0.00757576	354856	859	0.0024207	3.1458	1.491	6.6374
TNK2	41202#M2107#Valgus deformity not elsewhere classified Ankle and foot	URmtr	Chapter XIII Diseases of the musculoskeletal system and connective tissue	0.0082	235716	97	2	0.0206186	235619	325	0.00137935	15.2417	3.7411	62.097
TNK2	union#M112#Other chondrocalcinosis	flexdmg	Chapter XIII Diseases of the musculoskeletal system and connective tissue	0.0082	117254	605	0	0	116649	1072	0.00918996	0	NA	NA
TNK2	41202#D230#Benign neoplasm: Skin of lip	ptv5pcnt	Chapter II Neoplasms	0.0082	297175	98	2	0.0204082	297077	405	0.00136328	15.2609	3.7495	62.1141
TNK2	union#E88#Other metabolic disorders	raredmgmtr	Chapter IV Endocrine nutritional and metabolic diseases	0.0082	203338	1376	9	0.0065407	201962	496	0.00245591	2.6742	1.3803	5.1812
TNK2	131939#Source of report of M65 synovitis and tenosynovitis	raredmgmtr	Chapter XIII Diseases of the musculoskeletal system and connective tissue	0.0082	372480	17089	25	0.00146293	355391	873	0.00245645	0.595	0.3997	0.8857
TNK2	40001#G301#Alzheimer disease with late onset	syn	Chapter VI Diseases of the nervous system	0.0082	416409	55	3	0.0545455	416354	3108	0.0074648	7.6709	2.3943	24.5757
TNRC6B	41202#E34#Other endocrine disorders	UR	Chapter IV Endocrine nutritional and metabolic diseases	0.0082	405203	101	2	0.019802	405102	539	0.00133053	15.1632	3.7302	61.6381
TNRC6B	union#H264#After-cataract	ptv	Chapter VII Diseases of the eye and adnexa	0.0082	245551	3978	4	0.00100553	241573	45	0.000186279	5.4024	1.942	15.0286
TNRC6B	union#H264#After-cataract	ptv5pcnt	Chapter VII Diseases of the eye and adnexa	0.0082	245551	3978	4	0.00100553	241573	45	0.000186279	5.4024	1.942	15.0286
TNRC6B	41202#M932#Osteochondritis dissecans	ptvraredmg	Chapter XIII Diseases of the musculoskeletal system and connective tissue	0.0082	297650	40	2	0.05	297610	1008	0.00338698	15.4867	3.7311	64.2808
TNRC6B	union#M1995#Arthrosis unspecified Pelvic region and thigh	raredmg	Chapter XIII Diseases of the musculoskeletal system and connective tissue	0.0082	118230	322	4	0.0124224	117908	283	0.00240018	5.2281	1.9368	14.1127
TNRC6B	union#I34#Nonrheumatic mitral valve disorders	raredmg	Chapter IX Diseases of the circulatory system	0.0082	144329	6367	28	0.00439768	137962	352	0.00255143	1.7268	1.1742	2.5395
TNRC6B	union#B159#Hepatitis A without hepatic coma	syn	Chapter I Certain infectious and parasitic diseases	0.0082	277345	106	3	0.0283019	277239	1067	0.00384866	7.5387	2.3881	23.7979
UBB	union#I48#Atrial fibrillation and flutter	flexnonsynmtr	Chapter IX Diseases of the circulatory system	0.0082	148542	32771	21	0.00064081	115771	34	0.000293683	2.1827	1.2667	3.7611
UBB	41202#Block I20-I25#I20-I25 Ischaemic heart diseases	raredmg	Chapter IX Diseases of the circulatory system	0.0082	233414	34179	10	0.000292577	199235	20	0.000100384	2.9151	1.3644	6.2283
UBB	41202#Block I20-I25#I20-I25 Ischaemic heart diseases	raredmgmtr	Chapter IX Diseases of the circulatory system	0.0082	233414	34179	10	0.000292577	199235	20	0.000100384	2.9151	1.3644	6.2283
UBR2	41202#C914#Hairy-cell leukaemia	UR	Chapter II Neoplasms	0.0082	191781	82	2	0.0243902	191699	313	0.00163277	15.2864	3.7413	62.4574
UBR2	union#E069#Thyroiditis unspecified	UR	Chapter IV Endocrine nutritional and metabolic diseases	0.0082	160856	94	2	0.0212766	160762	229	0.00142447	15.2395	3.7322	62.2269
UBR2	union#I501#Left ventricular failure	UR	Chapter IX Diseases of the circulatory system	0.0082	115112	7813	21	0.00268783	107299	148	0.00137932	1.9512	1.2347	3.0835
UBR2	41202#M160#Primary coxarthrosis bilateral	flexdmg	Chapter XIII Diseases of the musculoskeletal system and connective tissue	0.0082	298464	854	0	0	297610	1913	0.00642788	0	NA	NA
UBR2	41202#I64#Stroke not specified as haemorrhage or infarction	flexnonsynmtr	Chapter IX Diseases of the circulatory system	0.0082	221586	1386	17	0.0122655	220200	1344	0.00610354	2.0221	1.2496	3.2722
UBR2	40011#8170#Hepatocellular carcinoma	flexnonsynmtr	Chapter II Neoplasms	0.0082	234031	270	6	0.0222222	233761	1485	0.00635264	3.5549	1.5801	7.9976
UBR2	union#A409#Streptococcal sepsis unspecified	flexnonsynmtr	Chapter I Certain infectious and parasitic diseases	0.0082	194531	123	4	0.0325203	194408	1234	0.00634748	5.2619	1.9398	14.2735
UBR2	41202#K44#Diaphragmatic hernia	ptv	Chapter XI Diseases of the digestive system	0.0082	225320	14680	10	0.000681199	210640	54	0.000256362	2.6583	1.3535	5.2208
UBR2	41202#K44#Diaphragmatic hernia	ptv5pcnt	Chapter XI Diseases of the digestive system	0.0082	225320	14680	10	0.000681199	210640	54	0.000256362	2.6583	1.3535	5.2208
UBR3	union#R60#Oedema not elsewhere classified	UR	Chapter XVIII Symptoms signs and abnormal clinical and laboratory findings not elsewhere classified	0.0082	89630	5423	16	0.0029504	84207	114	0.00135381	2.1828	1.2926	3.6862
UBR3	union#Chapter XXI#Chapter XXI Factors influencing health status and contact with health services	flexdmg	Chapter XXI Factors influencing health status and contact with health services	0.0082	405975	251403	1093	0.0043476	154572	587	0.00379758	1.1455	1.0359	1.2666
UBR3	40002#R41#Other symptoms and signs involving cognitive functions and awareness	ptvraredmg	Chapter XVIII Symptoms signs and abnormal clinical and laboratory findings not elsewhere classified	0.0082	417182	39	2	0.0512821	417143	1447	0.00346883	15.5287	3.7392	64.4907
UBR3	union#I456#Pre-excitation syndrome	syn	Chapter IX Diseases of the circulatory system	0.0082	137413	280	5	0.0178571	137133	596	0.00434615	4.1653	1.7137	10.1239
APBA1	132189#Source of report of O14 gestational pregnancy induced hypertension with significant proteinuria	UR	Chapter XV Pregnancy childbirth and the puerperium	0.0083	226095	440	3	0.00681818	225655	207	0.00091733	7.4768	2.3825	23.4633
APBA1	41202#N819#Female genital prolapse unspecified	URmtr	Chapter XIV Diseases of the genitourinary system	0.0083	158826	218	2	0.00917431	158608	97	0.000611571	15.1309	3.7071	61.7582
APBA1	union#R59#Enlarged lymph nodes	URmtr	Chapter XVIII Symptoms signs and abnormal clinical and laboratory findings not elsewhere classified	0.0083	88234	4789	8	0.00167049	83445	46	0.000551261	3.0337	1.4311	6.4312
APBA1	41202#C494#Malignant neoplasm: Connective and soft tissue of abdomen	syn	Chapter II Neoplasms	0.0083	297112	35	2	0.0571429	297077	1159	0.00390135	15.4741	3.7087	64.5628
APBA1	union#M0632#Rheumatoid nodule Upper arm	syn	Chapter XIII Diseases of the musculoskeletal system and connective tissue	0.0083	139694	36	2	0.0555556	139658	528	0.00378066	15.5002	3.7143	64.6845
BSN	41202#R072#Precordial pain	flexdmg	Chapter XVIII Symptoms signs and abnormal clinical and laboratory findings not elsewhere classified	0.0083	251065	6349	84	0.0132304	244716	2395	0.00978685	1.3566	1.0898	1.6887
BSN	41202#R071#Chest pain on breathing	raredmgmtr	Chapter XVIII Symptoms signs and abnormal clinical and laboratory findings not elsewhere classified	0.0083	265143	285	4	0.0140351	264858	726	0.00274109	5.1789	1.9251	13.9326
GCK	41202#Block H30-H36#H30-H36 Disorders of choroid and retina	flexnonsynmtr	Chapter VII Diseases of the eye and adnexa	0.0083	326270	8386	28	0.0033389	317884	618	0.00194411	1.7199	1.1769	2.5132
GCK	union#H11#Other disorders of conjunctiva	ptvraredmg	Chapter VII Diseases of the eye and adnexa	0.0083	260568	7351	26	0.00353693	253217	510	0.00201408	1.7588	1.1852	2.6101
GCK	41202#E114#Type 2 diabetes mellitus; With neurological complications	ptvraredmg	Chapter IV Endocrine nutritional and metabolic diseases	0.0083	291754	64	2	0.03125	291690	616	0.00211183	15.2427	3.7202	62.4535
GIGYF1	41202#N811#Cystocele	UR	Chapter XIV Diseases of the genitourinary system	0.0083	162628	4020	1	0.000248756	158608	296	0.00186624	0.1331	0.0187	0.9481
GIGYF1	union#M72#Fibroblastic disorders	URmtr	Chapter XIII Diseases of the musculoskeletal system and connective tissue	0.0083	142788	21308	37	0.00173644	121480	127	0.00104544	1.6621	1.1522	2.3978
GIGYF1	union#L890#Stage I decubitus ulcer and pressure area	URmtr	Chapter XII Diseases of the skin and subcutaneous tissue	0.0083	165489	645	4	0.00620155	164844	197	0.00119507	5.2154	1.9323	14.0772
GIGYF1	130839#Source of report of F01 vascular dementia	flexnonsynmtr	Chapter V Mental and behavioural disorders	0.0083	332819	1529	22	0.0143885	331290	2611	0.00788131	1.8377	1.2042	2.8044
GIGYF1	union#E162#Hypoglycaemia unspecified	ptv	Chapter IV Endocrine nutritional and metabolic diseases	0.0083	181269	2488	4	0.00160772	178781	54	0.000302046	5.3297	1.9288	14.7275
GIGYF1	union#E162#Hypoglycaemia unspecified	ptv5pcnt	Chapter IV Endocrine nutritional and metabolic diseases	0.0083	181269	2488	4	0.00160772	178781	54	0.000302046	5.3297	1.9288	14.7275
GIGYF1	41202#M45X9#Ankylosing spondylitis Site unspecified	raredmg	Chapter XIII Diseases of the musculoskeletal system and connective tissue	0.0083	173316	62	3	0.0483871	173254	1151	0.00664343	7.603	2.3799	24.2885
GIGYF1	131731#Source of report of L25 unspecified contact dermatitis	raredmg	Chapter XII Diseases of the skin and subcutaneous tissue	0.0083	354753	2727	30	0.0110011	352026	2308	0.00655633	1.6855	1.1734	2.421
GIGYF1	41202#I714#Abdominal aortic aneurysm without mention of rupture	raredmg	Chapter IX Diseases of the circulatory system	0.0083	151476	837	0	0	150639	1004	0.00666494	0	NA	NA
GIGYF1	40001#I259#Chronic ischaemic heart disease unspecified	raredmgmtr	Chapter IX Diseases of the circulatory system	0.0083	224574	1031	8	0.00775946	223543	608	0.00271983	2.8674	1.4236	5.7754
GIGYF1	41202#R600#Localized oedema	raredmgmtr	Chapter XVIII Symptoms signs and abnormal clinical and laboratory findings not elsewhere classified	0.0083	235617	623	6	0.00963082	234994	646	0.00274901	3.5277	1.5729	7.9122
GIGYF1	union#M4796#Spondylosis unspecified Lumbar region	rec	Chapter XIII Diseases of the musculoskeletal system and connective tissue	0.0083	113000	1496	4	0.0026738	111504	56	0.000502224	5.3355	1.9323	14.7326
GIGYF1	union#D46#Myelodysplastic syndromes	syn	Chapter II Neoplasms	0.0083	199040	682	9	0.0131965	198358	990	0.00499098	2.6661	1.3771	5.1616
HNF1A	41202#C774#Secondary and unspecified malignant neoplasm: Inguinal and lower limb lymph nodes	flexdmg	Chapter II Neoplasms	0.0083	297240	163	5	0.0306748	297077	2241	0.0075435	4.1634	1.7076	10.1514
HNF1A	20002#1513#inguinal hernia	flexnonsynmtr	Chapter XI Diseases of the digestive system	0.0083	179584	1754	11	0.00627138	177830	468	0.00263173	2.3917	1.313	4.3568
HNF1A	41202#M70#Soft tissue disorders related to use overuse and pressure	ptv	Chapter XIII Diseases of the musculoskeletal system and connective tissue	0.0083	278617	1917	2	0.0010433	276700	18	6.50524e-05	16.0535	3.7223	69.2356
HNF4A	41202#E105#Type 1 diabetes mellitus; With peripheral circulatory complications	raredmgmtr	Chapter IV Endocrine nutritional and metabolic diseases	0.0083	231694	88	2	0.0227273	231606	356	0.00153709	15.1065	3.7037	61.6162
IGF1R	union#O440#Placenta praevia specified as without haemorrhage	UR	Chapter XV Pregnancy childbirth and the puerperium	0.0083	191899	86	2	0.0232558	191813	301	0.00156924	15.1489	3.71	61.8559
IGF1R	union#D049#Carcinoma in situ: Skin unspecified	flexdmg	Chapter II Neoplasms	0.0083	216688	204	6	0.0294118	216484	1829	0.00844866	3.5564	1.5766	8.0226
IGF1R	union#G401#Localization-related (focal)(partial) symptomatic epilepsy and epileptic syndromes with simple partial seizures	raredmg	Chapter VI Diseases of the nervous system	0.0083	277363	285	5	0.0175439	277078	1189	0.00429121	4.1435	1.7081	10.0513
IGF1R	6152#7#Blood clot in the lung	raredmgmtr	Chapter IX Diseases of the circulatory system	0.0083	418556	3463	14	0.00404274	415093	773	0.00186223	2.1757	1.2811	3.6949
IGF1R	40006#C880#Waldenstrom's macroglobulinaemia	syn	Chapter II Neoplasms	0.0083	236561	58	3	0.0517241	236503	1682	0.00711196	7.615	2.3799	24.3655
IGF1R	union#M6208#Diastasis of muscle Other	syn	Chapter XIII Diseases of the musculoskeletal system and connective tissue	0.0083	92122	58	3	0.0517241	92064	652	0.00708203	7.6474	2.3863	24.5074
IP6K1	union#H27#Other disorders of lens	UR	Chapter VII Diseases of the eye and adnexa	0.0083	265178	564	2	0.0035461	264614	62	0.000234304	15.1849	3.7053	62.2302
IP6K1	41202#I611#Intracerebral haemorrhage in hemisphere cortical	rec	Chapter IX Diseases of the circulatory system	0.0083	239949	222	1	0.0045045	239727	8	3.33713e-05	135.588	16.887	1088.65
IRS2	41202#M7928#Neuralgia and neuritis unspecified Other	UR	Chapter XIII Diseases of the musculoskeletal system and connective tissue	0.0083	248801	126	2	0.015873	248675	265	0.00106565	15.1193	3.72	61.4496
IRS2	union#N486#Induratio penis plastica	URmtr	Chapter XIV Diseases of the genitourinary system	0.0083	118986	1043	4	0.00383509	117943	86	0.000729166	5.276	1.9324	14.4046
IRS2	union#Block Q80-Q89#Q80-Q89 Other congenital malformations	flexdmg	Chapter XVII Congenital malformations deformations and chromosomal abnormalities	0.0083	371970	937	10	0.0106724	371033	1590	0.00428533	2.5065	1.3415	4.6832
IRS2	union#K076#Temporomandibular joint disorders	flexnonsynmtr	Chapter XI Diseases of the digestive system	0.0083	107905	374	8	0.0213904	107531	810	0.00753271	2.8799	1.4245	5.822
IRS2	union#M2325#Derangement of meniscus due to old tear or injury Posterior horn of lateral meniscus	flexnonsynmtr	Chapter XIII Diseases of the musculoskeletal system and connective tissue	0.0083	140033	375	8	0.0213333	139658	1050	0.00751837	2.8776	1.4245	5.8127
IRS2	41202#D120#Benign neoplasm: Caecum	syn	Chapter II Neoplasms	0.0083	237700	3892	30	0.00770812	233808	1074	0.00459351	1.6833	1.1695	2.4229
MC4R	131185#Source of report of H36 retinal disorders in DCE	UR	Chapter VII Diseases of the eye and adnexa	0.0083	303448	3504	6	0.00171233	299944	144	0.00048009	3.5711	1.577	8.0867
MC4R	40002#E119#Type 2 diabetes mellitus; Without complications	URmtr	Chapter IV Endocrine nutritional and metabolic diseases	0.0083	274429	1362	3	0.00220264	273067	80	0.000292968	7.5328	2.376	23.8819
MC4R	41202#Q79#Congenital malformations of the musculoskeletal system not elsewhere classified	URmtr	Chapter XVII Congenital malformations deformations and chromosomal abnormalities	0.0083	302010	35	1	0.0285714	301975	71	0.000235119	125.064	16.8888	926.116
MC4R	union#M754#Impingement syndrome of shoulder	flexdmg	Chapter XIII Diseases of the musculoskeletal system and connective tissue	0.0083	139927	6874	35	0.00509165	133053	415	0.00311906	1.6357	1.1574	2.3115
MC4R	union#L28#Lichen simplex chronicus and prurigo	flexdmg	Chapter XII Diseases of the skin and subcutaneous tissue	0.0083	171214	1397	11	0.00787402	169817	562	0.00330944	2.3902	1.313	4.3511
MC4R	131881#Source of report of M21 other acquired deformities of limbs	flexnonsynmtr	Chapter XIII Diseases of the musculoskeletal system and connective tissue	0.0083	407353	4906	24	0.00489197	402447	1097	0.00272582	1.7986	1.1991	2.6977
MC4R	union#M6592#Synovitis and tenosynovitis unspecified Upper arm	flexnonsynmtr	Chapter XIII Diseases of the musculoskeletal system and connective tissue	0.0083	139716	58	2	0.0344828	139658	325	0.00232711	15.3113	3.7208	63.0071
MC4R	41202#M2324#Derangement of meniscus due to old tear or injury Lateral collateral ligament or Anterior horn of lateral meniscus	ptv	Chapter XIII Diseases of the musculoskeletal system and connective tissue	0.0083	297933	323	2	0.00619195	297610	123	0.000413293	15.0691	3.7107	61.1959
MC4R	41202#M2324#Derangement of meniscus due to old tear or injury Lateral collateral ligament or Anterior horn of lateral meniscus	ptv5pcnt	Chapter XIII Diseases of the musculoskeletal system and connective tissue	0.0083	297933	323	2	0.00619195	297610	123	0.000413293	15.0691	3.7107	61.1959
MC4R	union#E16#Other disorders of pancreatic internal secretion	ptvraredmg	Chapter IV Endocrine nutritional and metabolic diseases	0.0083	192859	3719	19	0.0051089	189140	487	0.00257481	1.9892	1.2564	3.1495
MC4R	40002#C798#Secondary malignant neoplasm of other specified sites	raredmg	Chapter II Neoplasms	0.0083	285365	731	6	0.00820793	284634	666	0.00233985	3.5286	1.5744	7.9088
MC4R	union#I35#Nonrheumatic aortic valve disorders	raredmgmtr	Chapter IX Diseases of the circulatory system	0.0083	126622	7080	14	0.0019774	119542	106	0.000886718	2.2325	1.2779	3.9
MC4R	union#I517#Cardiomegaly	raredmgmtr	Chapter IX Diseases of the circulatory system	0.0083	124141	8192	16	0.00195312	115949	104	0.000896946	2.1798	1.2871	3.6916
MC4R	20001#1052#hodgkins lymphoma | hodgkins disease	syn	Chapter II Neoplasms	0.0083	321317	396	3	0.00757576	320921	328	0.00102206	7.4612	2.3837	23.3543
NAA15	union#I350#Aortic (valve) stenosis	ptv	Chapter IX Diseases of the circulatory system	0.0083	120259	4586	2	0.00043611	115673	2	1.72901e-05	25.2336	3.5536	179.182
NAA15	union#I350#Aortic (valve) stenosis	ptv5pcnt	Chapter IX Diseases of the circulatory system	0.0083	120259	4586	2	0.00043611	115673	2	1.72901e-05	25.2336	3.5536	179.182
NAA15	union#C43#Malignant melanoma of skin	ptvraredmg	Chapter II Neoplasms	0.0083	253822	6919	1	0.00014453	246903	269	0.0010895	0.1325	0.0186	0.9445
NAA15	union#I088#Other multiple valve diseases	raredmg	Chapter IX Diseases of the circulatory system	0.0083	113890	399	3	0.0075188	113491	114	0.00100448	7.5344	2.3841	23.8101
PCSK1	131443#Source of report of J11 influenza virus not identified	flexdmg	Chapter X Diseases of the respiratory system	0.0083	386592	9117	35	0.00383898	377475	2244	0.00594476	0.6444	0.4612	0.9004
PCSK1	131391#Source of report of I77 other disorders of arteries and arterioles	ptv	Chapter IX Diseases of the circulatory system	0.0083	308686	2972	4	0.0013459	305714	78	0.00025514	5.2809	1.9321	14.4336
PCSK1	131391#Source of report of I77 other disorders of arteries and arterioles	ptv5pcnt	Chapter IX Diseases of the circulatory system	0.0083	308686	2972	4	0.0013459	305714	78	0.00025514	5.2809	1.9321	14.4336
PCSK1	41202#J930#Spontaneous tension pneumothorax	raredmg	Chapter X Diseases of the respiratory system	0.0083	219168	39	2	0.0512821	219129	764	0.00348653	15.4496	3.717	64.2159
PTPRG	union#H185#Hereditary corneal dystrophies	ptvraredmg	Chapter VII Diseases of the eye and adnexa	0.0083	233458	652	10	0.0153374	232806	1435	0.00616393	2.5114	1.3419	4.7003
PTPRG	41202#B25#Cytomegaloviral disease	raredmg	Chapter I Certain infectious and parasitic diseases	0.0083	395759	74	3	0.0405405	395685	2201	0.00556251	7.5539	2.3775	24.0008
PTPRG	union#H663#Other chronic suppurative otitis media	rec	Chapter VIII Diseases of the ear and mastoid process	0.0083	154944	288	2	0.00694444	154656	71	0.000459083	15.2255	3.7169	62.369
PTPRG	41202#J450#Predominantly allergic asthma	syn	Chapter X Diseases of the respiratory system	0.0083	372784	111	3	0.027027	372673	1376	0.00369224	7.4955	2.3771	23.6352
RIF1	union#M8885#Paget disease of other bones Pelvic region and thigh	flexdmg	Chapter XIII Diseases of the musculoskeletal system and connective tissue	0.0083	92859	34	2	0.0588235	92825	370	0.003986	15.6174	3.7291	65.4059
RIF1	union#N329#Bladder disorder unspecified	flexnonsynmtr	Chapter XIV Diseases of the genitourinary system	0.0083	189880	1203	22	0.0182876	188677	1892	0.0100277	1.8391	1.2033	2.8107
RIF1	41202#N486#Induratio penis plastica	ptv	Chapter XIV Diseases of the genitourinary system	0.0083	158000	722	2	0.00277008	157278	28	0.000178029	15.6002	3.7093	65.6097
RIF1	41202#N486#Induratio penis plastica	ptv5pcnt	Chapter XIV Diseases of the genitourinary system	0.0083	158000	722	2	0.00277008	157278	28	0.000178029	15.6002	3.7093	65.6097
RIF1	union#I679#Cerebrovascular disease unspecified	ptvraredmg	Chapter IX Diseases of the circulatory system	0.0083	126675	3129	19	0.00607223	123546	379	0.00306768	1.9854	1.2506	3.1518
RIF1	union#I159#Secondary hypertension unspecified	raredmg	Chapter IX Diseases of the circulatory system	0.0083	115334	53	2	0.0377358	115281	294	0.00255029	15.3377	3.7167	63.2938
RIF1	41202#C539#Malignant neoplasm: Cervix uteri unspecified	raredmgmtr	Chapter II Neoplasms	0.0083	159414	267	3	0.011236	159147	241	0.00151432	7.4927	2.3843	23.5457
RIF1	union#Q74#Other congenital malformations of limb(s)	rec	Chapter XVII Congenital malformations deformations and chromosomal abnormalities	0.0083	403576	227	2	0.00881057	403349	238	0.00059006	15.0555	3.7206	60.9228
RIF1	41202#C160#Malignant neoplasm: Cardia	syn	Chapter II Neoplasms	0.0083	174446	561	9	0.0160428	173885	1055	0.00606723	2.671	1.3785	5.1751
RMC1	union#N859#Noninflammatory disorder of uterus unspecified	URmtr	Chapter XIV Diseases of the genitourinary system	0.0083	91515	284	2	0.00704225	91231	42	0.00046037	15.3983	3.7095	63.9187
RMC1	131991#Source of report of M94 other disorders of cartilage	URmtr	Chapter XIII Diseases of the musculoskeletal system and connective tissue	0.0083	348368	2379	5	0.00210172	345989	175	0.000505796	4.1619	1.7093	10.1337
RMC1	41202#L739#Follicular disorder unspecified	flexdmg	Chapter XII Diseases of the skin and subcutaneous tissue	0.0083	374388	113	3	0.0265487	374275	1355	0.00362033	7.5059	2.381	23.6619
RMC1	union#K28#Gastrojejunal ulcer	flexdmg	Chapter XI Diseases of the digestive system	0.0083	118328	115	3	0.026087	118213	419	0.00354445	7.5303	2.3828	23.798
RMC1	union#E118#Type 2 diabetes mellitus; With unspecified complications	flexnonsynmtr	Chapter IV Endocrine nutritional and metabolic diseases	0.0083	182621	82	3	0.0365854	182539	913	0.00500167	7.5544	2.3807	23.9713
RMC1	union#G528#Disorders of other specified cranial nerves	ptv	Chapter VI Diseases of the nervous system	0.0083	277114	36	1	0.0277778	277078	63	0.000227373	125.63	16.9498	931.159
RMC1	union#A410#Sepsis due to Staphylococcus aureus	ptv	Chapter I Certain infectious and parasitic diseases	0.0083	189675	537	2	0.00372439	189138	46	0.000243209	15.3671	3.7208	63.4661
RMC1	41202#F002#Dementia in Alzheimer disease atypical or mixed type	ptv	Chapter V Mental and behavioural disorders	0.0083	411637	30	1	0.0333333	411607	114	0.000276963	124.469	16.8123	921.494
RMC1	union#G528#Disorders of other specified cranial nerves	ptv5pcnt	Chapter VI Diseases of the nervous system	0.0083	277114	36	1	0.0277778	277078	63	0.000227373	125.63	16.9498	931.159
RMC1	union#A410#Sepsis due to Staphylococcus aureus	ptv5pcnt	Chapter I Certain infectious and parasitic diseases	0.0083	189675	537	2	0.00372439	189138	46	0.000243209	15.3671	3.7208	63.4661
RMC1	41202#F002#Dementia in Alzheimer disease atypical or mixed type	ptv5pcnt	Chapter V Mental and behavioural disorders	0.0083	411637	30	1	0.0333333	411607	114	0.000276963	124.469	16.8123	921.494
RMC1	union#G55#Nerve root and plexus compressions in diseases classified elsewhere	ptvraredmg	Chapter VI Diseases of the nervous system	0.0083	267600	7469	28	0.00374883	260131	567	0.00217967	1.7226	1.1779	2.5193
RMC1	union#M301#Polyarteritis with lung involvement [Churg-Strauss]	raredmg	Chapter XIII Diseases of the musculoskeletal system and connective tissue	0.0083	139741	83	2	0.0240964	139658	226	0.00161824	15.2335	3.7229	62.3327
RMC1	131083#Source of report of G60 hereditary and idiopathic neuropathy	raredmg	Chapter VI Diseases of the nervous system	0.0083	332970	472	4	0.00847458	332498	548	0.00164813	5.1773	1.9281	13.902
RMC1	41202#E143#Unspecified diabetes mellitus; With ophthalmic complications	raredmgmtr	Chapter IV Endocrine nutritional and metabolic diseases	0.0083	276680	182	2	0.010989	276498	204	0.000737799	15.0487	3.7097	61.047
RMC1	41202#G301#Alzheimer disease with late onset	rec	Chapter VI Diseases of the nervous system	0.0083	384095	40	1	0.025	384055	79	0.0002057	124.627	16.914	918.286
RMC1	union#E871#Hypo-osmolality and hyponatraemia	syn	Chapter IV Endocrine nutritional and metabolic diseases	0.0083	234225	7361	10	0.00135851	226864	682	0.00300621	0.4512	0.2415	0.8427
SLTM	41202#N184#Chronic kidney disease stage 4	UR	Chapter XIV Diseases of the genitourinary system	0.0083	245300	173	2	0.0115607	245127	190	0.000775108	15.0777	3.7135	61.2195
SLTM	union#Q211#Atrial septal defect	flexnonsynmtr	Chapter XVII Congenital malformations deformations and chromosomal abnormalities	0.0083	374402	733	9	0.0122783	373669	1737	0.0046485	2.6618	1.377	5.1451
SLTM	40002#ChapterXVIII#Chapter XVIII Symptoms| signs and abnormal clinical and laboratory findings| not elsewhere classified	flexnonsynmtr	Chapter XVIII Symptoms signs and abnormal clinical and laboratory findings not elsewhere classified	0.0083	317242	2110	2	0.000947867	315132	1446	0.00458855	0.2058	0.0514	0.8243
SLTM	40001#E14#Unspecified diabetes mellitus	flexnonsynmtr	Chapter IV Endocrine nutritional and metabolic diseases	0.0083	302091	90	3	0.0333333	302001	1376	0.00455628	7.5337	2.3803	23.8446
SLTM	20002#1372#vasculitis	flexnonsynmtr	Chapter III Diseases of the blood and blood-forming organs and certain disorders involving the immune mechanism	0.0083	260040	1184	0	0	258856	1215	0.00469373	0	NA	NA
SLTM	union#H669#Otitis media unspecified	raredmgmtr	Chapter VIII Diseases of the ear and mastoid process	0.0083	156935	692	3	0.00433526	156243	90	0.000576026	7.5546	2.3855	23.9243
TNK2	union#Z090#Follow-up examination after surgery for other conditions	flexdmg	Chapter XXI Factors influencing health status and contact with health services	0.0083	142109	7640	47	0.00615183	134469	1214	0.0090281	0.6794	0.5072	0.9101
TNK2	union#M71#Other bursopathies	flexnonsynmtr	Chapter XIII Diseases of the musculoskeletal system and connective tissue	0.0083	135258	3214	55	0.0171126	132044	1556	0.011784	1.4601	1.1132	1.915
TNK2	41202#N84#Polyp of female genital tract	raredmgmtr	Chapter XIV Diseases of the genitourinary system	0.0083	168381	9773	12	0.00122787	158608	404	0.00254716	0.4814	0.271	0.8551
TNK2	union#K819#Cholecystitis unspecified	rec	Chapter XI Diseases of the digestive system	0.0083	151102	1301	6	0.00461184	149801	195	0.00130173	3.5546	1.5746	8.0243
TNRC6B	union#J385#Laryngeal spasm	UR	Chapter X Diseases of the respiratory system	0.0083	173696	106	2	0.0188679	173590	220	0.00126735	15.1547	3.7169	61.7898
TNRC6B	41202#M799#Soft tissue disorder unspecified	flexnonsynmtr	Chapter XIII Diseases of the musculoskeletal system and connective tissue	0.0083	297774	164	4	0.0243902	297610	1422	0.00477807	5.2072	1.9281	14.0636
TNRC6B	union#J42#Unspecified chronic bronchitis	flexnonsynmtr	Chapter X Diseases of the respiratory system	0.0083	175376	1786	17	0.00951848	173590	822	0.0047353	2.0198	1.2467	3.2725
TNRC6B	union#N908#Other specified noninflammatory disorders of vulva and perineum	flexnonsynmtr	Chapter XIV Diseases of the genitourinary system	0.0083	92183	844	10	0.0118483	91339	432	0.00472963	2.5232	1.343	4.7406
TNRC6B	union#M6250#Muscle wasting and atrophy not elsewhere classified Multiple sites	ptv	Chapter XIII Diseases of the musculoskeletal system and connective tissue	0.0083	139703	45	1	0.0222222	139658	25	0.000179009	126.939	16.83	957.429
TNRC6B	union#M6250#Muscle wasting and atrophy not elsewhere classified Multiple sites	ptv5pcnt	Chapter XIII Diseases of the musculoskeletal system and connective tissue	0.0083	139703	45	1	0.0222222	139658	25	0.000179009	126.939	16.83	957.429
TNRC6B	union#C676#Malignant neoplasm: Ureteric orifice	rec	Chapter II Neoplasms	0.0083	181284	258	2	0.00775194	181026	93	0.000513738	15.1993	3.7253	62.0139
TNRC6B	union#Q211#Atrial septal defect	syn	Chapter XVII Congenital malformations deformations and chromosomal abnormalities	0.0083	374402	733	8	0.0109141	373669	1435	0.0038403	2.8623	1.4232	5.7565
UBB	union#H35#Other retinal disorders	UR	Chapter VII Diseases of the eye and adnexa	0.0083	275055	15424	7	0.000453838	259631	35	0.000134807	3.3677	1.4956	7.5829
UBB	union#H35#Other retinal disorders	URmtr	Chapter VII Diseases of the eye and adnexa	0.0083	275055	15424	7	0.000453838	259631	35	0.000134807	3.3677	1.4956	7.5829
UBB	41202#F419#Anxiety disorder unspecified	ptv	Chapter V Mental and behavioural disorders	0.0083	357548	578	2	0.00346021	356970	82	0.000229711	15.1121	3.7076	61.5965
UBB	41202#F419#Anxiety disorder unspecified	ptv5pcnt	Chapter V Mental and behavioural disorders	0.0083	357548	578	2	0.00346021	356970	82	0.000229711	15.1121	3.7076	61.5965
UBB	41202#C931#Chronic myelomonocytic leukaemia	raredmg	Chapter II Neoplasms	0.0083	206964	69	1	0.0144928	206895	24	0.000116001	126.759	16.9082	950.304
UBB	40001#K859#Acute pancreatitis unspecified	raredmg	Chapter XI Diseases of the digestive system	0.0083	299748	61	1	0.0163934	299687	40	0.000133473	124.853	16.8899	922.933
UBB	41202#C931#Chronic myelomonocytic leukaemia	raredmgmtr	Chapter II Neoplasms	0.0083	206964	69	1	0.0144928	206895	24	0.000116001	126.759	16.9082	950.304
UBB	40001#K859#Acute pancreatitis unspecified	raredmgmtr	Chapter XI Diseases of the digestive system	0.0083	299748	61	1	0.0163934	299687	40	0.000133473	124.853	16.8899	922.933
UBR2	41202#K803#Calculus of bile duct with cholangitis	URmtr	Chapter XI Diseases of the digestive system	0.0083	194025	446	3	0.00672646	193579	175	0.000904024	7.4842	2.3815	23.5202
UBR2	41202#R060#Dyspnoea	flexdmg	Chapter XVIII Symptoms signs and abnormal clinical and laboratory findings not elsewhere classified	0.0083	259230	5564	52	0.00934579	253666	1613	0.00635876	1.4742	1.117	1.9455
UBR2	41202#R68#Other general symptoms and signs	flexdmg	Chapter XVIII Symptoms signs and abnormal clinical and laboratory findings not elsewhere classified	0.0083	265050	192	5	0.0260417	264858	1696	0.00640343	4.1488	1.7047	10.0975
UBR2	40001#C220#Malignant neoplasm: Liver cell carcinoma	flexnonsynmtr	Chapter II Neoplasms	0.0083	179302	194	5	0.0257732	179108	1134	0.00633138	4.1519	1.7051	10.1103
UBR2	41202#M1997#Arthrosis unspecified Ankle and foot	ptvraredmg	Chapter XIII Diseases of the musculoskeletal system and connective tissue	0.0083	256772	2740	22	0.0080292	254032	1112	0.0043774	1.841	1.2052	2.8122
UBR2	union#C030#Malignant neoplasm: Upper gum	syn	Chapter II Neoplasms	0.0083	257938	35	2	0.0571429	257903	1002	0.00388518	15.5387	3.7235	64.8443
UBR3	union#L73#Other follicular disorders	UR	Chapter XII Diseases of the skin and subcutaneous tissue	0.0083	172869	3194	10	0.00313087	169675	210	0.00123766	2.5345	1.3426	4.7843
UBR3	union#I519#Heart disease unspecified	UR	Chapter IX Diseases of the circulatory system	0.0083	146200	31584	57	0.00180471	114616	135	0.00117785	1.5332	1.1247	2.0901
UBR3	union#Block M45-M49#M45-M49 Spondylopathies	URmtr	Chapter XIII Diseases of the musculoskeletal system and connective tissue	0.0083	150415	24879	33	0.00132642	125536	95	0.000756755	1.7538	1.18	2.6066
UBR3	union#A06#Amoebiasis	flexnonsynmtr	Chapter I Certain infectious and parasitic diseases	0.0083	277339	100	3	0.03	277239	1135	0.00409394	7.5236	2.3812	23.7717
UBR3	union#H17#Corneal scars and opacities	flexnonsynmtr	Chapter VII Diseases of the eye and adnexa	0.0083	221234	431	6	0.0139211	220803	879	0.00398092	3.5322	1.5737	7.9283
UBR3	union#M849#Disorder of continuity of bone unspecified	ptv	Chapter XIII Diseases of the musculoskeletal system and connective tissue	0.0083	139711	53	1	0.0188679	139658	21	0.000150367	127.873	16.8875	968.255
UBR3	40006#C031#Malignant neoplasm: Lower gum	ptv	Chapter II Neoplasms	0.0083	318920	41	1	0.0243902	318879	64	0.000200703	124.537	16.8641	919.677
UBR3	union#H35#Other retinal disorders	ptv	Chapter VII Diseases of the eye and adnexa	0.0083	275055	15424	7	0.000453838	259631	35	0.000134807	3.3677	1.4956	7.5829
UBR3	union#M849#Disorder of continuity of bone unspecified	ptv5pcnt	Chapter XIII Diseases of the musculoskeletal system and connective tissue	0.0083	139711	53	1	0.0188679	139658	21	0.000150367	127.873	16.8875	968.255
UBR3	40006#C031#Malignant neoplasm: Lower gum	ptv5pcnt	Chapter II Neoplasms	0.0083	318920	41	1	0.0243902	318879	64	0.000200703	124.537	16.8641	919.677
UBR3	union#H35#Other retinal disorders	ptv5pcnt	Chapter VII Diseases of the eye and adnexa	0.0083	275055	15424	7	0.000453838	259631	35	0.000134807	3.3677	1.4956	7.5829
UBR3	union#D619#Aplastic anaemia unspecified	raredmg	Chapter III Diseases of the blood and blood-forming organs and certain disorders involving the immune mechanism	0.0083	270887	1034	9	0.00870406	269853	887	0.00328697	2.6625	1.3768	5.1488
UBR3	20002#1367#breast cysts	raredmgmtr	Chapter XIV Diseases of the genitourinary system	0.0083	194993	1595	8	0.00501567	193398	338	0.00174769	2.8793	1.4257	5.8148
UBR3	union#C450#Mesothelioma of pleura	raredmgmtr	Chapter II Neoplasms	0.0083	151561	432	4	0.00925926	151129	271	0.00179317	5.2025	1.9298	14.0258
UBR3	41202#N645#Other signs and symptoms in breast	rec	Chapter XIV Diseases of the genitourinary system	0.0083	160393	496	2	0.00403226	159897	42	0.000262669	15.4092	3.7198	63.832
APBA1	union#H269#Cataract unspecified	flexdmg	Chapter VII Diseases of the eye and adnexa	0.0084	271436	27898	95	0.00340526	243538	1093	0.00448801	0.7579	0.6144	0.935
APBA1	40002#Block M45-M49#M45-M49 Spondylopathies	ptvraredmg	Chapter XIII Diseases of the musculoskeletal system and connective tissue	0.0084	222225	38	2	0.0526316	222187	801	0.00360507	15.3548	3.6908	63.8813
APBA1	union#J991#Respiratory disorders in other diffuse connective tissue disorders	ptvraredmg	Chapter X Diseases of the respiratory system	0.0084	173705	115	3	0.026087	173590	620	0.00357163	7.4728	2.3676	23.5856
APBA1	union#I458#Other specified conduction disorders	raredmg	Chapter IX Diseases of the circulatory system	0.0084	131602	128	3	0.0234375	131474	420	0.00319455	7.4888	2.3734	23.6299
BSN	41202#C41#Malignant neoplasm of bone and articular cartilage of other and unspecified sites	flexdmg	Chapter II Neoplasms	0.0084	226984	125	5	0.04	226859	2247	0.00990483	4.165	1.7009	10.1991
BSN	union#D01#Carcinoma in situ of other and unspecified digestive organs	flexdmg	Chapter II Neoplasms	0.0084	206493	729	15	0.0205761	205764	2052	0.00997259	2.0856	1.2484	3.4843
BSN	130893#Source of report of F31 bipolar affective disorder	flexdmg	Chapter V Mental and behavioural disorders	0.0084	396180	2122	34	0.0160226	394058	3934	0.0099833	1.6148	1.149	2.2694
BSN	40002#I69#Sequelae of cerebrovascular disease	flexnonsynmtr	Chapter IX Diseases of the circulatory system	0.0084	297396	85	6	0.0705882	297311	6131	0.0206215	3.6071	1.5723	8.2753
BSN	41202#I500#Congestive heart failure	ptv	Chapter IX Diseases of the circulatory system	0.0084	208521	2423	3	0.00123813	206098	33	0.000160118	7.741	2.3725	25.2577
BSN	40001#K830#Cholangitis	ptv	Chapter XI Diseases of the digestive system	0.0084	305189	43	1	0.0232558	305146	59	0.00019335	123.118	16.6698	909.316
BSN	union#I501#Left ventricular failure	ptv	Chapter IX Diseases of the circulatory system	0.0084	115112	7813	6	0.000767951	107299	21	0.000195715	3.9261	1.5841	9.7302
BSN	20002#1137#other abdominal problem	ptv	Chapter XI Diseases of the digestive system	0.0084	204629	5502	5	0.00090876	199127	42	0.000210921	4.3116	1.7052	10.9018
BSN	41202#I500#Congestive heart failure	ptv5pcnt	Chapter IX Diseases of the circulatory system	0.0084	208521	2423	3	0.00123813	206098	33	0.000160118	7.741	2.3725	25.2577
BSN	40001#K830#Cholangitis	ptv5pcnt	Chapter XI Diseases of the digestive system	0.0084	305189	43	1	0.0232558	305146	59	0.00019335	123.118	16.6698	909.316
BSN	union#I501#Left ventricular failure	ptv5pcnt	Chapter IX Diseases of the circulatory system	0.0084	115112	7813	6	0.000767951	107299	21	0.000195715	3.9261	1.5841	9.7302
BSN	20002#1137#other abdominal problem	ptv5pcnt	Chapter XI Diseases of the digestive system	0.0084	204629	5502	5	0.00090876	199127	42	0.000210921	4.3116	1.7052	10.9018
BSN	40011#9537#Transitional meningioma	ptvraredmg	Chapter II Neoplasms	0.0084	277908	59	3	0.0508475	277849	1952	0.0070254	7.5718	2.368	24.211
BSN	41202#C490#Malignant neoplasm: Connective and soft tissue of head face and neck	raredmg	Chapter II Neoplasms	0.0084	170600	68	3	0.0441176	170532	1034	0.00606338	7.5657	2.374	24.1111
BSN	union#K460#Unspecified abdominal hernia with obstruction without gangrene	raredmg	Chapter XI Diseases of the digestive system	0.0084	159553	70	3	0.0428571	159483	939	0.00588777	7.5602	2.3737	24.0788
BSN	union#J92#Pleural plaque	raredmgmtr	Chapter X Diseases of the respiratory system	0.0084	92071	2392	14	0.00585284	89679	240	0.00267621	2.194	1.278	3.7665
GCK	union#E03#Other hypothyroidism	URmtr	Chapter IV Endocrine nutritional and metabolic diseases	0.0084	196113	32601	24	0.000736174	163512	62	0.000379177	1.9422	1.2122	3.1117
GCK	20002#1242#eye|eyelid problem	flexdmg	Chapter VII Diseases of the eye and adnexa	0.0084	305272	16985	59	0.00347365	288287	692	0.00240039	1.4487	1.11	1.8907
GCK	41202#M750#Adhesive capsulitis of shoulder	raredmgmtr	Chapter XIII Diseases of the musculoskeletal system and connective tissue	0.0084	245584	1716	8	0.004662	243868	398	0.00163203	2.8653	1.4207	5.7787
GCK	union#Block H30-H36#H30-H36 Disorders of choroid and retina	raredmgmtr	Chapter VII Diseases of the eye and adnexa	0.0084	268059	16415	40	0.0024368	251644	388	0.00154186	1.5818	1.1419	2.1912
GIGYF1	41202#M45X9#Ankylosing spondylitis Site unspecified	UR	Chapter XIII Diseases of the musculoskeletal system and connective tissue	0.0084	173316	62	2	0.0322581	173254	379	0.00218754	15.2045	3.703	62.429
GIGYF1	union#G700#Myasthenia gravis	URmtr	Chapter VI Diseases of the nervous system	0.0084	277432	354	3	0.00847458	277078	319	0.0011513	7.4152	2.3674	23.2258
GIGYF1	41202#Q658#Other congenital deformities of hip	raredmgmtr	Chapter XVII Congenital malformations deformations and chromosomal abnormalities	0.0084	249299	50	2	0.04	249249	679	0.00272418	15.2534	3.6999	62.8856
GIGYF1	union#C229#Malignant neoplasm: Liver unspecified	raredmgmtr	Chapter II Neoplasms	0.0084	198565	281	4	0.0142349	198284	551	0.00277884	5.1821	1.9244	13.9545
GIGYF1	41202#C910#Acute lymphoblastic leukaemia [ALL]	syn	Chapter II Neoplasms	0.0084	297159	82	3	0.0365854	297077	1492	0.00502227	7.5233	2.3726	23.8556
HNF1A	union#H269#Cataract unspecified	UR	Chapter VII Diseases of the eye and adnexa	0.0084	271436	27898	41	0.00146964	243538	225	0.00092388	1.5916	1.1407	2.2206
HNF1A	40001#C44#Other malignant neoplasms of skin	flexnonsynmtr	Chapter II Neoplasms	0.0084	202970	47	2	0.0425532	202923	588	0.00289765	15.2937	3.7015	63.1897
HNF1A	union#J432#Centrilobular emphysema	flexnonsynmtr	Chapter X Diseases of the respiratory system	0.0084	141137	273	4	0.014652	140864	403	0.00286092	5.1827	1.9218	13.9771
HNF1A	union#L608#Other nail disorders	raredmg	Chapter XII Diseases of the skin and subcutaneous tissue	0.0084	197258	285	5	0.0175439	196973	848	0.00430516	4.13	1.7013	10.0259
HNF1A	40002#Block R10-R19#R10-R19 Symptoms and signs involving the digestive system and abdomen	raredmg	Chapter XVIII Symptoms signs and abnormal clinical and laboratory findings not elsewhere classified	0.0084	282157	97	3	0.0309278	282060	1195	0.00423669	7.5011	2.3729	23.7118
HNF1A	41202#K047#Periapical abscess without sinus	syn	Chapter XI Diseases of the digestive system	0.0084	224860	1064	10	0.0093985	223796	844	0.00377129	2.5063	1.3396	4.6889
HNF1A	union#C819#Hodgkin lymphoma unspecified	syn	Chapter II Neoplasms	0.0084	222463	438	6	0.0136986	222025	871	0.00392298	3.5265	1.5712	7.915
HNF4A	2443#Diabetes diagnosed by doctor	URmtr	Chapter IV Endocrine nutritional and metabolic diseases	0.0084	310953	20345	17	0.000835586	290608	118	0.000406045	2.0587	1.2379	3.4238
HNF4A	20002#1494#varicose veins	flexdmg	Chapter IX Diseases of the circulatory system	0.0084	243527	1529	17	0.0111184	241998	1343	0.00554963	2.0147	1.2454	3.2593
HNF4A	union#Z85#Personal history of malignant neoplasm	ptvraredmg	Chapter XXI Factors influencing health status and contact with health services	0.0084	198560	46198	93	0.00201307	152362	413	0.00271065	0.7421	0.5925	0.9296
HNF4A	union#M869#Osteomyelitis unspecified	raredmg	Chapter XIII Diseases of the musculoskeletal system and connective tissue	0.0084	98805	861	7	0.00813008	97944	254	0.00259332	3.1525	1.4832	6.7004
IGF1R	20002#1134#oesophageal disorder	URmtr	Chapter XI Diseases of the digestive system	0.0084	308836	27842	38	0.00136484	280994	238	0.000846993	1.6122	1.1445	2.271
IGF1R	union#K316#Fistula of stomach and duodenum	ptv	Chapter XI Diseases of the digestive system	0.0084	159531	48	1	0.0208333	159483	27	0.000169297	125.655	16.7299	943.77
IGF1R	union#K316#Fistula of stomach and duodenum	ptv5pcnt	Chapter XI Diseases of the digestive system	0.0084	159531	48	1	0.0208333	159483	27	0.000169297	125.655	16.7299	943.77
IGF1R	union#L720#Epidermal cyst	raredmgmtr	Chapter XII Diseases of the skin and subcutaneous tissue	0.0084	199958	2985	0	0	196973	377	0.00191397	0	NA	NA
IGF1R	union#R03#Abnormal blood-pressure reading without diagnosis	syn	Chapter XVIII Symptoms signs and abnormal clinical and laboratory findings not elsewhere classified	0.0084	96268	5227	22	0.00420892	91041	663	0.00728243	0.5762	0.3764	0.8819
IP6K1	union#L94#Other localized connective tissue disorders	flexnonsynmtr	Chapter XII Diseases of the skin and subcutaneous tissue	0.0084	141217	3041	8	0.00263071	138176	125	0.000904643	2.913	1.424	5.959
IP6K1	41202#Block G35-G37#G35-G37 Demyelinating diseases of the central nervous system	raredmgmtr	Chapter VI Diseases of the nervous system	0.0084	303630	1068	3	0.00280899	302562	114	0.000376782	7.4734	2.3711	23.5547
IP6K1	41202#N850#Endometrial glandular hyperplasia	rec	Chapter XIV Diseases of the genitourinary system	0.0084	159278	670	1	0.00149254	158608	1	6.30485e-06	237.081	14.813	3794.47
IP6K1	20001#1055#chronic lymphocytic	rec	Chapter II Neoplasms	0.0084	287686	268	1	0.00373134	287418	8	2.7834e-05	134.555	16.7705	1079.58
IRS2	131055#Source of report of G44 other headache syndromes	flexdmg	Chapter VI Diseases of the nervous system	0.0084	356219	4944	34	0.00687702	351275	1501	0.00427301	1.6136	1.1473	2.2695
IRS2	union#M15#Polyarthrosis	flexnonsynmtr	Chapter XIII Diseases of the musculoskeletal system and connective tissue	0.0084	119850	12815	123	0.00959813	107035	792	0.00739945	1.3	1.0742	1.5734
IRS2	union#N13#Obstructive and reflux uropathy	ptv	Chapter XIV Diseases of the genitourinary system	0.0084	200585	6229	3	0.000481618	194356	11	5.65972e-05	8.5132	2.3744	30.5233
IRS2	union#N13#Obstructive and reflux uropathy	ptv5pcnt	Chapter XIV Diseases of the genitourinary system	0.0084	200585	6229	3	0.000481618	194356	11	5.65972e-05	8.5132	2.3744	30.5233
IRS2	41202#G309#Alzheimer disease unspecified	raredmg	Chapter VI Diseases of the nervous system	0.0084	384307	252	3	0.0119048	384055	624	0.00162477	7.4033	2.3651	23.174
IRS2	41202#R85#Abnormal findings in specimens from digestive organs and abdominal cavity	raredmg	Chapter XVIII Symptoms signs and abnormal clinical and laboratory findings not elsewhere classified	0.0084	264944	86	2	0.0232558	264858	418	0.0015782	15.0627	3.6936	61.4257
IRS2	union#A090#Other and unspecified gastroenteritis and colitis of infectious origin	rec	Chapter I Certain infectious and parasitic diseases	0.0084	277758	519	2	0.00385356	277239	71	0.000256097	15.1016	3.6945	61.7296
IRS2	union#M4786#Other spondylosis Lumbar region	syn	Chapter XIII Diseases of the musculoskeletal system and connective tissue	0.0084	119757	3442	28	0.00813481	116315	553	0.00475433	1.7169	1.1727	2.5135
MC4R	132015#Source of report of N08 glomerular disorders in DCE	UR	Chapter XIV Diseases of the genitourinary system	0.0084	298440	860	3	0.00348837	297580	140	0.000470462	7.4372	2.3652	23.3858
MC4R	union#G633#Polyneuropathy in other endocrine and metabolic diseases	URmtr	Chapter VI Diseases of the nervous system	0.0084	277111	33	1	0.030303	277078	70	0.000252636	123.664	16.6671	917.545
MC4R	41202#D690#Allergic purpura	flexdmg	Chapter III Diseases of the blood and blood-forming organs and certain disorders involving the immune mechanism	0.0084	398397	41	2	0.0487805	398356	1332	0.00334374	15.2854	3.6872	63.3668
MC4R	41202#R828#Abnormal findings on cytological and histological examination of urine	flexnonsynmtr	Chapter XVIII Symptoms signs and abnormal clinical and laboratory findings not elsewhere classified	0.0084	151563	48	2	0.0416667	151515	430	0.002838	15.2765	3.6966	63.1313
MC4R	union#M13#Other arthritis	raredmg	Chapter XIII Diseases of the musculoskeletal system and connective tissue	0.0084	152496	35628	109	0.00305939	116868	264	0.00225896	1.3554	1.084	1.6948
MC4R	union#M539#Dorsopathy unspecified	raredmg	Chapter XIII Diseases of the musculoskeletal system and connective tissue	0.0084	161938	25311	78	0.00308166	136627	298	0.00218112	1.4142	1.1017	1.8152
MC4R	union#M54#Dorsalgia	raredmg	Chapter XIII Diseases of the musculoskeletal system and connective tissue	0.0084	192372	66439	189	0.00284471	125933	278	0.00220752	1.2895	1.0717	1.5515
MC4R	40006#C911#Chronic lymphocytic leukaemia of B-cell type	raredmgmtr	Chapter II Neoplasms	0.0084	235344	775	4	0.00516129	234569	235	0.00100184	5.1734	1.9207	13.9343
MC4R	union#M4799#Spondylosis unspecified Site unspecified	raredmgmtr	Chapter XIII Diseases of the musculoskeletal system and connective tissue	0.0084	111160	937	4	0.00426894	110223	90	0.000816526	5.2463	1.923	14.3125
MC4R	41202#G588#Other specified mononeuropathies	raredmgmtr	Chapter VI Diseases of the nervous system	0.0084	309930	144	2	0.0138889	309786	292	0.000942586	14.9283	3.6799	60.5594
MC4R	131013#Source of report of G10 huntingtons disease	rec	Chapter VI Diseases of the nervous system	0.0084	419387	56	1	0.0178571	419331	62	0.000147855	122.953	16.751	902.477
MC4R	41202#M7928#Neuralgia and neuritis unspecified Other	syn	Chapter XIII Diseases of the musculoskeletal system and connective tissue	0.0084	248801	126	2	0.015873	248675	267	0.00107369	15.0059	3.6923	60.9864
NAA15	131907#Source of report of M41 scoliosis	raredmgmtr	Chapter XIII Diseases of the musculoskeletal system and connective tissue	0.0084	314649	3674	7	0.00190528	310975	188	0.00060455	3.1557	1.4829	6.7152
NAA15	131829#Source of report of L93 lupus erythematosus	syn	Chapter XII Diseases of the skin and subcutaneous tissue	0.0084	293252	393	4	0.0101781	292859	583	0.00199072	5.1551	1.9186	13.8509
PCSK1	130833#Source of report of E89 postprocedural endocrine and metabolic disorders not elsewhere classified	flexdmg	Chapter IV Endocrine nutritional and metabolic diseases	0.0084	288916	2833	28	0.00988352	286083	1654	0.00578154	1.7166	1.1793	2.4985
PCSK1	41202#G373#Acute transverse myelitis in demyelinating disease of central nervous system	flexnonsynmtr	Chapter VI Diseases of the nervous system	0.0084	309870	84	3	0.0357143	309786	1520	0.00490661	7.5114	2.3701	23.8048
PCSK1	union#K226#Gastro-oesophageal laceration-haemorrhage syndrome	ptv	Chapter XI Diseases of the digestive system	0.0084	119782	471	2	0.00424628	119311	33	0.000276588	15.4136	3.6879	64.4208
PCSK1	union#K226#Gastro-oesophageal laceration-haemorrhage syndrome	ptv5pcnt	Chapter XI Diseases of the digestive system	0.0084	119782	471	2	0.00424628	119311	33	0.000276588	15.4136	3.6879	64.4208
PCSK1	41202#H041#Other disorders of lacrimal gland	syn	Chapter VII Diseases of the eye and adnexa	0.0084	249089	228	3	0.0131579	248861	446	0.00179217	7.4265	2.3682	23.2884
PCSK1	20002#1507#haemochromatosis	syn	Chapter XI Diseases of the digestive system	0.0084	228074	78	2	0.025641	227996	396	0.00173687	15.1249	3.7019	61.7966
PCSK1	20002#1516#bph | benign prostatic hypertrophy	syn	Chapter XIV Diseases of the genitourinary system	0.0084	179729	753	5	0.00664011	178976	289	0.00161474	4.133	1.7023	10.0342
PTPRG	41202#E65#Localized adiposity	flexdmg	Chapter IV Endocrine nutritional and metabolic diseases	0.0084	255440	55	4	0.0727273	255385	3699	0.014484	5.3366	1.9278	14.7732
PTPRG	20001#1063#primary bone cancer	flexnonsynmtr	Chapter II Neoplasms	0.0084	373629	120	6	0.05	373509	5414	0.014495	3.5784	1.5738	8.1361
PTPRG	20002#1242#eye|eyelid problem	ptvraredmg	Chapter VII Diseases of the eye and adnexa	0.0084	305272	16985	135	0.00794819	288287	1803	0.00625418	1.273	1.068	1.5174
PTPRG	40001#I48#Atrial fibrillation and flutter	ptvraredmg	Chapter IX Diseases of the circulatory system	0.0084	321969	125	4	0.032	321844	2026	0.00629498	5.2184	1.9255	14.143
PTPRG	union#K59#Other functional intestinal disorders	raredmg	Chapter XI Diseases of the digestive system	0.0084	184893	30008	198	0.00659824	154885	827	0.00533945	1.2373	1.0591	1.4456
PTPRG	union#Chapter XI#Chapter XI Diseases of the digestive system	raredmgmtr	Chapter XI Diseases of the digestive system	0.0084	360819	213011	520	0.00244119	147808	298	0.00201613	1.2113	1.0504	1.3969
PTPRG	union#M2571#Osteophyte Shoulder region	rec	Chapter XIII Diseases of the musculoskeletal system and connective tissue	0.0084	139948	290	2	0.00689655	139658	64	0.000458262	15.1469	3.69	62.1752
PTPRG	41202#N399#Disorder of urinary system unspecified	syn	Chapter XIV Diseases of the genitourinary system	0.0084	283618	610	7	0.0114754	283008	1044	0.00368894	3.1353	1.4846	6.6213
PTPRG	41202#E237#Disorder of pituitary gland unspecified	syn	Chapter IV Endocrine nutritional and metabolic diseases	0.0084	405139	37	2	0.0540541	405102	1503	0.00371018	15.3445	3.6872	63.8563
RIF1	6152#7#Blood clot in the lung	UR	Chapter IX Diseases of the circulatory system	0.0084	418556	3463	11	0.00317644	415093	554	0.00133464	2.3844	1.3115	4.3348
RIF1	union#M940#Chondrocostal junction syndrome [Tietze]	URmtr	Chapter XIII Diseases of the musculoskeletal system and connective tissue	0.0084	102979	438	3	0.00684932	102541	94	0.000916706	7.5163	2.3719	23.8181
RMC1	union#R074#Chest pain unspecified	URmtr	Chapter XVIII Symptoms signs and abnormal clinical and laboratory findings not elsewhere classified	0.0084	172051	85356	58	0.000679507	86695	33	0.000380645	1.7857	1.1645	2.7381
RMC1	union#K224#Dyskinesia of oesophagus	URmtr	Chapter XI Diseases of the digestive system	0.0084	144525	1000	3	0.003	143525	57	0.000397143	7.5737	2.3679	24.2242
RMC1	41202#K43#Ventral hernia	flexdmg	Chapter XI Diseases of the digestive system	0.0084	221043	4162	26	0.006247	216881	774	0.00356878	1.7552	1.186	2.5976
RMC1	union#K210#Gastro-oesophageal reflux disease with oesophagitis	ptv	Chapter XI Diseases of the digestive system	0.0084	157898	16513	9	0.000545025	141385	26	0.000183895	2.9649	1.3891	6.3282
RMC1	union#K210#Gastro-oesophageal reflux disease with oesophagitis	ptv5pcnt	Chapter XI Diseases of the digestive system	0.0084	157898	16513	9	0.000545025	141385	26	0.000183895	2.9649	1.3891	6.3282
RMC1	union#L88#Pyoderma gangrenosum	raredmg	Chapter XII Diseases of the skin and subcutaneous tissue	0.0084	197057	84	2	0.0238095	196973	319	0.00161951	15.0359	3.6819	61.4031
RMC1	union#L893#Stage IV decubitus ulcer	raredmg	Chapter XII Diseases of the skin and subcutaneous tissue	0.0084	151262	259	3	0.011583	151003	237	0.00156951	7.4548	2.3715	23.434
RMC1	40001#A41#Other sepsis	raredmg	Chapter I Certain infectious and parasitic diseases	0.0084	417958	80	2	0.025	417878	709	0.00169667	15.0869	3.6999	61.519
RMC1	union#B378#Candidiasis of other sites	syn	Chapter I Certain infectious and parasitic diseases	0.0084	263297	1867	0	0	261430	787	0.00301037	0	NA	NA
SLTM	130231#Source of report of B37 candidiasis	UR	Chapter I Certain infectious and parasitic diseases	0.0084	351215	10633	17	0.0015988	340582	269	0.000789824	2.0259	1.2404	3.3087
SLTM	union#H044#Chronic inflammation of lacrimal passages	flexnonsynmtr	Chapter VII Diseases of the eye and adnexa	0.0084	217792	92	3	0.0326087	217700	972	0.00446486	7.5159	2.3745	23.7899
SLTM	union#H400#Glaucoma suspect	flexnonsynmtr	Chapter VII Diseases of the eye and adnexa	0.0084	267273	2659	22	0.00827379	264614	1197	0.00452357	1.836	1.2022	2.8039
SLTM	131779#Source of report of L63 alopecia areata	ptv	Chapter XII Diseases of the skin and subcutaneous tissue	0.0084	361255	727	2	0.00275103	360528	66	0.000183065	15.0663	3.6833	61.6282
SLTM	union#D638#Anaemia in other chronic diseases classified elsewhere	ptv5pcnt	Chapter III Diseases of the blood and blood-forming organs and certain disorders involving the immune mechanism	0.0084	315911	675	2	0.00296296	315236	62	0.000196678	15.1068	3.6877	61.8853
SLTM	union#Block C15-C26#C15-C26 Malignant neoplasms of digestive organs	ptvraredmg	Chapter II Neoplasms	0.0084	228325	14069	15	0.00106617	214256	445	0.00207695	0.5128	0.3065	0.8581
SLTM	union#D688#Other specified coagulation defects	ptvraredmg	Chapter III Diseases of the blood and blood-forming organs and certain disorders involving the immune mechanism	0.0084	310705	209	3	0.0143541	310496	608	0.00195816	7.4226	2.3677	23.2689
SLTM	union#C20#Malignant neoplasm of rectum	raredmg	Chapter II Neoplasms	0.0084	201543	3007	0	0	198536	378	0.00190394	0	NA	NA
SLTM	41202#I25#Chronic ischaemic heart disease	raredmg	Chapter IX Diseases of the circulatory system	0.0084	209098	22551	26	0.00115294	186547	360	0.00192981	0.597	0.4009	0.889
TNK2	41202#Block G20-G26#G20-G26 Extrapyramidal and movement disorders	UR	Chapter VI Diseases of the nervous system	0.0084	319414	1242	7	0.00563607	318172	575	0.0018072	3.1307	1.4827	6.6104
TNK2	40002#C798#Secondary malignant neoplasm of other specified sites	flexdmg	Chapter II Neoplasms	0.0084	285365	731	14	0.0191518	284634	2531	0.00889212	2.1763	1.2805	3.6988
TNK2	union#K136#Irritative hyperplasia of oral mucosa	ptv	Chapter XI Diseases of the digestive system	0.0084	159617	134	2	0.0149254	159483	160	0.00100324	15.0874	3.7021	61.4872
TNK2	union#B950#Streptococcus group A as the cause of diseases classified to other chapters	ptv5pcnt	Chapter I Certain infectious and parasitic diseases	0.0084	221170	283	3	0.0106007	220887	318	0.00143965	7.4316	2.3697	23.3056
TNK2	union#Block C76-C80#C76-C80 Malignant neoplasms of ill-defined| secondary and unspecified sites	ptv5pcnt	Chapter II Neoplasms	0.0084	269476	20532	14	0.000681862	248944	336	0.0013497	0.5049	0.2957	0.8619
TNK2	20002#1567#infectious mononucleosis | glandular fever | epstein barr virus (ebv)	raredmg	Chapter I Certain infectious and parasitic diseases	0.0084	364796	517	7	0.0135397	364279	1589	0.00436204	3.1328	1.4836	6.6157
TNK2	union#Z122#Special screening examination for neoplasm of respiratory organs	syn	Chapter XXI Factors influencing health status and contact with health services	0.0084	154627	55	3	0.0545455	154572	1164	0.00753047	7.6035	2.3712	24.3815
TNRC6B	131705#Source of report of L04 acute lymphadenitis	URmtr	Chapter XII Diseases of the skin and subcutaneous tissue	0.0084	348452	655	3	0.00458015	347797	215	0.000618177	7.4386	2.3741	23.3068
TNRC6B	union#I959#Hypotension unspecified	flexnonsynmtr	Chapter IX Diseases of the circulatory system	0.0084	150481	10226	33	0.00322707	140255	711	0.00506934	0.6354	0.4479	0.9013
TNRC6B	union#K629#Disease of anus and rectum unspecified	flexnonsynmtr	Chapter XI Diseases of the digestive system	0.0084	138715	592	8	0.0135135	138123	657	0.00475663	2.8662	1.4206	5.7828
TNRC6B	41202#K830#Cholangitis	ptv	Chapter XI Diseases of the digestive system	0.0084	177818	717	2	0.0027894	177101	32	0.000180688	15.4781	3.7023	64.7086
TNRC6B	41202#K830#Cholangitis	ptv5pcnt	Chapter XI Diseases of the digestive system	0.0084	177818	717	2	0.0027894	177101	32	0.000180688	15.4781	3.7023	64.7086
TNRC6B	union#H501#Divergent concomitant strabismus	ptvraredmg	Chapter VII Diseases of the eye and adnexa	0.0084	265121	507	6	0.0118343	264614	898	0.00339362	3.517	1.5683	7.887
TNRC6B	20002#1525#benign | essential tremor	ptvraredmg	Chapter VI Diseases of the nervous system	0.0084	385618	118	3	0.0254237	385500	1343	0.00348379	7.462	2.3686	23.5082
TNRC6B	union#J450#Predominantly allergic asthma	raredmg	Chapter X Diseases of the respiratory system	0.0084	166764	1667	10	0.0059988	165097	395	0.00239253	2.5164	1.3409	4.7223
TNRC6B	union#H69#Other disorders of Eustachian tube	rec	Chapter VIII Diseases of the ear and mastoid process	0.0084	182291	2359	5	0.00211954	179932	91	0.000505747	4.1977	1.7046	10.3372
TNRC6B	union#J982#Interstitial emphysema	syn	Chapter X Diseases of the respiratory system	0.0084	119695	104	3	0.0288462	119591	471	0.00393842	7.5121	2.3742	23.7687
TNRC6B	union#N318#Other neuromuscular dysfunction of bladder	syn	Chapter XIV Diseases of the genitourinary system	0.0084	158420	903	9	0.00996678	157517	593	0.00376467	2.664	1.3748	5.1623
TNRC6B	41202#M256#Stiffness of joint not elsewhere classified	syn	Chapter XIII Diseases of the musculoskeletal system and connective tissue	0.0084	270522	583	7	0.0120069	269939	1044	0.00386754	3.1301	1.4819	6.6117
UBB	union#H599#Postprocedural disorder of eye and adnexa unspecified	ptv	Chapter VII Diseases of the eye and adnexa	0.0084	264651	37	1	0.027027	264614	59	0.000222966	124.555	16.8002	923.439
UBB	union#L851#Acquired keratosis [keratoderma] palmaris et plantaris	ptv	Chapter XII Diseases of the skin and subcutaneous tissue	0.0084	197010	37	1	0.027027	196973	44	0.000223381	124.324	16.6765	926.839
UBB	union#H599#Postprocedural disorder of eye and adnexa unspecified	ptv5pcnt	Chapter VII Diseases of the eye and adnexa	0.0084	264651	37	1	0.027027	264614	59	0.000222966	124.555	16.8002	923.439
UBB	union#L851#Acquired keratosis [keratoderma] palmaris et plantaris	ptv5pcnt	Chapter XII Diseases of the skin and subcutaneous tissue	0.0084	197010	37	1	0.027027	196973	44	0.000223381	124.324	16.6765	926.839
UBB	40006#C179#Malignant neoplasm: Small intestine unspecified	raredmg	Chapter II Neoplasms	0.0084	243619	73	1	0.0136986	243546	27	0.000110862	125.267	16.7962	934.245
UBB	40006#C179#Malignant neoplasm: Small intestine unspecified	raredmgmtr	Chapter II Neoplasms	0.0084	243619	73	1	0.0136986	243546	27	0.000110862	125.267	16.7962	934.245
UBR2	41202#M5458#Low back pain Sacral and sacrococcygeal region	flexdmg	Chapter XIII Diseases of the musculoskeletal system and connective tissue	0.0084	223406	356	7	0.0196629	223050	1416	0.00634835	3.1394	1.4829	6.6463
UBR2	union#N03#Chronic nephritic syndrome	flexnonsynmtr	Chapter XIV Diseases of the genitourinary system	0.0084	210194	1020	14	0.0137255	209174	1331	0.00636312	2.1731	1.2789	3.6928
UBR2	41202#R000#Tachycardia unspecified	ptv	Chapter XVIII Symptoms signs and abnormal clinical and laboratory findings not elsewhere classified	0.0084	265355	497	2	0.00402414	264858	71	0.000268068	15.0683	3.6859	61.6004
UBR2	union#F171#Mental and behavioural disorders due to use of tobacco; Harmful use	ptv	Chapter V Mental and behavioural disorders	0.0084	234349	20054	14	0.000698115	214295	66	0.000307987	2.2676	1.2736	4.0375
UBR2	41202#R000#Tachycardia unspecified	ptv5pcnt	Chapter XVIII Symptoms signs and abnormal clinical and laboratory findings not elsewhere classified	0.0084	265355	497	2	0.00402414	264858	71	0.000268068	15.0683	3.6859	61.6004
UBR2	union#F171#Mental and behavioural disorders due to use of tobacco; Harmful use	ptv5pcnt	Chapter V Mental and behavioural disorders	0.0084	234349	20054	14	0.000698115	214295	66	0.000307987	2.2676	1.2736	4.0375
UBR2	41202#Block R00-R09#R00-R09 Symptoms and signs involving the circulatory and respiratory systems	raredmgmtr	Chapter XVIII Symptoms signs and abnormal clinical and laboratory findings not elsewhere classified	0.0084	294671	54865	142	0.00258817	239806	479	0.00199745	1.2965	1.0748	1.5639
UBR3	union#G238#Other specified degenerative diseases of basal ganglia	flexdmg	Chapter VI Diseases of the nervous system	0.0084	277111	33	2	0.0606061	277078	1151	0.00415406	15.4663	3.6971	64.7009
UBR3	41202#N60#Benign mammary dysplasia	flexnonsynmtr	Chapter XIV Diseases of the genitourinary system	0.0084	161408	1607	14	0.00871189	159801	642	0.0040175	2.1788	1.2801	3.7083
UBR3	131403#Source of report of I83 varicose veins of lower extremities	flexnonsynmtr	Chapter IX Diseases of the circulatory system	0.0084	367820	21022	109	0.00518504	346798	1376	0.00396773	1.3084	1.076	1.591
UBR3	41202#M86#Osteomyelitis	ptv	Chapter XIII Diseases of the musculoskeletal system and connective tissue	0.0084	200298	653	2	0.00306279	199645	40	0.000200356	15.3306	3.6973	63.5668
UBR3	131493#Source of report of J44 other chronic obstructive pulmonary disease	ptv	Chapter X Diseases of the respiratory system	0.0084	355930	22224	10	0.000449964	333706	57	0.000170809	2.635	1.3455	5.1604
UBR3	union#Chapter XIV#Chapter XIV Diseases of the genitourinary system	ptv	Chapter XIV Diseases of the genitourinary system	0.0084	292724	140827	38	0.000269835	151897	20	0.000131668	2.0496	1.1926	3.5225
UBR3	41202#M86#Osteomyelitis	ptv5pcnt	Chapter XIII Diseases of the musculoskeletal system and connective tissue	0.0084	200298	653	2	0.00306279	199645	40	0.000200356	15.3306	3.6973	63.5668
UBR3	131493#Source of report of J44 other chronic obstructive pulmonary disease	ptv5pcnt	Chapter X Diseases of the respiratory system	0.0084	355930	22224	10	0.000449964	333706	57	0.000170809	2.635	1.3455	5.1604
UBR3	union#Chapter XIV#Chapter XIV Diseases of the genitourinary system	ptv5pcnt	Chapter XIV Diseases of the genitourinary system	0.0084	292724	140827	38	0.000269835	151897	20	0.000131668	2.0496	1.1926	3.5225
UBR3	130215#Source of report of B25 cytomegaloviral disease	ptvraredmg	Chapter I Certain infectious and parasitic diseases	0.0084	419387	227	4	0.0176211	419160	1451	0.00346169	5.1637	1.9185	13.898
UBR3	131165#Source of report of H25 senile cataract	ptvraredmg	Chapter VII Diseases of the eye and adnexa	0.0084	387479	25712	114	0.00443373	361767	1232	0.00340551	1.3033	1.0753	1.5796
UBR3	41202#R790#Abnormal level of blood mineral	raredmg	Chapter XVIII Symptoms signs and abnormal clinical and laboratory findings not elsewhere classified	0.0084	264989	131	3	0.0229008	264858	829	0.00312998	7.4646	2.3711	23.4999
UBR3	41202#R82#Other abnormal findings in urine	syn	Chapter XVIII Symptoms signs and abnormal clinical and laboratory findings not elsewhere classified	0.0084	171925	106	3	0.0283019	171819	667	0.00388199	7.4738	2.3653	23.615
APBA1	union#D372#Neoplasm of uncertain or unknown behaviour: Small intestine	UR	Chapter II Neoplasms	0.0085	258037	134	2	0.0149254	257903	262	0.00101589	14.8994	3.6682	60.519
APBA1	41202#I828#Embolism and thrombosis of other specified veins	flexdmg	Chapter IX Diseases of the circulatory system	0.0085	322493	177	4	0.0225989	322316	1435	0.00445215	5.1702	1.9161	13.9507
APBA1	union#Q26#Congenital malformations of great veins	flexdmg	Chapter XVII Congenital malformations deformations and chromosomal abnormalities	0.0085	403380	31	2	0.0645161	403349	1798	0.00445768	15.4022	3.6724	64.598
APBA1	40011#8801#Spindle cell sarcoma	ptv	Chapter II Neoplasms	0.0085	289938	30	1	0.0333333	289908	81	0.000279399	123.383	16.6087	916.594
APBA1	40011#8801#Spindle cell sarcoma	ptv5pcnt	Chapter II Neoplasms	0.0085	289938	30	1	0.0333333	289908	81	0.000279399	123.383	16.6087	916.594
APBA1	40002#Block B35-B49#B35-B49 Mycoses	raredmg	Chapter I Certain infectious and parasitic diseases	0.0085	417922	44	2	0.0454545	417878	1309	0.00313249	15.154	3.6645	62.6678
APBA1	132043#Source of report of N23 unspecified renal colic	raredmgmtr	Chapter XIV Diseases of the genitourinary system	0.0085	292184	4748	0	0	287436	349	0.00121418	0	NA	NA
BSN	41202#G568#Other mononeuropathies of upper limb	rec	Chapter VI Diseases of the nervous system	0.0085	384138	83	3	0.0361446	384055	1913	0.00498106	7.491	2.3636	23.7411
BSN	41202#K501#Crohn disease of large intestine	syn	Chapter XI Diseases of the digestive system	0.0085	238525	544	15	0.0275735	237981	3193	0.013417	2.085	1.2466	3.4874
GCK	41202#L819#Disorder of pigmentation unspecified	URmtr	Chapter XII Diseases of the skin and subcutaneous tissue	0.0085	374549	274	2	0.00729927	374275	185	0.000494289	14.8684	3.6722	60.2019
GCK	union#H11#Other disorders of conjunctiva	flexdmg	Chapter VII Diseases of the eye and adnexa	0.0085	260568	7351	28	0.00380901	253217	563	0.00222339	1.7159	1.1732	2.5096
GCK	41202#K314#Gastric diverticulum	flexdmg	Chapter XI Diseases of the digestive system	0.0085	189866	53	2	0.0377358	189813	492	0.00259202	15.0901	3.6635	62.1563
GIGYF1	41202#Q24#Other congenital malformations of heart	flexnonsynmtr	Chapter XVII Congenital malformations deformations and chromosomal abnormalities	0.0085	416237	53	3	0.0566038	416184	3278	0.00787632	7.5578	2.3561	24.2434
GIGYF1	union#N18#Chronic kidney disease	ptv	Chapter XIV Diseases of the genitourinary system	0.0085	204870	22877	16	0.000699392	181993	58	0.000318694	2.1954	1.262	3.8191
GIGYF1	union#B96#Other specified bacterial agents as the cause of diseases classified to other chapters	ptv	Chapter I Certain infectious and parasitic diseases	0.0085	277092	15318	13	0.000848675	261774	94	0.000359088	2.3646	1.3236	4.2241
GIGYF1	union#N18#Chronic kidney disease	ptv5pcnt	Chapter XIV Diseases of the genitourinary system	0.0085	204870	22877	16	0.000699392	181993	58	0.000318694	2.1954	1.262	3.8191
GIGYF1	union#B96#Other specified bacterial agents as the cause of diseases classified to other chapters	ptv5pcnt	Chapter I Certain infectious and parasitic diseases	0.0085	277092	15318	13	0.000848675	261774	94	0.000359088	2.3646	1.3236	4.2241
GIGYF1	41202#I221#Subsequent myocardial infarction of inferior wall	ptvraredmg	Chapter IX Diseases of the circulatory system	0.0085	163135	158	5	0.0316456	162977	1276	0.00782933	4.1413	1.6965	10.1094
HNF1A	union#H69#Other disorders of Eustachian tube	ptv	Chapter VIII Diseases of the ear and mastoid process	0.0085	182291	2359	2	0.000847817	179932	9	5.00189e-05	16.9635	3.6631	78.5553
HNF1A	40002#Block R10-R19#R10-R19 Symptoms and signs involving the digestive system and abdomen	ptvraredmg	Chapter XVIII Symptoms signs and abnormal clinical and laboratory findings not elsewhere classified	0.0085	282157	97	3	0.0309278	282060	1204	0.0042686	7.4448	2.3551	23.5335
HNF1A	132003#Source of report of N02 recurrent and persistent haematuria	raredmg	Chapter XIV Diseases of the genitourinary system	0.0085	360426	1309	0	0	359117	1532	0.00426602	0	NA	NA
HNF1A	41202#O14#Pre-eclampsia	rec	Chapter XV Pregnancy childbirth and the puerperium	0.0085	212429	226	1	0.00442478	212203	7	3.29873e-05	134.728	16.5081	1099.55
HNF4A	union#I72#Other aneurysm and dissection	flexdmg	Chapter IX Diseases of the circulatory system	0.0085	120878	1324	15	0.0113293	119554	654	0.00547033	2.0833	1.2451	3.4858
IGF1R	41202#R79#Other abnormal findings of blood chemistry	UR	Chapter XVIII Symptoms signs and abnormal clinical and laboratory findings not elsewhere classified	0.0085	139295	4931	17	0.00344758	134364	229	0.00170433	2.0264	1.237	3.3194
IGF1R	union#J989#Respiratory disorder unspecified	URmtr	Chapter X Diseases of the respiratory system	0.0085	173749	159	2	0.0125786	173590	148	0.000852584	14.9287	3.6666	60.7823
IGF1R	41202#A410#Sepsis due to Staphylococcus aureus	rec	Chapter I Certain infectious and parasitic diseases	0.0085	275989	262	2	0.00763359	275727	142	0.000515002	14.9288	3.6779	60.5963
IGF1R	union#Block F30-F39#F30-F39 Mood [affective] disorders	rec	Chapter V Mental and behavioural disorders	0.0085	221771	26043	25	0.000959951	195728	102	0.000521131	1.8429	1.1897	2.8546
IGF1R	union#H74#Other disorders of middle ear and mastoid	rec	Chapter VIII Diseases of the ear and mastoid process	0.0085	158969	804	3	0.00373134	158165	79	0.000499478	7.4947	2.3613	23.7879
IP6K1	20002#1243#psychological|psychiatric problem	UR	Chapter V Mental and behavioural disorders	0.0085	272605	31576	1	3.16696e-05	241029	61	0.000253082	0.1251	0.0173	0.9025
IP6K1	union#Block A15-A19#A15-A19 Tuberculosis	flexdmg	Chapter I Certain infectious and parasitic diseases	0.0085	248731	757	3	0.00396301	247974	133	0.000536347	7.4143	2.3558	23.3347
IP6K1	union#Block A15-A19#A15-A19 Tuberculosis	ptvraredmg	Chapter I Certain infectious and parasitic diseases	0.0085	248731	757	3	0.00396301	247974	133	0.000536347	7.4143	2.3558	23.3347
IP6K1	union#M2574#Osteophyte Hand	rec	Chapter XIII Diseases of the musculoskeletal system and connective tissue	0.0085	95532	405	1	0.00246914	95127	1	1.05123e-05	235.46	14.7017	3771.1
IRS2	union#M22#Disorders of patella	UR	Chapter XIII Diseases of the musculoskeletal system and connective tissue	0.0085	129968	2784	8	0.00287356	127184	126	0.000990691	2.906	1.4207	5.9441
IRS2	132031#Source of report of N17 acute renal failure	ptv	Chapter XIV Diseases of the genitourinary system	0.0085	313538	18414	6	0.000325839	295124	25	8.47102e-05	3.8474	1.5782	9.3798
IRS2	132031#Source of report of N17 acute renal failure	ptv5pcnt	Chapter XIV Diseases of the genitourinary system	0.0085	313538	18414	6	0.000325839	295124	25	8.47102e-05	3.8474	1.5782	9.3798
IRS2	41202#E349#Endocrine disorder unspecified	ptvraredmg	Chapter IV Endocrine nutritional and metabolic diseases	0.0085	405165	63	2	0.031746	405102	883	0.0021797	15.0092	3.6643	61.4776
MC4R	union#M5439#Sciatica Site unspecified	UR	Chapter XIII Diseases of the musculoskeletal system and connective tissue	0.0085	124997	883	3	0.00339751	124114	56	0.000451198	7.5522	2.3595	24.1735
MC4R	union#Block E10-E14#E10-E14 Diabetes mellitus	URmtr	Chapter IV Endocrine nutritional and metabolic diseases	0.0085	210201	33563	18	0.000536305	176638	44	0.000249097	2.1536	1.2444	3.7272
MC4R	131737#Source of report of L28 lichen simplex chronicus and prurigo	flexdmg	Chapter XII Diseases of the skin and subcutaneous tissue	0.0085	370287	1397	11	0.00787402	368890	1229	0.00333162	2.3742	1.3083	4.3086
MC4R	41202#N180#N180 End-stage renal disease	flexnonsynmtr	Chapter XIV Diseases of the genitourinary system	0.0085	265177	288	4	0.0138889	264889	722	0.00272567	5.1533	1.9156	13.8628
MC4R	union#Block M50-M54#M50-M54 Other dorsopathies	ptvraredmg	Chapter XIII Diseases of the musculoskeletal system and connective tissue	0.0085	160530	35098	122	0.00347598	125432	328	0.00261496	1.3304	1.0804	1.6383
MC4R	union#I702#Atherosclerosis of arteries of extremities	raredmg	Chapter IX Diseases of the circulatory system	0.0085	99402	1660	10	0.0060241	97742	234	0.00239406	2.5255	1.3386	4.7645
MC4R	41202#R35#Polyuria	raredmg	Chapter XVIII Symptoms signs and abnormal clinical and laboratory findings not elsewhere classified	0.0085	194784	2420	0	0	192364	453	0.00235491	0	NA	NA
MC4R	union#R296#Tendency to fall not elsewhere classified	raredmgmtr	Chapter XVIII Symptoms signs and abnormal clinical and laboratory findings not elsewhere classified	0.0085	97479	10113	18	0.00177989	87366	73	0.000835565	2.1322	1.2724	3.5728
MC4R	40011#9823#Chronic lymphocytic leukemia|small lymphocytic lymphoma	raredmgmtr	Chapter II Neoplasms	0.0085	309029	777	4	0.00514801	308252	310	0.00100567	5.1403	1.9123	13.8175
NAA15	union#M4792#Spondylosis unspecified Cervical region	UR	Chapter XIII Diseases of the musculoskeletal system and connective tissue	0.0085	122643	1379	4	0.00290065	121264	67	0.000552514	5.2623	1.9162	14.4514
NAA15	union#I890#Lymphoedema not elsewhere classified	flexdmg	Chapter IX Diseases of the circulatory system	0.0085	156259	1493	6	0.00401875	154766	176	0.0011372	3.5441	1.5683	8.0091
NAA15	union#Block H43-H45#H43-H45 Disorders of vitreous body and globe	raredmg	Chapter VII Diseases of the eye and adnexa	0.0085	268474	3860	10	0.00259067	264614	273	0.00103169	2.515	1.337	4.731
PCSK1	41202#M7126#M7126 Synovial cyst of popliteal space [Baker]-Lower Leg	flexdmg	Chapter XIII Diseases of the musculoskeletal system and connective tissue	0.0085	297747	137	4	0.0291971	297610	1715	0.00576258	5.189	1.917	14.0454
PCSK1	union#M814#Drug-induced osteoporosis	ptvraredmg	Chapter XIII Diseases of the musculoskeletal system and connective tissue	0.0085	114660	335	5	0.0149254	114325	418	0.00365624	4.1289	1.6983	10.0378
PCSK1	union#Z00#General examination and investigation of persons without complaint and reported diagnosis	raredmg	Chapter XXI Factors influencing health status and contact with health services	0.0085	155552	980	9	0.00918367	154572	536	0.00346764	2.6637	1.3742	5.163
PCSK1	40002#F329#Depressive episode unspecified	raredmgmtr	Chapter V Mental and behavioural disorders	0.0085	417738	59	2	0.0338983	417679	971	0.00232475	15.058	3.671	61.7658
PTPRG	union#G72#Other myopathies	UR	Chapter VI Diseases of the nervous system	0.0085	249679	388	4	0.0103093	249291	504	0.00202173	5.1419	1.9126	13.8237
PTPRG	130775#Source of report of E55 vitamin d deficiency	flexnonsynmtr	Chapter IV Endocrine nutritional and metabolic diseases	0.0085	350914	4546	88	0.0193577	346368	4999	0.0144326	1.348	1.0896	1.6677
PTPRG	union#C446#Malignant neoplasm: Skin of upper limb including shoulder	ptvraredmg	Chapter II Neoplasms	0.0085	218410	3436	34	0.00989523	214974	1323	0.00615423	1.6139	1.1463	2.2723
PTPRG	41202#M6286#Other specified disorders of muscle Lower leg	raredmgmtr	Chapter XIII Diseases of the musculoskeletal system and connective tissue	0.0085	297672	62	2	0.0322581	297610	659	0.00221431	15.0203	3.6638	61.5785
PTPRG	131851#Source of report of M06 other rheumatoid arthritis	syn	Chapter XIII Diseases of the musculoskeletal system and connective tissue	0.0085	341194	10310	55	0.00533463	330884	1214	0.00366896	1.4564	1.1108	1.9096
RIF1	union#K754#Autoimmune hepatitis	UR	Chapter XI Diseases of the digestive system	0.0085	109167	311	3	0.0096463	108856	142	0.00130448	7.4571	2.3637	23.5262
RIF1	41202#M2559#Pain in joint Site unspecified	ptv	Chapter XIII Diseases of the musculoskeletal system and connective tissue	0.0085	297656	46	1	0.0217391	297610	54	0.000181446	122.451	16.5797	904.373
RIF1	union#I427#Cardiomyopathy due to drugs and other external agents	ptv	Chapter IX Diseases of the circulatory system	0.0085	182633	42	1	0.0238095	182591	36	0.000197162	123.682	16.5641	923.523
RIF1	41202#M2559#Pain in joint Site unspecified	ptv5pcnt	Chapter XIII Diseases of the musculoskeletal system and connective tissue	0.0085	297656	46	1	0.0217391	297610	54	0.000181446	122.451	16.5797	904.373
RIF1	union#I427#Cardiomyopathy due to drugs and other external agents	ptv5pcnt	Chapter IX Diseases of the circulatory system	0.0085	182633	42	1	0.0238095	182591	36	0.000197162	123.682	16.5641	923.523
RIF1	132559#Source of report of Q74 other congenital malformations of limbs	rec	Chapter XVII Congenital malformations deformations and chromosomal abnormalities	0.0085	419387	227	2	0.00881057	419160	251	0.000598817	14.8352	3.6672	60.0134
RMC1	union#K01#Embedded and impacted teeth	UR	Chapter XI Diseases of the digestive system	0.0085	161801	2318	6	0.00258844	159483	116	0.00072735	3.5654	1.5677	8.1083
RMC1	20002#1494#varicose veins	UR	Chapter IX Diseases of the circulatory system	0.0085	243527	1529	5	0.00327011	241998	192	0.000793395	4.1319	1.698	10.0548
RMC1	40011#8461#Serous surface papillary carcinoma	URmtr	Chapter II Neoplasms	0.0085	226095	268	2	0.00746269	225827	114	0.000504811	14.8868	3.6593	60.562
RMC1	union#B957#Other staphylococcus as the cause of diseases classified to other chapters	URmtr	Chapter I Certain infectious and parasitic diseases	0.0085	216282	974	3	0.00308008	215308	89	0.000413361	7.4712	2.3604	23.6487
RMC1	union#N645#Other signs and symptoms in breast	URmtr	Chapter XIV Diseases of the genitourinary system	0.0085	92840	863	3	0.00347625	91977	42	0.000456636	7.6358	2.3622	24.6825
RMC1	union#J329#Chronic sinusitis unspecified	URmtr	Chapter X Diseases of the respiratory system	0.0085	176349	2759	5	0.00181225	173590	75	0.000432053	4.2003	1.6974	10.394
RMC1	41202#E112#Type 2 diabetes mellitus; With renal complications	flexdmg	Chapter IV Endocrine nutritional and metabolic diseases	0.0085	405140	38	2	0.0526316	405102	1468	0.00362378	15.2753	3.6745	63.5016
RMC1	40002#E66#Obesity	flexdmg	Chapter IV Endocrine nutritional and metabolic diseases	0.0085	416554	113	3	0.0265487	416441	1519	0.00364758	7.4497	2.3635	23.4814
RMC1	40002#Block E65-E68#E65-E68 Obesity and other hyperalimentation	flexdmg	Chapter IV Endocrine nutritional and metabolic diseases	0.0085	416554	113	3	0.0265487	416441	1519	0.00364758	7.4497	2.3635	23.4814
RMC1	41202#I633#Cerebral infarction due to thrombosis of cerebral arteries	flexnonsynmtr	Chapter IX Diseases of the circulatory system	0.0085	234865	578	8	0.0138408	234287	1144	0.0048829	2.8603	1.4201	5.7612
RMC1	41202#M10#Gout	ptvraredmg	Chapter XIII Diseases of the musculoskeletal system and connective tissue	0.0085	168427	762	6	0.00787402	167665	377	0.00224853	3.5217	1.5672	7.9138
RMC1	130007#Source of report of A03 shigellosis	ptvraredmg	Chapter I Certain infectious and parasitic diseases	0.0085	419387	176	3	0.0170455	419211	982	0.0023425	7.3855	2.3547	23.1642
RMC1	union#M950#Acquired deformity of nose	raredmg	Chapter XIII Diseases of the musculoskeletal system and connective tissue	0.0085	139911	253	3	0.0118577	139658	226	0.00161824	7.4035	2.354	23.2843
RMC1	131235#Source of report of H68 eustachian salpingitis and obstruction	raredmgmtr	Chapter VIII Diseases of the ear and mastoid process	0.0085	348583	2160	6	0.00277778	346423	274	0.000790941	3.519	1.5655	7.9103
RMC1	41202#K928#Other specified diseases of digestive system	rec	Chapter XI Diseases of the digestive system	0.0085	238027	46	1	0.0217391	237981	43	0.000180687	122.965	16.5738	912.31
RMC1	union#R198#Other specified symptoms and signs involving the digestive system and abdomen	syn	Chapter XVIII Symptoms signs and abnormal clinical and laboratory findings not elsewhere classified	0.0085	123272	2951	17	0.00576076	120321	344	0.00285902	2.0208	1.2401	3.2932
SLTM	41202#F22#Persistent delusional disorders	flexdmg	Chapter V Mental and behavioural disorders	0.0085	411749	142	3	0.0211268	411607	1197	0.00290811	7.4	2.3545	23.2577
SLTM	41202#G472#Disorders of the sleep-wake schedule	flexnonsynmtr	Chapter VI Diseases of the nervous system	0.0085	384085	30	2	0.0666667	384055	1771	0.00461132	15.4184	3.6701	64.7734
SLTM	union#H530#Amblyopia ex anopsia	flexnonsynmtr	Chapter VII Diseases of the eye and adnexa	0.0085	251475	1431	14	0.00978337	250044	1133	0.0045312	2.1706	1.2781	3.6863
SLTM	41202#Block M15-M19#M15-M19 Arthrosis	ptvraredmg	Chapter XIII Diseases of the musculoskeletal system and connective tissue	0.0085	321847	46819	67	0.00143104	275028	549	0.00199616	0.7165	0.5559	0.9235
SLTM	41202#D380#Neoplasm of uncertain or unknown behaviour: Larynx	rec	Chapter II Neoplasms	0.0085	206925	30	1	0.0333333	206895	58	0.000280335	122.971	16.4758	917.821
SLTM	union#Block D55-D59#D55-D59 Haemolytic anaemias	rec	Chapter III Diseases of the blood and blood-forming organs and certain disorders involving the immune mechanism	0.0085	360821	582	2	0.00343643	360239	83	0.000230403	14.9629	3.6718	60.9749
SLTM	union#G938#Other specified disorders of brain	syn	Chapter VI Diseases of the nervous system	0.0085	230785	682	6	0.00879765	230103	580	0.00252061	3.5124	1.5659	7.8784
TNK2	41202#G95#Other diseases of spinal cord	flexnonsynmtr	Chapter VI Diseases of the nervous system	0.0085	308671	467	0	0	308204	3728	0.0120959	0	NA	NA
TNK2	132483#Source of report of Q28 other congenital malformations of circulatory system	ptvraredmg	Chapter XVII Congenital malformations deformations and chromosomal abnormalities	0.0085	419387	234	5	0.0213675	419153	2213	0.0052797	4.1136	1.6943	9.9877
TNK2	union#N394#Other specified urinary incontinence	ptvraredmg	Chapter XIV Diseases of the genitourinary system	0.0085	129993	3793	9	0.00237279	126200	675	0.00534865	0.4423	0.229	0.8545
TNK2	union#Q28#Other congenital malformations of circulatory system	ptvraredmg	Chapter XVII Congenital malformations deformations and chromosomal abnormalities	0.0085	403583	234	5	0.0213675	403349	2128	0.00527583	4.1167	1.6955	9.9954
TNK2	union#D721#Eosinophilia	raredmg	Chapter III Diseases of the blood and blood-forming organs and certain disorders involving the immune mechanism	0.0085	293598	181	4	0.0220994	293417	1276	0.00434876	5.174	1.9177	13.9599
TNRC6B	union#N202#Calculus of kidney with calculus of ureter	URmtr	Chapter XIV Diseases of the genitourinary system	0.0085	164060	636	3	0.00471698	163424	104	0.000636381	7.4426	2.3555	23.516
TNRC6B	union#N908#Other specified noninflammatory disorders of vulva and perineum	flexdmg	Chapter XIV Diseases of the genitourinary system	0.0085	92183	844	9	0.0106635	91339	367	0.004018	2.6718	1.3743	5.1942
TNRC6B	41202#M0692#Rheumatoid arthritis unspecified Upper arm	ptv	Chapter XIII Diseases of the musculoskeletal system and connective tissue	0.0085	297662	52	1	0.0192308	297610	48	0.000161285	121.553	16.4629	897.483
TNRC6B	41202#M0692#Rheumatoid arthritis unspecified Upper arm	ptv5pcnt	Chapter XIII Diseases of the musculoskeletal system and connective tissue	0.0085	297662	52	1	0.0192308	297610	48	0.000161285	121.553	16.4629	897.483
TNRC6B	41202#N369#Urethral disorder unspecified	raredmg	Chapter XIV Diseases of the genitourinary system	0.0085	315940	54	2	0.037037	315886	801	0.00253572	15.1294	3.6789	62.2197
TNRC6B	union#M203#Other deformity of hallux (acquired)	rec	Chapter XIII Diseases of the musculoskeletal system and connective tissue	0.0085	98192	277	2	0.00722022	97915	47	0.000480008	15.144	3.6603	62.6557
TNRC6B	41202#Block D50-D53#D50-D53 Nutritional anaemias	syn	Chapter III Diseases of the blood and blood-forming organs and certain disorders involving the immune mechanism	0.0085	375562	9881	55	0.00556624	365681	1400	0.00382847	1.4564	1.1116	1.9082
UBB	41202#N760#Acute vaginitis	raredmg	Chapter XIV Diseases of the genitourinary system	0.0085	158688	80	1	0.0125	158608	16	0.000100878	125.468	16.4402	957.552
UBB	40002#C64#Malignant neoplasm of kidney except renal pelvis	raredmg	Chapter II Neoplasms	0.0085	211799	75	1	0.0133333	211724	23	0.000108632	124.384	16.5815	933.045
UBB	41202#N760#Acute vaginitis	raredmgmtr	Chapter XIV Diseases of the genitourinary system	0.0085	158688	80	1	0.0125	158608	16	0.000100878	125.468	16.4402	957.552
UBB	40002#C64#Malignant neoplasm of kidney except renal pelvis	raredmgmtr	Chapter II Neoplasms	0.0085	211799	75	1	0.0133333	211724	23	0.000108632	124.384	16.5815	933.045
UBR2	41202#B022#Zoster with other nervous system involvement	UR	Chapter I Certain infectious and parasitic diseases	0.0085	308196	88	2	0.0227273	308108	478	0.0015514	14.9669	3.673	60.9871
UBR2	130689#Source of report of D89 other disorders involving the immune mechanism not elsewhere classified	flexnonsynmtr	Chapter III Diseases of the blood and blood-forming organs and certain disorders involving the immune mechanism	0.0085	373234	643	10	0.0155521	372591	2339	0.00627766	2.5007	1.3372	4.6766
UBR2	union#K091#Developmental (nonodontogenic) cysts of oral region	ptv	Chapter XI Diseases of the digestive system	0.0085	159521	38	1	0.0263158	159483	35	0.000219459	123.126	16.4356	922.385
UBR2	union#K091#Developmental (nonodontogenic) cysts of oral region	ptv5pcnt	Chapter XI Diseases of the digestive system	0.0085	159521	38	1	0.0263158	159483	35	0.000219459	123.126	16.4356	922.385
UBR2	union#M4782#Other spondylosis Cervical region	raredmg	Chapter XIII Diseases of the musculoskeletal system and connective tissue	0.0085	125357	4556	30	0.00658472	120801	475	0.00393209	1.6791	1.1596	2.4313
UBR3	union#I472#Ventricular tachycardia	UR	Chapter IX Diseases of the circulatory system	0.0085	99174	1818	7	0.00385039	97356	118	0.00121205	3.1852	1.4838	6.8373
UBR3	union#H269#Cataract unspecified	UR	Chapter VII Diseases of the eye and adnexa	0.0085	271436	27898	52	0.00186393	243538	302	0.00124005	1.504	1.1203	2.0192
UBR3	union#R00#Abnormalities of heart beat	URmtr	Chapter XVIII Symptoms signs and abnormal clinical and laboratory findings not elsewhere classified	0.0085	106551	17605	26	0.00147685	88946	70	0.000786994	1.8779	1.1969	2.9464
UBR3	130715#Source of report of E14 unspecified diabetes mellitus	URmtr	Chapter IV Endocrine nutritional and metabolic diseases	0.0085	302935	19730	29	0.00146984	283205	238	0.000840381	1.7501	1.19	2.574
UBR3	union#I447#Left bundle-branch block unspecified	flexdmg	Chapter IX Diseases of the circulatory system	0.0085	130612	4640	30	0.00646552	125972	486	0.003858	1.6803	1.1607	2.4323
UBR3	union#M898#Other specified disorders of bone	flexdmg	Chapter XIII Diseases of the musculoskeletal system and connective tissue	0.0085	120900	712	8	0.011236	120188	475	0.00395214	2.8639	1.4184	5.7828
UBR3	union#N18#Chronic kidney disease	ptv	Chapter XIV Diseases of the genitourinary system	0.0085	204870	22877	9	0.000393408	181993	24	0.000131873	2.984	1.3869	6.4205
UBR3	41202#E46#Unspecified protein-energy malnutrition	ptv	Chapter IV Endocrine nutritional and metabolic diseases	0.0085	405147	45	1	0.0222222	405102	76	0.000187607	121.12	16.4763	890.376
UBR3	union#N18#Chronic kidney disease	ptv5pcnt	Chapter XIV Diseases of the genitourinary system	0.0085	204870	22877	9	0.000393408	181993	24	0.000131873	2.984	1.3869	6.4205
UBR3	41202#E46#Unspecified protein-energy malnutrition	ptv5pcnt	Chapter IV Endocrine nutritional and metabolic diseases	0.0085	405147	45	1	0.0222222	405102	76	0.000187607	121.12	16.4763	890.376
UBR3	union#I26#Pulmonary embolism	ptvraredmg	Chapter IX Diseases of the circulatory system	0.0085	155964	10406	48	0.00461272	145558	444	0.00305033	1.5146	1.1237	2.0413
UBR3	41202#M7134#Other bursal cyst Hand	raredmg	Chapter XIII Diseases of the musculoskeletal system and connective tissue	0.0085	297652	42	2	0.047619	297610	974	0.00327274	15.2277	3.6751	63.0965
APBA1	union#C541#Malignant neoplasm: Endometrium	raredmg	Chapter II Neoplasms	0.0086	136022	2311	1	0.000432713	133711	438	0.00327572	0.1317	0.0185	0.9376
APBA1	41202#O149#Pre-eclampsia unspecified	raredmgmtr	Chapter XV Pregnancy childbirth and the puerperium	0.0086	212333	130	2	0.0153846	212203	224	0.00105559	14.7865	3.6359	60.1331
BSN	union#N60#Benign mammary dysplasia	URmtr	Chapter XIV Diseases of the genitourinary system	0.0086	102665	10805	21	0.00194354	91860	92	0.00100152	1.9424	1.2086	3.1217
BSN	union#L85#Other epidermal thickening	flexdmg	Chapter XII Diseases of the skin and subcutaneous tissue	0.0086	200335	3362	50	0.0148721	196973	1969	0.00999629	1.4951	1.1269	1.9837
BSN	131477#Source of report of J36 peritonsillar abscess	ptvraredmg	Chapter X Diseases of the respiratory system	0.0086	344016	792	0	0	343224	2439	0.00710615	0	NA	NA
BSN	40006#C505#Malignant neoplasm: Lower-outer quadrant of breast	syn	Chapter II Neoplasms	0.0086	173090	787	20	0.025413	172303	2358	0.0136852	1.8793	1.2033	2.935
GCK	union#I74#Arterial embolism and thrombosis	URmtr	Chapter IX Diseases of the circulatory system	0.0086	108779	1791	4	0.00223339	106988	45	0.000420608	5.3196	1.9111	14.8068
GCK	41202#I259#Chronic ischaemic heart disease unspecified	flexdmg	Chapter IX Diseases of the circulatory system	0.0086	218211	2027	11	0.00542674	216184	495	0.00228972	2.3775	1.306	4.3282
GCK	41202#Block C69-C72#C69-C72 Malignant neoplasms of eye| brain and other parts of central nervous system	flexdmg	Chapter II Neoplasms	0.0086	248211	1166	8	0.00686106	247045	597	0.00241656	2.8519	1.4162	5.7429
GCK	union#L290#Pruritus ani	flexnonsynmtr	Chapter XII Diseases of the skin and subcutaneous tissue	0.0086	162633	400	4	0.01	162233	318	0.00196014	5.1431	1.909	13.856
GCK	40001#A419#Sepsis unspecified	raredmg	Chapter I Certain infectious and parasitic diseases	0.0086	317730	71	2	0.028169	317659	615	0.00193604	14.9426	3.6551	61.0877
GCK	union#E113#Type 2 diabetes mellitus; With ophthalmic complications	raredmgmtr	Chapter IV Endocrine nutritional and metabolic diseases	0.0086	172157	2732	10	0.00366032	169425	247	0.00145787	2.5163	1.3357	4.7405
GIGYF1	41202#B08#Other viral infections characterized by skin and mucous membrane lesions not elsewhere classified	UR	Chapter I Certain infectious and parasitic diseases	0.0086	395753	68	2	0.0294118	395685	803	0.00202939	14.9018	3.6437	60.9439
GIGYF1	40002#G318#Other specified degenerative diseases of nervous system	UR	Chapter VI Diseases of the nervous system	0.0086	260524	68	2	0.0294118	260456	529	0.00203105	14.8896	3.6375	60.9477
GIGYF1	20002#1286#depression	URmtr	Chapter V Mental and behavioural disorders	0.0086	332374	24330	43	0.00176737	308044	350	0.0011362	1.5565	1.1336	2.1371
GIGYF1	20002#1250#bell's palsy|facial nerve palsy	flexdmg	Chapter VI Diseases of the nervous system	0.0086	385915	415	11	0.026506	385500	4363	0.0113178	2.3785	1.3058	4.3326
GIGYF1	union#M1990#Arthrosis unspecified Multiple sites	flexnonsynmtr	Chapter XIII Diseases of the musculoskeletal system and connective tissue	0.0086	106653	1132	17	0.0150177	105521	794	0.00752457	2.011	1.2394	3.2631
GIGYF1	20002#1264#epilepsy	ptv	Chapter VI Diseases of the nervous system	0.0086	357890	3430	5	0.00145773	354460	125	0.000352649	4.1382	1.6917	10.1229
GIGYF1	union#Block J40-J47#J40-J47 Chronic lower respiratory diseases	ptv	Chapter X Diseases of the respiratory system	0.0086	224129	54379	30	0.000551684	169750	50	0.000294551	1.8734	1.1913	2.9462
GIGYF1	20002#1264#epilepsy	ptv5pcnt	Chapter VI Diseases of the nervous system	0.0086	357890	3430	5	0.00145773	354460	125	0.000352649	4.1382	1.6917	10.1229
GIGYF1	union#Block J40-J47#J40-J47 Chronic lower respiratory diseases	ptv5pcnt	Chapter X Diseases of the respiratory system	0.0086	224129	54379	30	0.000551684	169750	50	0.000294551	1.8734	1.1913	2.9462
GIGYF1	41202#E059#Thyrotoxicosis unspecified	raredmg	Chapter IV Endocrine nutritional and metabolic diseases	0.0086	287198	347	7	0.0201729	286851	1878	0.00654695	3.1241	1.4761	6.6122
GIGYF1	41202#I951#Orthostatic hypotension	raredmgmtr	Chapter IX Diseases of the circulatory system	0.0086	225113	1702	11	0.00646298	223411	610	0.00273039	2.3759	1.3063	4.3214
GIGYF1	union#G44#Other headache syndromes	rec	Chapter VI Diseases of the nervous system	0.0086	229921	4944	7	0.00141586	224977	100	0.00044449	3.1885	1.481	6.8644
HNF1A	union#L608#Other nail disorders	ptvraredmg	Chapter XII Diseases of the skin and subcutaneous tissue	0.0086	197258	285	5	0.0175439	196973	854	0.00433562	4.1008	1.6893	9.955
HNF1A	20002#1222#type 1 diabetes	raredmgmtr	Chapter IV Endocrine nutritional and metabolic diseases	0.0086	326096	351	4	0.011396	325745	730	0.00224102	5.1323	1.9103	13.7888
HNF1A	40001#J47#Bronchiectasis	syn	Chapter X Diseases of the respiratory system	0.0086	411467	106	3	0.0283019	411361	1607	0.00390654	7.4266	2.3539	23.4316
HNF4A	union#J920#Pleural plaque with presence of asbestos	UR	Chapter X Diseases of the respiratory system	0.0086	86121	1062	4	0.00376648	85059	61	0.000717149	5.2681	1.9122	14.5139
HNF4A	131851#Source of report of M06 other rheumatoid arthritis	URmtr	Chapter XIII Diseases of the musculoskeletal system and connective tissue	0.0086	341194	10310	10	0.000969932	330884	126	0.000380798	2.5486	1.3382	4.8539
HNF4A	union#H71#Cholesteatoma of middle ear	flexnonsynmtr	Chapter VIII Diseases of the ear and mastoid process	0.0086	154533	639	8	0.0125196	153894	680	0.00441863	2.8566	1.4166	5.7606
HNF4A	131929#Source of report of M54 dorsalgia	raredmg	Chapter XIII Diseases of the musculoskeletal system and connective tissue	0.0086	398736	66397	132	0.00198804	332339	844	0.00253958	0.7824	0.6511	0.9401
IGF1R	union#K238#Disorders of oesophagus in other diseases classified elsewhere	UR	Chapter XI Diseases of the digestive system	0.0086	159567	84	2	0.0238095	159483	260	0.00163027	14.9365	3.654	61.0566
IGF1R	41202#H334#Traction detachment of retina	raredmgmtr	Chapter VII Diseases of the eye and adnexa	0.0086	353909	73	2	0.0273973	353836	669	0.00189071	14.8705	3.6401	60.7483
IP6K1	union#I801#Phlebitis and thrombophlebitis of femoral vein	UR	Chapter IX Diseases of the circulatory system	0.0086	121574	628	2	0.00318471	120946	25	0.000206704	15.4532	3.6524	65.3824
IP6K1	131169#Source of report of H27 other disorders of lens	UR	Chapter VII Diseases of the eye and adnexa	0.0086	379849	564	2	0.0035461	379285	91	0.000239925	14.8291	3.644	60.3467
IP6K1	20002#1561#raynaud's phenomenon|disease	flexnonsynmtr	Chapter IX Diseases of the circulatory system	0.0086	206171	432	3	0.00694444	205739	195	0.000947803	7.3711	2.3475	23.145
IP6K1	union#N136#Pyonephrosis	raredmgmtr	Chapter XIV Diseases of the genitourinary system	0.0086	209503	329	2	0.00607903	209174	86	0.000411141	14.8701	3.6445	60.6726
IP6K1	41202#M5459#Low back pain Site unspecified	raredmgmtr	Chapter XIII Diseases of the musculoskeletal system and connective tissue	0.0086	267816	1868	4	0.00214133	265948	110	0.000413615	5.1861	1.9103	14.0789
IP6K1	41202#C830#Small cell B-cell lymphoma	rec	Chapter II Neoplasms	0.0086	252068	241	1	0.00414938	251827	8	3.17678e-05	131.156	16.3404	1052.72
IRS2	20002#1552#uterine problem	flexnonsynmtr	Chapter XIV Diseases of the genitourinary system	0.0086	205055	12809	128	0.00999297	192246	1499	0.0077973	1.2844	1.0714	1.5399
IRS2	41202#M159#Polyarthrosis unspecified	flexnonsynmtr	Chapter XIII Diseases of the musculoskeletal system and connective tissue	0.0086	246617	3462	42	0.0121317	243155	1905	0.00783451	1.5552	1.1434	2.1154
IRS2	union#I845#I845 External haemorrhoids without complication	ptvraredmg	Chapter IX Diseases of the circulatory system	0.0086	160520	1018	7	0.00687623	159502	352	0.00220687	3.1305	1.4777	6.6318
IRS2	41202#N820#Vesicovaginal fistula	rec	Chapter XIV Diseases of the genitourinary system	0.0086	158644	36	1	0.0277778	158608	37	0.00023328	122.449	16.3452	917.312
IRS2	union#M48#Other spondylopathies	syn	Chapter XIII Diseases of the musculoskeletal system and connective tissue	0.0086	143827	13969	45	0.00322142	129858	623	0.00479755	0.6704	0.4951	0.9077
MC4R	41202#M545#Low back pain	URmtr	Chapter XIII Diseases of the musculoskeletal system and connective tissue	0.0086	272984	8806	7	0.000794913	264178	65	0.000246046	3.2325	1.4819	7.0514
MC4R	union#E112#Type 2 diabetes mellitus; With renal complications	URmtr	Chapter IV Endocrine nutritional and metabolic diseases	0.0086	151104	513	2	0.00389864	150591	39	0.00025898	15.1088	3.6386	62.7371
MC4R	41202#M0609#Seronegative rheumatoid arthritis Site unspecified	flexdmg	Chapter XIII Diseases of the musculoskeletal system and connective tissue	0.0086	202336	41	2	0.0487805	202295	685	0.00338614	15.0934	3.6374	62.6308
MC4R	union#K40#Inguinal hernia	ptvraredmg	Chapter XI Diseases of the digestive system	0.0086	105014	27498	59	0.00214561	77516	242	0.00312194	0.6866	0.5164	0.9129
MC4R	union#M72#Fibroblastic disorders	ptvraredmg	Chapter XIII Diseases of the musculoskeletal system and connective tissue	0.0086	142788	21308	78	0.0036606	121480	316	0.00260125	1.4087	1.0991	1.8057
MC4R	20002#1066#heart|cardiac problem	raredmgmtr	Chapter IX Diseases of the circulatory system	0.0086	173644	30335	44	0.00145047	143309	128	0.000893175	1.6249	1.1534	2.2891
MC4R	union#M2336#Other meniscus derangements Other and unspecified lateral meniscus	rec	Chapter XIII Diseases of the musculoskeletal system and connective tissue	0.0086	128927	720	2	0.00277778	128207	23	0.000179397	15.5243	3.6532	65.9698
PCSK1	union#C73#Malignant neoplasm of thyroid gland	ptvraredmg	Chapter II Neoplasms	0.0086	179460	920	9	0.00978261	178540	662	0.00370785	2.6545	1.3707	5.141
PCSK1	union#H44#Disorders of globe	ptvraredmg	Chapter VII Diseases of the eye and adnexa	0.0086	249992	1762	14	0.00794552	248230	915	0.0036861	2.1648	1.2743	3.6775
PTPRG	union#K296#Other gastritis	flexnonsynmtr	Chapter XI Diseases of the digestive system	0.0086	170818	11335	194	0.0171151	159483	2237	0.0140266	1.224	1.0557	1.4192
PTPRG	union#Block Q10-Q18#Q10-Q18 Congenital malformations of eye| ear| face and neck	flexnonsynmtr	Chapter XVII Congenital malformations deformations and chromosomal abnormalities	0.0086	373115	503	15	0.0298211	372612	5421	0.0145486	2.082	1.2446	3.4828
PTPRG	41202#D89#Other disorders involving the immune mechanism not elsewhere classified	ptv	Chapter III Diseases of the blood and blood-forming organs and certain disorders involving the immune mechanism	0.0086	347436	285	2	0.00701754	347151	166	0.000478178	14.7722	3.646	59.8515
PTPRG	41202#D89#Other disorders involving the immune mechanism not elsewhere classified	ptv5pcnt	Chapter III Diseases of the blood and blood-forming organs and certain disorders involving the immune mechanism	0.0086	347436	285	2	0.00701754	347151	166	0.000478178	14.7722	3.646	59.8515
PTPRG	40001#ChapterIX#Chapter IX Diseases of the circulatory system	raredmg	Chapter IX Diseases of the circulatory system	0.0086	270333	6583	21	0.00319003	263750	1468	0.00556588	0.5718	0.3714	0.8802
PTPRG	40002#ChapterXIII#Chapter XIII Diseases of the musculoskeletal system and connective tissue	raredmgmtr	Chapter XIII Diseases of the musculoskeletal system and connective tissue	0.0086	419255	543	5	0.0092081	418712	949	0.00226647	4.0912	1.692	9.8922
PTPRG	131599#Source of report of K29 gastritis and duodenitis	rec	Chapter XI Diseases of the digestive system	0.0086	415459	51179	37	0.000722953	364280	159	0.000436477	1.6568	1.1584	2.3697
RIF1	41202#C062#Malignant neoplasm: Retromolar area	flexdmg	Chapter II Neoplasms	0.0086	297110	33	2	0.0606061	297077	1247	0.00419756	15.3054	3.659	64.0218
RIF1	41202#M926#Juvenile osteochondrosis of tarsus	ptv	Chapter XIII Diseases of the musculoskeletal system and connective tissue	0.0086	297657	47	1	0.0212766	297610	54	0.000181446	119.789	16.2268	884.302
RIF1	41202#M926#Juvenile osteochondrosis of tarsus	ptv5pcnt	Chapter XIII Diseases of the musculoskeletal system and connective tissue	0.0086	297657	47	1	0.0212766	297610	54	0.000181446	119.789	16.2268	884.302
RIF1	union#U07#Emergency use of U07	raredmgmtr	Chapter I Certain infectious and parasitic diseases	0.0086	330326	4115	14	0.00340219	326211	513	0.0015726	2.1674	1.2734	3.689
RIF1	union#H15#Disorders of sclera	syn	Chapter VII Diseases of the eye and adnexa	0.0086	219109	1090	14	0.012844	218019	1302	0.00597196	2.1657	1.2747	3.6795
RMC1	union#K259#Gastric ulcer; Unspecified as acute or chronic without haemorrhage or perforation	UR	Chapter XI Diseases of the digestive system	0.0086	149484	6163	11	0.00178485	143321	105	0.000732621	2.4388	1.3098	4.5412
RMC1	41202#F322#Severe depressive episode without psychotic symptoms	URmtr	Chapter V Mental and behavioural disorders	0.0086	411883	276	2	0.00724638	411607	203	0.000493189	14.7929	3.656	59.8542
RMC1	41202#M2322#Derangement of meniscus due to old tear or injury Posterior cruciate ligament or Posterior horn of medial meniscus	ptv	Chapter XIII Diseases of the musculoskeletal system and connective tissue	0.0086	230975	3372	4	0.00118624	227603	51	0.000224074	5.2991	1.9141	14.67
RMC1	41202#Block I60-I69#I60-I69 Cerebrovascular diseases	ptv	Chapter IX Diseases of the circulatory system	0.0086	245085	11788	8	0.000678656	233297	53	0.000227178	2.9887	1.4207	6.287
RMC1	41202#M2322#Derangement of meniscus due to old tear or injury Posterior cruciate ligament or Posterior horn of medial meniscus	ptv5pcnt	Chapter XIII Diseases of the musculoskeletal system and connective tissue	0.0086	230975	3372	4	0.00118624	227603	51	0.000224074	5.2991	1.9141	14.67
RMC1	41202#Block I60-I69#I60-I69 Cerebrovascular diseases	ptv5pcnt	Chapter IX Diseases of the circulatory system	0.0086	245085	11788	8	0.000678656	233297	53	0.000227178	2.9887	1.4207	6.287
RMC1	41202#E213#Hyperparathyroidism unspecified	ptvraredmg	Chapter IV Endocrine nutritional and metabolic diseases	0.0086	303665	178	3	0.0168539	303487	704	0.0023197	7.373	2.3494	23.138
RMC1	union#C153#Malignant neoplasm: Upper third of oesophagus	raredmg	Chapter II Neoplasms	0.0086	257983	80	2	0.025	257903	444	0.00172158	14.8683	3.6421	60.6973
RMC1	40006#D02#Carcinoma in situ of middle ear and respiratory system	raredmg	Chapter II Neoplasms	0.0086	200702	82	2	0.0243902	200620	336	0.00167481	14.9021	3.6484	60.8689
RMC1	union#D07#Carcinoma in situ of other and unspecified genital organs	raredmg	Chapter II Neoplasms	0.0086	172513	4436	1	0.000225428	168077	296	0.0017611	0.1278	0.0179	0.9106
RMC1	41202#M16#Coxarthrosis [arthrosis of hip]	raredmgmtr	Chapter XIII Diseases of the musculoskeletal system and connective tissue	0.0086	284842	18694	25	0.00133733	266148	194	0.000728918	1.8358	1.2101	2.785
SLTM	41202#J439#Emphysema unspecified	URmtr	Chapter X Diseases of the respiratory system	0.0086	270520	327	2	0.00611621	270193	112	0.000414519	14.8396	3.6504	60.3267
SLTM	union#K439#Other and unspecified ventral hernia without obstruction or gangrene	flexnonsynmtr	Chapter XI Diseases of the digestive system	0.0086	143422	4067	28	0.00688468	139355	562	0.00403287	1.712	1.1699	2.5055
SLTM	41202#D239#Benign neoplasm: Skin unspecified	flexnonsynmtr	Chapter II Neoplasms	0.0086	297169	92	3	0.0326087	297077	1343	0.00452071	7.4226	2.3461	23.4835
SLTM	20002#1610#thyroid goitre	ptvraredmg	Chapter IV Endocrine nutritional and metabolic diseases	0.0086	203174	404	4	0.00990099	202770	394	0.00194309	5.1364	1.9089	13.8211
TNK2	41202#R22#Localized swelling mass and lump of skin and subcutaneous tissue	URmtr	Chapter XVIII Symptoms signs and abnormal clinical and laboratory findings not elsewhere classified	0.0086	266908	2050	8	0.00390244	264858	363	0.00137055	2.8546	1.4148	5.7595
TNK2	41202#C490#Malignant neoplasm: Connective and soft tissue of head face and neck	flexnonsynmtr	Chapter II Neoplasms	0.0086	170600	68	4	0.0588235	170532	2004	0.0117515	5.256	1.9122	14.447
TNK2	41202#D472#Monoclonal gammopathy of undetermined significance (MGUS)	flexnonsynmtr	Chapter II Neoplasms	0.0086	255044	242	8	0.0330579	254802	3001	0.0117778	2.8686	1.4165	5.8092
TNK2	41202#D23#Other benign neoplasms of skin	flexnonsynmtr	Chapter II Neoplasms	0.0086	277371	4548	74	0.0162709	272823	3225	0.0118209	1.3827	1.096	1.7443
TNK2	union#K566#Other and unspecified intestinal obstruction	ptv	Chapter XI Diseases of the digestive system	0.0086	157671	3915	10	0.00255428	153756	155	0.00100809	2.5377	1.3377	4.814
TNK2	41202#K045#Chronic apical periodontitis	ptv5pcnt	Chapter XI Diseases of the digestive system	0.0086	202695	572	4	0.00699301	202123	277	0.00137045	5.1316	1.9059	13.8169
TNRC6B	union#M751#Rotator cuff syndrome	URmtr	Chapter XIII Diseases of the musculoskeletal system and connective tissue	0.0086	139530	5777	10	0.001731	133753	90	0.000672882	2.5752	1.3392	4.9521
TNRC6B	union#K850#Idiopathic acute pancreatitis	flexdmg	Chapter XI Diseases of the digestive system	0.0086	159517	34	2	0.0588235	159483	649	0.0040694	15.296	3.6581	63.9598
TNRC6B	union#H150#Scleritis	flexdmg	Chapter VII Diseases of the eye and adnexa	0.0086	264650	36	2	0.0555556	264614	1019	0.00385089	15.2165	3.6508	63.4222
TNRC6B	union#A045#Campylobacter enteritis	flexdmg	Chapter I Certain infectious and parasitic diseases	0.0086	212535	727	8	0.0110041	211808	823	0.00388559	2.8524	1.4162	5.745
TNRC6B	union#Block M05-M14#M05-M14 Inflammatory polyarthropathies	ptv	Chapter XIII Diseases of the musculoskeletal system and connective tissue	0.0086	172798	39879	17	0.00042629	132919	24	0.000180561	2.3615	1.2685	4.3961
TNRC6B	union#Block M05-M14#M05-M14 Inflammatory polyarthropathies	ptv5pcnt	Chapter XIII Diseases of the musculoskeletal system and connective tissue	0.0086	172798	39879	17	0.00042629	132919	24	0.000180561	2.3615	1.2685	4.3961
TNRC6B	union#L04#Acute lymphadenitis	ptvraredmg	Chapter XII Diseases of the skin and subcutaneous tissue	0.0086	160458	655	7	0.010687	159803	551	0.003448	3.1222	1.4756	6.6062
TNRC6B	41202#H11#Other disorders of conjunctiva	rec	Chapter VII Diseases of the eye and adnexa	0.0086	354602	766	3	0.00391645	353836	189	0.000534146	7.3571	2.3464	23.0675
TNRC6B	40002#A498#Other bacterial infections of unspecified site	syn	Chapter I Certain infectious and parasitic diseases	0.0086	417914	36	2	0.0555556	417878	1613	0.00385998	15.1805	3.6439	63.2415
UBB	union#E559#Vitamin D deficiency unspecified	UR	Chapter IV Endocrine nutritional and metabolic diseases	0.0086	211045	3918	3	0.000765697	207127	20	9.65591e-05	7.9351	2.357	26.715
UBB	union#E559#Vitamin D deficiency unspecified	URmtr	Chapter IV Endocrine nutritional and metabolic diseases	0.0086	211045	3918	3	0.000765697	207127	20	9.65591e-05	7.9351	2.357	26.715
UBB	41202#M501#Cervical disc disorder with radiculopathy	ptv	Chapter XIII Diseases of the musculoskeletal system and connective tissue	0.0086	272566	617	2	0.00324149	271949	59	0.000216952	14.9864	3.6535	61.4721
UBB	41202#M501#Cervical disc disorder with radiculopathy	ptv5pcnt	Chapter XIII Diseases of the musculoskeletal system and connective tissue	0.0086	272566	617	2	0.00324149	271949	59	0.000216952	14.9864	3.6535	61.4721
UBB	union#R00#Abnormalities of heart beat	raredmg	Chapter XVIII Symptoms signs and abnormal clinical and laboratory findings not elsewhere classified	0.0086	106551	17605	5	0.00028401	88946	4	4.49711e-05	6.3169	1.6961	23.5267
UBB	union#R00#Abnormalities of heart beat	raredmgmtr	Chapter XVIII Symptoms signs and abnormal clinical and laboratory findings not elsewhere classified	0.0086	106551	17605	5	0.00028401	88946	4	4.49711e-05	6.3169	1.6961	23.5267
UBR2	132213#Source of report of O30 multiple gestation	UR	Chapter XV Pregnancy childbirth and the puerperium	0.0086	226095	533	4	0.00750469	225562	332	0.00147188	5.1297	1.9069	13.7993
UBR2	131837#Source of report of L98 other disorders of skin and subcutaneous tissue not elsewhere classified	flexdmg	Chapter XII Diseases of the skin and subcutaneous tissue	0.0086	403346	42148	323	0.00766347	361198	2363	0.00654212	1.1727	1.0435	1.3179
UBR2	union#D69#Purpura and other haemorrhagic conditions	flexdmg	Chapter III Diseases of the blood and blood-forming organs and certain disorders involving the immune mechanism	0.0086	313256	4772	47	0.00984912	308484	2019	0.00654491	1.5099	1.1291	2.0191
UBR2	41202#I70#Atherosclerosis	flexnonsynmtr	Chapter IX Diseases of the circulatory system	0.0086	192305	1347	17	0.0126206	190958	1209	0.00633124	2.0061	1.2392	3.2476
UBR2	union#D89#Other disorders involving the immune mechanism not elsewhere classified	flexnonsynmtr	Chapter III Diseases of the blood and blood-forming organs and certain disorders involving the immune mechanism	0.0086	326184	643	10	0.0155521	325541	2046	0.00628492	2.4978	1.3354	4.6721
UBR2	union#I95#Hypotension	ptv	Chapter IX Diseases of the circulatory system	0.0086	154173	16639	10	0.000600998	137534	30	0.000218128	2.7563	1.3472	5.6393
UBR2	union#I95#Hypotension	ptv5pcnt	Chapter IX Diseases of the circulatory system	0.0086	154173	16639	10	0.000600998	137534	30	0.000218128	2.7563	1.3472	5.6393
UBR2	131955#Source of report of M75 shoulder lesions	ptvraredmg	Chapter XIII Diseases of the musculoskeletal system and connective tissue	0.0086	410392	28984	162	0.00558929	381408	1708	0.00447814	1.2495	1.0631	1.4686
UBR2	union#M199#Arthrosis unspecified	ptvraredmg	Chapter XIII Diseases of the musculoskeletal system and connective tissue	0.0086	185357	72466	356	0.00491265	112891	460	0.00407473	1.2067	1.0504	1.3861
UBR2	union#M513#Other specified intervertebral disc degeneration	raredmg	Chapter XIII Diseases of the musculoskeletal system and connective tissue	0.0086	125519	5572	35	0.00628141	119947	465	0.00387671	1.6242	1.1508	2.2924
UBR2	union#K76#Other diseases of liver	raredmg	Chapter XI Diseases of the digestive system	0.0086	152732	12159	70	0.00575705	140573	575	0.0040904	1.4098	1.0993	1.8081
UBR3	union#Z09#Follow-up examination after treatment for conditions other than malignant neoplasms	UR	Chapter XXI Factors influencing health status and contact with health services	0.0086	155597	16345	34	0.00208015	139252	173	0.00124235	1.6758	1.1598	2.4213
UBR3	union#M139#Arthritis unspecified	URmtr	Chapter XIII Diseases of the musculoskeletal system and connective tissue	0.0086	140664	24994	33	0.00132032	115670	88	0.000760785	1.7364	1.1636	2.5913
UBR3	41202#R198#Other specified symptoms and signs involving the digestive system and abdomen	flexdmg	Chapter XVIII Symptoms signs and abnormal clinical and laboratory findings not elsewhere classified	0.0086	234166	1624	14	0.00862069	232542	930	0.00399928	2.1656	1.2746	3.6793
UBR3	41202#Block N60-N64#N60-N64 Disorders of breast	flexnonsynmtr	Chapter XIV Diseases of the genitourinary system	0.0086	170570	5340	35	0.00655431	165230	667	0.0040368	1.6278	1.1575	2.2892
UBR3	41202#A400#Sepsis due to streptococcus group A	ptv	Chapter I Certain infectious and parasitic diseases	0.0086	395733	48	1	0.0208333	395685	70	0.000176908	120.248	16.3627	883.687
UBR3	union#M20#Acquired deformities of fingers and toes	ptv	Chapter XIII Diseases of the musculoskeletal system and connective tissue	0.0086	106765	18711	9	0.000481	88054	13	0.000147637	3.2591	1.3929	7.6256
UBR3	2257#Hearing difficulty problems with background noise	ptv	Chapter VIII Diseases of the ear and mastoid process	0.0086	354379	155716	43	0.000276144	198663	29	0.000145976	1.892	1.1813	3.0302
UBR3	41202#A400#Sepsis due to streptococcus group A	ptv5pcnt	Chapter I Certain infectious and parasitic diseases	0.0086	395733	48	1	0.0208333	395685	70	0.000176908	120.248	16.3627	883.687
UBR3	union#M20#Acquired deformities of fingers and toes	ptv5pcnt	Chapter XIII Diseases of the musculoskeletal system and connective tissue	0.0086	106765	18711	9	0.000481	88054	13	0.000147637	3.2591	1.3929	7.6256
UBR3	2257#Hearing difficulty problems with background noise	ptv5pcnt	Chapter VIII Diseases of the ear and mastoid process	0.0086	354379	155716	43	0.000276144	198663	29	0.000145976	1.892	1.1813	3.0302
UBR3	union#I509#Heart failure unspecified	ptvraredmg	Chapter IX Diseases of the circulatory system	0.0086	121923	5981	33	0.00551747	115942	386	0.00332925	1.6609	1.1629	2.3722
UBR3	41202#Block C45-C49#C45-C49 Malignant neoplasms of mesothelial and soft tissue	ptvraredmg	Chapter II Neoplasms	0.0086	247382	1155	10	0.00865801	246227	858	0.00348459	2.4976	1.3354	4.6713
UBR3	union#M6647#Spontaneous rupture of other tendons Ankle and foot	ptvraredmg	Chapter XIII Diseases of the musculoskeletal system and connective tissue	0.0086	104862	43	2	0.0465116	104819	336	0.00320553	15.1688	3.6542	62.9669
UBR3	union#N312#Flaccid neuropathic bladder not elsewhere classified	ptvraredmg	Chapter XIV Diseases of the genitourinary system	0.0086	209404	230	4	0.0173913	209174	717	0.00342777	5.1458	1.9095	13.8671
UBR3	union#J9690#Respiratory failure unspecified Type I [hypoxic]	raredmgmtr	Chapter X Diseases of the respiratory system	0.0086	134411	2230	10	0.0044843	132181	236	0.00178543	2.5184	1.3357	4.7485
UBR3	union#Z012#Dental examination	syn	Chapter XXI Factors influencing health status and contact with health services	0.0086	154605	33	2	0.0606061	154572	650	0.00420516	15.2776	3.6487	63.9691
APBA1	union#F020#Dementia in Pick disease	UR	Chapter V Mental and behavioural disorders	0.0087	240210	163	2	0.0122699	240047	202	0.000841502	14.7497	3.6324	59.892
APBA1	union#I778#Other specified disorders of arteries and arterioles	flexdmg	Chapter IX Diseases of the circulatory system	0.0087	120670	280	5	0.0178571	120390	532	0.00441897	4.0963	1.6846	9.9607
APBA1	union#K803#Calculus of bile duct with cholangitis	flexnonsynmtr	Chapter XI Diseases of the digestive system	0.0087	125921	555	8	0.0144144	125366	639	0.00509708	2.8547	1.4143	5.7621
APBA1	union#Block Z80-Z99#Z80-Z99 Persons with potential health hazards related to family and personal history and certain conditions influencing health status	raredmg	Chapter XXI Factors influencing health status and contact with health services	0.0087	356135	206116	597	0.00289643	150019	509	0.0033929	0.8532	0.7579	0.9605
APBA1	union#N137#Vesicoureteral-reflux-associated uropathy	raredmg	Chapter XIV Diseases of the genitourinary system	0.0087	209218	44	2	0.0454545	209174	660	0.00315527	15.0443	3.6342	62.2775
APBA1	union#R454#Irritability and anger	rec	Chapter XVIII Symptoms signs and abnormal clinical and laboratory findings not elsewhere classified	0.0087	62710	109	1	0.00917431	62601	4	6.38967e-05	144.9	16.0641	1307.02
BSN	union#K629#Disease of anus and rectum unspecified	ptvraredmg	Chapter XI Diseases of the digestive system	0.0087	138715	592	10	0.0168919	138123	944	0.00683449	2.4969	1.332	4.6805
BSN	40002#Block C64-C68#C64-C68 Malignant neoplasms of urinary tract	ptvraredmg	Chapter II Neoplasms	0.0087	187985	174	5	0.0287356	187811	1342	0.00714548	4.1109	1.6864	10.0209
GCK	union#I872#Venous insufficiency (chronic)(peripheral)	UR	Chapter IX Diseases of the circulatory system	0.0087	133235	649	3	0.0046225	132586	83	0.000626009	7.4137	2.337	23.5188
GCK	union#I20#Angina pectoris	URmtr	Chapter IX Diseases of the circulatory system	0.0087	145426	30869	25	0.000809874	114557	47	0.000410276	1.9748	1.2154	3.2085
GCK	132033#Source of report of N18 chronic renal failure	URmtr	Chapter XIV Diseases of the genitourinary system	0.0087	387485	22791	21	0.000921416	364694	175	0.000479854	1.921	1.2214	3.0214
GCK	union#J310#Chronic rhinitis	URmtr	Chapter X Diseases of the respiratory system	0.0087	153992	1384	4	0.00289017	152608	85	0.000556983	5.2011	1.9054	14.1975
GCK	union#R18#Ascites	flexdmg	Chapter XVIII Symptoms signs and abnormal clinical and laboratory findings not elsewhere classified	0.0087	93424	3380	16	0.00473373	90044	199	0.00221003	2.1474	1.2889	3.5777
GCK	40001#C16#Malignant neoplasm of stomach	ptvraredmg	Chapter II Neoplasms	0.0087	216250	375	4	0.0106667	215875	454	0.00210307	5.1159	1.9018	13.7619
GCK	union#K314#Gastric diverticulum	raredmg	Chapter XI Diseases of the digestive system	0.0087	159682	199	3	0.0150754	159483	331	0.00207546	7.3595	2.3412	23.1343
GCK	union#G831#Monoplegia of lower limb	syn	Chapter VI Diseases of the nervous system	0.0087	277171	93	2	0.0215054	277078	411	0.00148334	14.7946	3.6322	60.2605
GIGYF1	40001#I21#Acute myocardial infarction	UR	Chapter IX Diseases of the circulatory system	0.0087	238086	1346	8	0.00594354	236740	496	0.00209513	2.8478	1.4133	5.7382
GIGYF1	41202#K051#Chronic gingivitis	UR	Chapter XI Diseases of the digestive system	0.0087	238051	70	2	0.0285714	237981	472	0.00198335	14.7999	3.6167	60.5628
GIGYF1	union#M5458#Low back pain Sacral and sacrococcygeal region	URmtr	Chapter XIII Diseases of the musculoskeletal system and connective tissue	0.0087	103023	411	3	0.00729927	102612	102	0.000994036	7.3897	2.3346	23.3904
GIGYF1	union#H161#Other superficial keratitis without conjunctivitis	flexdmg	Chapter VII Diseases of the eye and adnexa	0.0087	264685	71	4	0.056338	264614	2984	0.0112768	5.2345	1.9075	14.3643
GIGYF1	union#I500#Congestive heart failure	ptv	Chapter IX Diseases of the circulatory system	0.0087	120515	6345	8	0.00126084	114170	48	0.000420426	3.0015	1.4193	6.3472
GIGYF1	union#H442#Degenerative myopia	ptv	Chapter VII Diseases of the eye and adnexa	0.0087	265023	409	2	0.00488998	264614	88	0.00033256	14.7714	3.6246	60.1987
GIGYF1	union#I500#Congestive heart failure	ptv5pcnt	Chapter IX Diseases of the circulatory system	0.0087	120515	6345	8	0.00126084	114170	48	0.000420426	3.0015	1.4193	6.3472
GIGYF1	union#H442#Degenerative myopia	ptv5pcnt	Chapter VII Diseases of the eye and adnexa	0.0087	265023	409	2	0.00488998	264614	88	0.00033256	14.7714	3.6246	60.1987
GIGYF1	union#M53#Other dorsopathies not elsewhere classified	ptvraredmg	Chapter XIII Diseases of the musculoskeletal system and connective tissue	0.0087	109161	5480	60	0.0109489	103681	784	0.00756166	1.4529	1.1158	1.8918
GIGYF1	20001#1001#lung cancer	ptvraredmg	Chapter II Neoplasms	0.0087	312289	364	8	0.021978	311925	2440	0.00782239	2.8503	1.4128	5.7504
GIGYF1	union#D122#Benign neoplasm: Ascending colon	syn	Chapter II Neoplasms	0.0087	209495	5187	13	0.00250627	204308	1013	0.0049582	0.5042	0.2916	0.872
HNF1A	41202#G501#Atypical facial pain	flexnonsynmtr	Chapter VI Diseases of the nervous system	0.0087	264824	50	2	0.04	264774	738	0.00278728	14.9072	3.6164	61.4482
HNF1A	130999#Source of report of G03 meningitis due to other and unspecified causes	ptv	Chapter VI Diseases of the nervous system	0.0087	389738	2101	2	0.000951928	387637	24	6.19136e-05	15.3888	3.6345	65.1569
HNF1A	132003#Source of report of N02 recurrent and persistent haematuria	ptvraredmg	Chapter XIV Diseases of the genitourinary system	0.0087	360426	1309	0	0	359117	1552	0.00432171	0	NA	NA
HNF1A	41202#M2594#Joint disorder unspecified Hand	raredmg	Chapter XIII Diseases of the musculoskeletal system and connective tissue	0.0087	297642	32	2	0.0625	297610	1304	0.00438157	15.1486	3.6164	63.4544
HNF4A	41202#H74#Other disorders of middle ear and mastoid	URmtr	Chapter VIII Diseases of the ear and mastoid process	0.0087	340517	327	2	0.00611621	340190	142	0.000417414	14.7366	3.6344	59.7533
HNF4A	41202#D43#Neoplasm of uncertain or unknown behaviour of brain and central nervous system	URmtr	Chapter II Neoplasms	0.0087	255065	290	2	0.00689655	254775	120	0.000471004	14.737	3.6261	59.8931
HNF4A	130841#Source of report of F02 dementia in other DCE	flexdmg	Chapter V Mental and behavioural disorders	0.0087	294834	813	11	0.0135301	294021	1693	0.00575809	2.3683	1.3038	4.302
HNF4A	41202#C04#Malignant neoplasm of floor of mouth	flexdmg	Chapter II Neoplasms	0.0087	186534	73	3	0.0410959	186461	1069	0.0057331	7.4325	2.3366	23.6421
HNF4A	41202#K64#Haemorrhoids and perianal venous thrombosis	ptv	Chapter XI Diseases of the digestive system	0.0087	230909	5572	3	0.000538406	225337	15	6.6567e-05	8.092	2.3419	27.96
HNF4A	union#C718#Malignant neoplasm: Overlapping lesion of brain	ptv	Chapter II Neoplasms	0.0087	205799	106	1	0.00943396	205693	16	7.77858e-05	122.427	16.0893	931.572
HNF4A	41202#K64#Haemorrhoids and perianal venous thrombosis	ptv5pcnt	Chapter XI Diseases of the digestive system	0.0087	230909	5572	3	0.000538406	225337	15	6.6567e-05	8.092	2.3419	27.96
HNF4A	union#C718#Malignant neoplasm: Overlapping lesion of brain	ptv5pcnt	Chapter II Neoplasms	0.0087	205799	106	1	0.00943396	205693	16	7.77858e-05	122.427	16.0893	931.572
HNF4A	union#M224#Chondromalacia patellae	raredmgmtr	Chapter XIII Diseases of the musculoskeletal system and connective tissue	0.0087	140156	498	4	0.00803213	139658	220	0.00157528	5.1321	1.9016	13.8504
IGF1R	131589#Source of report of K23 disorders of oesophagus in DCE	UR	Chapter XI Diseases of the digestive system	0.0087	419387	85	2	0.0235294	419302	682	0.00162651	14.7907	3.6308	60.2519
IGF1R	131355#Source of report of I50 heart failure	URmtr	Chapter IX Diseases of the circulatory system	0.0087	296366	15308	5	0.000326627	281058	268	0.00095354	0.3423	0.1413	0.8293
IGF1R	130715#Source of report of E14 unspecified diabetes mellitus	flexdmg	Chapter IV Endocrine nutritional and metabolic diseases	0.0087	302935	19730	199	0.0100862	283205	2348	0.00829081	1.2188	1.0538	1.4095
IGF1R	41202#D410#Neoplasm of uncertain or unknown behaviour: Kidney	flexnonsynmtr	Chapter II Neoplasms	0.0087	208672	198	4	0.020202	208474	833	0.0039957	5.1396	1.9052	13.8648
IGF1R	union#G70#Myasthenia gravis and other myoneural disorders	flexnonsynmtr	Chapter VI Diseases of the nervous system	0.0087	277529	451	6	0.0133038	277078	1066	0.00384729	3.4911	1.5565	7.8303
IGF1R	union#H938#Other specified disorders of ear	ptv	Chapter VIII Diseases of the ear and mastoid process	0.0087	192802	58	1	0.0172414	192744	28	0.00014527	120.749	16.1545	902.563
IGF1R	union#H938#Other specified disorders of ear	ptv5pcnt	Chapter VIII Diseases of the ear and mastoid process	0.0087	192802	58	1	0.0172414	192744	28	0.00014527	120.749	16.1545	902.563
IGF1R	41202#I86#Varicose veins of other sites	ptvraredmg	Chapter IX Diseases of the circulatory system	0.0087	178777	364	6	0.0164835	178413	850	0.00476423	3.5011	1.558	7.8674
IP6K1	41202#Block C73-C75#C73-C75 Malignant neoplasms of thyroid and other endocrine glands	URmtr	Chapter II Neoplasms	0.0087	233687	637	2	0.00313972	233050	49	0.000210255	14.9768	3.6343	61.7179
IP6K1	40011#8260#Papillary adenocarcinoma NOS	flexnonsynmtr	Chapter II Neoplasms	0.0087	346524	446	3	0.00672646	346078	320	0.000924647	7.3171	2.3385	22.8952
IP6K1	union#M08#Juvenile arthritis	syn	Chapter XIII Diseases of the musculoskeletal system and connective tissue	0.0087	101923	134	2	0.0149254	101789	104	0.00102172	14.8142	3.6184	60.6522
IRS2	40006#D46#Myelodysplastic syndromes	flexdmg	Chapter II Neoplasms	0.0087	227294	283	5	0.0176678	227011	993	0.00437424	4.0937	1.6869	9.9347
IRS2	20002#1068#venous thromboembolic disease	flexdmg	Chapter IX Diseases of the circulatory system	0.0087	219279	10802	66	0.00610998	208477	896	0.00429784	1.4242	1.1084	1.8301
IRS2	41202#K409#Unilateral or unspecified inguinal hernia without obstruction or gangrene	flexnonsynmtr	Chapter XI Diseases of the digestive system	0.0087	132730	19190	185	0.00964044	113540	882	0.00776819	1.2434	1.0603	1.458
IRS2	union#M190#Primary arthrosis of other joints	raredmgmtr	Chapter XIII Diseases of the musculoskeletal system and connective tissue	0.0087	120269	1841	6	0.0032591	118428	109	0.00092039	3.5493	1.5583	8.0844
IRS2	40011#9961#Myelosclerosis with myeloid metaplasia	rec	Chapter II Neoplasms	0.0087	419387	37	1	0.027027	419350	98	0.000233695	118.836	16.1329	875.346
IRS2	union#K868#Other specified diseases of pancreas	syn	Chapter XI Diseases of the digestive system	0.0087	141339	1166	0	0	140173	687	0.00490109	0	NA	NA
MC4R	41202#I31#Other diseases of pericardium	flexdmg	Chapter IX Diseases of the circulatory system	0.0087	217822	868	8	0.00921659	216954	707	0.00325876	2.8453	1.4128	5.7301
MC4R	union#M2332#Other meniscus derangements Posterior cruciate ligament or Posterior horn of medial meniscus	flexnonsynmtr	Chapter XIII Diseases of the musculoskeletal system and connective tissue	0.0087	114649	933	7	0.00750268	113716	274	0.00240951	3.1298	1.474	6.6456
MC4R	41202#E113#Type 2 diabetes mellitus; With ophthalmic complications	ptv	Chapter IV Endocrine nutritional and metabolic diseases	0.0087	266218	296	2	0.00675676	265922	123	0.000462542	14.7005	3.6185	59.7222
MC4R	41202#E113#Type 2 diabetes mellitus; With ophthalmic complications	ptv5pcnt	Chapter IV Endocrine nutritional and metabolic diseases	0.0087	266218	296	2	0.00675676	265922	123	0.000462542	14.7005	3.6185	59.7222
MC4R	union#Chapter XII#Chapter XII Diseases of the skin and subcutaneous tissue	ptvraredmg	Chapter XII Diseases of the skin and subcutaneous tissue	0.0087	256604	66389	221	0.00332886	190215	511	0.00268643	1.2399	1.0587	1.4522
MC4R	union#I74#Arterial embolism and thrombosis	ptvraredmg	Chapter IX Diseases of the circulatory system	0.0087	108779	1791	11	0.00614182	106988	276	0.00257973	2.3893	1.3055	4.373
MC4R	union#Block G50-G59#G50-G59 Nerve| nerve root and plexus disorders	raredmgmtr	Chapter VI Diseases of the nervous system	0.0087	257840	26629	41	0.00153967	231211	225	0.000973137	1.5831	1.1346	2.2088
MC4R	131283#Source of report of I08 multiple valve diseases	raredmgmtr	Chapter IX Diseases of the circulatory system	0.0087	334075	6464	14	0.00216584	327611	327	0.000998135	2.1724	1.2717	3.7111
MC4R	40001#C160#Malignant neoplasm: Cardia	rec	Chapter II Neoplasms	0.0087	186186	71	1	0.0140845	186115	22	0.000118206	120.84	16.0669	908.837
NAA15	41202#Block H53-H54#H53-H54 Visual disturbances and blindness	raredmgmtr	Chapter VII Diseases of the eye and adnexa	0.0087	326013	1289	4	0.00310318	324724	197	0.000606669	5.1279	1.9027	13.82
NAA15	union#R064#Hyperventilation	rec	Chapter XVIII Symptoms signs and abnormal clinical and laboratory findings not elsewhere classified	0.0087	120670	349	1	0.00286533	120321	2	1.66222e-05	172.872	15.6387	1910.95
PCSK1	40001#A419#Sepsis unspecified	flexdmg	Chapter I Certain infectious and parasitic diseases	0.0087	317730	71	3	0.0422535	317659	1869	0.00588367	7.4542	2.3434	23.7118
PCSK1	union#E10#Type 1 diabetes mellitus	flexnonsynmtr	Chapter IV Endocrine nutritional and metabolic diseases	0.0087	186093	4093	32	0.00781823	182000	871	0.00478571	1.6387	1.1499	2.335
PCSK1	130793#Source of report of E66 obesity	raredmg	Chapter IV Endocrine nutritional and metabolic diseases	0.0087	408309	40484	171	0.00422389	367825	1250	0.00339836	1.244	1.0599	1.46
PTPRG	union#G11#Hereditary ataxia	flexdmg	Chapter VI Diseases of the nervous system	0.0087	229443	331	11	0.0332326	229112	3257	0.0142158	2.3837	1.3056	4.3522
PTPRG	41202#D125#Benign neoplasm: Sigmoid colon	flexdmg	Chapter II Neoplasms	0.0087	252807	7220	130	0.0180055	245587	3478	0.014162	1.2764	1.0697	1.523
PTPRG	union#M2324#Derangement of meniscus due to old tear or injury Lateral collateral ligament or Anterior horn of lateral meniscus	raredmg	Chapter XIII Diseases of the musculoskeletal system and connective tissue	0.0087	140082	424	7	0.0165094	139658	748	0.00535594	3.1174	1.4719	6.6025
RIF1	41202#M7985#Other specified soft tissue disorders Pelvic region and thigh	ptvraredmg	Chapter XIII Diseases of the musculoskeletal system and connective tissue	0.0087	252005	134	3	0.0223881	251871	781	0.00310079	7.3626	2.3391	23.1745
RIF1	41202#N170#Acute renal failure with tubular necrosis	raredmg	Chapter XIV Diseases of the genitourinary system	0.0087	315941	55	2	0.0363636	315886	800	0.00253256	14.8625	3.6158	61.0923
RIF1	41202#M06#Other rheumatoid arthritis	rec	Chapter XIII Diseases of the musculoskeletal system and connective tissue	0.0087	218880	2170	5	0.00230415	216710	121	0.00055835	4.1339	1.6884	10.1218
RMC1	131519#Source of report of J69 pneumonitis due to solids and liquids	UR	Chapter X Diseases of the respiratory system	0.0087	294282	2879	7	0.0024314	291403	227	0.00077899	3.1264	1.4723	6.6387
RMC1	41202#R51#Headache	UR	Chapter XVIII Symptoms signs and abnormal clinical and laboratory findings not elsewhere classified	0.0087	236248	7460	13	0.00174263	228788	171	0.000747417	2.3339	1.3273	4.1037
RMC1	union#B023#Zoster ocular disease	UR	Chapter I Certain infectious and parasitic diseases	0.0087	277416	177	2	0.0112994	277239	215	0.000775504	14.7255	3.6304	59.7285
RMC1	40002#C61#Malignant neoplasm of prostate	URmtr	Chapter II Neoplasms	0.0087	147057	262	2	0.00763359	146795	76	0.000517729	14.8501	3.6281	60.7833
RMC1	union#M23#Internal derangement of knee	URmtr	Chapter XIII Diseases of the musculoskeletal system and connective tissue	0.0087	142039	19976	16	0.000800961	122063	44	0.00036047	2.223	1.2541	3.9402
RMC1	union#Z855#Personal history of malignant neoplasm of urinary tract	flexdmg	Chapter XXI Factors influencing health status and contact with health services	0.0087	103331	5159	31	0.00600892	98172	348	0.0035448	1.6993	1.1756	2.4564
RMC1	131597#Source of report of K28 gastrojejunal ulcer	flexdmg	Chapter XI Diseases of the digestive system	0.0087	322153	115	3	0.026087	322038	1164	0.00361448	7.3839	2.3424	23.2756
RMC1	union#F402#Specific (isolated) phobias	ptv	Chapter V Mental and behavioural disorders	0.0087	171734	1612	3	0.00186104	170122	42	0.000246882	7.5504	2.3379	24.3846
RMC1	union#K449#Diaphragmatic hernia without obstruction or gangrene	ptv	Chapter XI Diseases of the digestive system	0.0087	201249	44468	19	0.000427274	156781	30	0.00019135	2.2335	1.2571	3.9682
RMC1	41202#D351#Benign neoplasm: Parathyroid gland	ptv	Chapter II Neoplasms	0.0087	205475	623	2	0.00321027	204852	44	0.000214789	14.9911	3.6262	61.9743
RMC1	union#N830#Follicular cyst of ovary	ptv	Chapter XIV Diseases of the genitourinary system	0.0087	91793	562	2	0.00355872	91231	21	0.000230185	15.5119	3.6284	66.3146
RMC1	union#F402#Specific (isolated) phobias	ptv5pcnt	Chapter V Mental and behavioural disorders	0.0087	171734	1612	3	0.00186104	170122	42	0.000246882	7.5504	2.3379	24.3846
RMC1	union#K449#Diaphragmatic hernia without obstruction or gangrene	ptv5pcnt	Chapter XI Diseases of the digestive system	0.0087	201249	44468	19	0.000427274	156781	30	0.00019135	2.2335	1.2571	3.9682
RMC1	41202#D351#Benign neoplasm: Parathyroid gland	ptv5pcnt	Chapter II Neoplasms	0.0087	205475	623	2	0.00321027	204852	44	0.000214789	14.9911	3.6262	61.9743
RMC1	union#N830#Follicular cyst of ovary	ptv5pcnt	Chapter XIV Diseases of the genitourinary system	0.0087	91793	562	2	0.00355872	91231	21	0.000230185	15.5119	3.6284	66.3146
RMC1	40011#9531#Meningothelial meningioma	ptvraredmg	Chapter II Neoplasms	0.0087	319842	58	2	0.0344828	319784	765	0.00239224	14.8935	3.628	61.1402
RMC1	union#Chapter IX#Chapter IX Diseases of the circulatory system	ptvraredmg	Chapter IX Diseases of the circulatory system	0.0087	331129	188707	475	0.00251713	142422	295	0.00207131	1.2158	1.0512	1.4061
RMC1	union#R402#Coma unspecified	ptvraredmg	Chapter XVIII Symptoms signs and abnormal clinical and laboratory findings not elsewhere classified	0.0087	81081	716	6	0.00837989	80365	192	0.0023891	3.5287	1.5605	7.9794
RMC1	40006#C32#Malignant neoplasm of larynx	ptvraredmg	Chapter II Neoplasms	0.0087	164200	336	4	0.0119048	163864	384	0.00234341	5.1293	1.9041	13.8173
RMC1	41202#M7989#Other specified soft tissue disorders Site unspecified	syn	Chapter XIII Diseases of the musculoskeletal system and connective tissue	0.0087	297747	137	3	0.0218978	297610	901	0.00302745	7.3726	2.3436	23.1929
RMC1	union#Block B35-B49#B35-B49 Mycoses	syn	Chapter I Certain infectious and parasitic diseases	0.0087	271439	6608	9	0.00136199	264831	809	0.00305478	0.4451	0.2306	0.8589
RMC1	41202#C444#Malignant neoplasm: Skin of scalp and neck	syn	Chapter II Neoplasms	0.0087	202440	2645	1	0.000378072	199795	563	0.00281789	0.1338	0.0188	0.9522
RMC1	union#Z128#Special screening examination for neoplasms of other sites	syn	Chapter XXI Factors influencing health status and contact with health services	0.0087	154839	267	4	0.0149813	154572	457	0.00295655	5.129	1.9026	13.8266
SLTM	union#C187#Malignant neoplasm: Sigmoid colon	flexdmg	Chapter II Neoplasms	0.0087	213889	2391	1	0.000418235	211498	658	0.00311114	0.1341	0.0188	0.9536
SLTM	union#D373#Neoplasm of uncertain or unknown behaviour: Appendix	flexnonsynmtr	Chapter II Neoplasms	0.0087	220112	176	4	0.0227273	219936	990	0.00450131	5.1432	1.9048	13.8872
SLTM	41202#N170#Acute renal failure with tubular necrosis	ptv	Chapter XIV Diseases of the genitourinary system	0.0087	315941	55	1	0.0181818	315886	49	0.000155119	119.364	16.1899	880.037
SLTM	union#J43#Emphysema	ptv	Chapter X Diseases of the respiratory system	0.0087	166883	12407	6	0.000483598	154476	19	0.000122996	3.9332	1.5705	9.8502
SLTM	union#J43#Emphysema	ptv5pcnt	Chapter X Diseases of the respiratory system	0.0087	166883	12407	6	0.000483598	154476	19	0.000122996	3.9332	1.5705	9.8502
SLTM	union#D380#Neoplasm of uncertain or unknown behaviour: Larynx	rec	Chapter II Neoplasms	0.0087	191500	37	1	0.027027	191463	44	0.000229809	120.845	16.2099	900.907
SLTM	union#N45#Orchitis and epididymitis	syn	Chapter XIV Diseases of the genitourinary system	0.0087	121197	3217	1	0.000310849	117980	288	0.00244109	0.1271	0.0178	0.9055
TNK2	union#A37#Whooping cough	URmtr	Chapter I Certain infectious and parasitic diseases	0.0087	255754	2181	8	0.00366804	253573	327	0.00128957	2.8512	1.4121	5.7569
TNK2	union#C621#Malignant neoplasm: Descended testis	flexdmg	Chapter II Neoplasms	0.0087	124331	139	5	0.0359712	124192	1113	0.00896193	4.1262	1.6865	10.0952
TNK2	41202#G50#Disorders of trigeminal nerve	flexdmg	Chapter VI Diseases of the nervous system	0.0087	318747	390	9	0.0230769	318357	2812	0.00883285	2.6507	1.3672	5.1391
TNK2	41202#Block L10-L14#L10-L14 Bullous disorders	flexdmg	Chapter XII Diseases of the skin and subcutaneous tissue	0.0087	294903	141	5	0.035461	294762	2608	0.00884782	4.1185	1.6856	10.0625
TNK2	41202#C492#Malignant neoplasm: Connective and soft tissue of lower limb including hip	flexdmg	Chapter II Neoplasms	0.0087	297217	140	5	0.0357143	297077	2644	0.00890005	4.1244	1.6879	10.0781
TNK2	union#M814#Drug-induced osteoporosis	ptv	Chapter XIII Diseases of the musculoskeletal system and connective tissue	0.0087	114660	335	3	0.00895522	114325	140	0.00122458	7.3699	2.3366	23.2461
TNK2	union#D221#Melanocytic naevi of eyelid including canthus	ptv5pcnt	Chapter II Neoplasms	0.0087	184532	321	3	0.00934579	184211	236	0.00128114	7.3543	2.3425	23.0891
TNK2	41202#C71#Malignant neoplasm of brain	ptv5pcnt	Chapter II Neoplasms	0.0087	238102	884	5	0.00565611	237218	330	0.00139113	4.0833	1.6842	9.9
TNK2	union#Block Z80-Z99#Z80-Z99 Persons with potential health hazards related to family and personal history and certain conditions influencing health status	raredmgmtr	Chapter XXI Factors influencing health status and contact with health services	0.0087	356135	206116	449	0.00217838	150019	392	0.002613	0.8333	0.7276	0.9544
TNK2	41202#E160#Drug-induced hypoglycaemia without coma	syn	Chapter IV Endocrine nutritional and metabolic diseases	0.0087	405158	56	3	0.0535714	405102	3040	0.00750428	7.4863	2.3381	23.9701
TNRC6B	union#H91#Other hearing loss	ptv	Chapter VIII Diseases of the ear and mastoid process	0.0087	163197	16052	8	0.00049838	147145	23	0.000156308	3.1895	1.4265	7.1317
TNRC6B	union#H91#Other hearing loss	ptv5pcnt	Chapter VIII Diseases of the ear and mastoid process	0.0087	163197	16052	8	0.00049838	147145	23	0.000156308	3.1895	1.4265	7.1317
TNRC6B	41202#M503#Other cervical disc degeneration	ptvraredmg	Chapter XIII Diseases of the musculoskeletal system and connective tissue	0.0087	297844	234	4	0.017094	297610	1008	0.00338698	5.1174	1.9007	13.7778
TNRC6B	41202#M799#Soft tissue disorder unspecified	raredmg	Chapter XIII Diseases of the musculoskeletal system and connective tissue	0.0087	297774	164	3	0.0182927	297610	752	0.0025268	7.3557	2.3423	23.0997
TNRC6B	41202#K137#Other and unspecified lesions of oral mucosa	syn	Chapter XI Diseases of the digestive system	0.0087	240451	2470	19	0.00769231	237981	936	0.00393309	1.9632	1.2444	3.0972
TNRC6B	union#H604#Cholesteatoma of external ear	syn	Chapter VIII Diseases of the ear and mastoid process	0.0087	192782	38	2	0.0526316	192744	708	0.00367327	15.0687	3.6212	62.7049
UBB	union#E03#Other hypothyroidism	UR	Chapter IV Endocrine nutritional and metabolic diseases	0.0087	196113	32601	10	0.000306739	163512	17	0.000103968	2.9509	1.3511	6.4451
UBB	union#E03#Other hypothyroidism	URmtr	Chapter IV Endocrine nutritional and metabolic diseases	0.0087	196113	32601	10	0.000306739	163512	17	0.000103968	2.9509	1.3511	6.4451
UBB	union#M2324#Derangement of meniscus due to old tear or injury Lateral collateral ligament or Anterior horn of lateral meniscus	flexdmg	Chapter XIII Diseases of the musculoskeletal system and connective tissue	0.0087	140082	424	2	0.00471698	139658	44	0.000315055	15.0381	3.6339	62.233
UBB	41202#K113#Abscess of salivary gland	ptv	Chapter XI Diseases of the digestive system	0.0087	238014	33	1	0.030303	237981	62	0.000260525	119.919	16.1338	891.329
UBB	41202#N039#Chronic nephritic syndrome; Unspecified	ptv	Chapter XIV Diseases of the genitourinary system	0.0087	315920	34	1	0.0294118	315886	80	0.000253256	119.624	16.1648	885.241
UBB	41202#K113#Abscess of salivary gland	ptv5pcnt	Chapter XI Diseases of the digestive system	0.0087	238014	33	1	0.030303	237981	62	0.000260525	119.919	16.1338	891.329
UBB	41202#N039#Chronic nephritic syndrome; Unspecified	ptv5pcnt	Chapter XIV Diseases of the genitourinary system	0.0087	315920	34	1	0.0294118	315886	80	0.000253256	119.624	16.1648	885.241
UBB	union#M2324#Derangement of meniscus due to old tear or injury Lateral collateral ligament or Anterior horn of lateral meniscus	ptvraredmg	Chapter XIII Diseases of the musculoskeletal system and connective tissue	0.0087	140082	424	2	0.00471698	139658	44	0.000315055	15.0381	3.6339	62.233
UBB	40001#I679#Cerebrovascular disease unspecified	raredmg	Chapter IX Diseases of the circulatory system	0.0087	247248	72	1	0.0138889	247176	29	0.000117325	120.032	16.1307	893.189
UBB	40001#I679#Cerebrovascular disease unspecified	raredmgmtr	Chapter IX Diseases of the circulatory system	0.0087	247248	72	1	0.0138889	247176	29	0.000117325	120.032	16.1307	893.189
UBR2	union#I745#Embolism and thrombosis of iliac artery	UR	Chapter IX Diseases of the circulatory system	0.0087	101422	294	3	0.0102041	101128	141	0.00139427	7.3837	2.3395	23.3042
UBR2	union#M06#Other rheumatoid arthritis	flexdmg	Chapter XIII Diseases of the musculoskeletal system and connective tissue	0.0087	140639	17677	135	0.00763704	122962	731	0.00594493	1.2868	1.0702	1.5472
UBR2	union#M70#Soft tissue disorders related to use overuse and pressure	flexdmg	Chapter XIII Diseases of the musculoskeletal system and connective tissue	0.0087	146919	14502	114	0.00786098	132417	796	0.00601131	1.3101	1.0758	1.5955
UBR2	union#Block R10-R19#R10-R19 Symptoms and signs involving the digestive system and abdomen	flexdmg	Chapter XVIII Symptoms signs and abnormal clinical and laboratory findings not elsewhere classified	0.0087	201294	89699	630	0.00702349	111595	678	0.00607554	1.1571	1.0378	1.2902
UBR2	41202#Block I80-I89#I80-I89 Diseases of veins| lymphatic vessels and lymph nodes| not elsewhere classified	flexnonsynmtr	Chapter IX Diseases of the circulatory system	0.0087	335840	32882	247	0.00751171	302958	1899	0.0062682	1.1999	1.0504	1.3707
UBR2	40006#C220#Malignant neoplasm: Liver cell carcinoma	flexnonsynmtr	Chapter II Neoplasms	0.0087	178620	277	6	0.0216606	178343	1119	0.00627443	3.5065	1.5582	7.891
UBR2	union#N87#Dysplasia of cervix uteri	flexnonsynmtr	Chapter XIV Diseases of the genitourinary system	0.0087	98167	6923	27	0.00390004	91244	584	0.00640042	0.6078	0.4129	0.8947
UBR2	6150#1#Heart attack	ptvraredmg	Chapter IX Diseases of the circulatory system	0.0087	238827	9797	62	0.00632847	229030	1017	0.00444047	1.4279	1.1041	1.8467
UBR2	41202#M06#Other rheumatoid arthritis	ptvraredmg	Chapter XIII Diseases of the musculoskeletal system and connective tissue	0.0087	218880	2170	19	0.00875576	216710	970	0.00447603	1.9646	1.2452	3.0997
UBR2	41202#M201#Hallux valgus (acquired)	ptvraredmg	Chapter XIII Diseases of the musculoskeletal system and connective tissue	0.0087	183540	7877	50	0.00634759	175663	751	0.00427523	1.4878	1.1165	1.9827
UBR2	union#I469#Cardiac arrest unspecified	raredmg	Chapter IX Diseases of the circulatory system	0.0087	110227	1130	11	0.00973451	109097	449	0.0041156	2.3787	1.3041	4.3388
UBR2	130659#Source of report of D69 purpura and other haemorrhagic conditions	raredmg	Chapter III Diseases of the blood and blood-forming organs and certain disorders involving the immune mechanism	0.0087	353664	4770	32	0.0067086	348894	1432	0.0041044	1.6388	1.1531	2.329
UBR2	union#M436#Torticollis	raredmgmtr	Chapter XIII Diseases of the musculoskeletal system and connective tissue	0.0087	116655	212	3	0.0141509	116443	226	0.00194086	7.3814	2.3439	23.2453
UBR2	union#B373#Candidiasis of vulva and vagina	raredmgmtr	Chapter I Certain infectious and parasitic diseases	0.0087	151189	394	4	0.0101523	150795	301	0.00199609	5.128	1.9026	13.8211
UBR2	union#D237#Benign neoplasm: Skin of lower limb including hip	syn	Chapter II Neoplasms	0.0087	206808	884	9	0.010181	205924	797	0.00387036	2.6473	1.3678	5.1238
UBR3	union#I26#Pulmonary embolism	flexdmg	Chapter IX Diseases of the circulatory system	0.0087	155964	10406	57	0.00547761	145558	546	0.00375108	1.4628	1.1127	1.923
UBR3	union#R065#Mouth breathing	flexdmg	Chapter XVIII Symptoms signs and abnormal clinical and laboratory findings not elsewhere classified	0.0087	220427	146402	633	0.00432371	74025	264	0.00356636	1.2133	1.0507	1.401
UBR3	union#H02#Other disorders of eyelid	flexnonsynmtr	Chapter VII Diseases of the eye and adnexa	0.0087	260593	15053	83	0.00551385	245540	994	0.00404822	1.3641	1.0897	1.7075
UBR3	union#E162#Hypoglycaemia unspecified	ptv	Chapter IV Endocrine nutritional and metabolic diseases	0.0087	181269	2488	3	0.00120579	178781	28	0.000156616	7.7071	2.3415	25.3679
UBR3	union#Z853#Personal history of malignant neoplasm of breast	ptv	Chapter XXI Factors influencing health status and contact with health services	0.0087	96294	11711	6	0.000512339	84583	10	0.000118227	4.3352	1.5753	11.9305
UBR3	20002#1134#oesophageal disorder	ptv	Chapter XI Diseases of the digestive system	0.0087	308836	27842	0	0	280994	55	0.000195734	0	NA	NA
UBR3	union#E162#Hypoglycaemia unspecified	ptv5pcnt	Chapter IV Endocrine nutritional and metabolic diseases	0.0087	181269	2488	3	0.00120579	178781	28	0.000156616	7.7071	2.3415	25.3679
UBR3	union#Z853#Personal history of malignant neoplasm of breast	ptv5pcnt	Chapter XXI Factors influencing health status and contact with health services	0.0087	96294	11711	6	0.000512339	84583	10	0.000118227	4.3352	1.5753	11.9305
UBR3	20002#1134#oesophageal disorder	ptv5pcnt	Chapter XI Diseases of the digestive system	0.0087	308836	27842	0	0	280994	55	0.000195734	0	NA	NA
UBR3	union#B25#Cytomegaloviral disease	ptvraredmg	Chapter I Certain infectious and parasitic diseases	0.0087	277466	227	4	0.0176211	277239	969	0.00349518	5.1141	1.8988	13.7736
UBR3	40001#K566#Other and unspecified intestinal obstruction	raredmg	Chapter XI Diseases of the digestive system	0.0087	416765	43	2	0.0465116	416722	1348	0.00323477	15.0313	3.632	62.2071
UBR3	40011#8811#Fibromyxosarcoma	rec	Chapter II Neoplasms	0.0087	419387	30	1	0.0333333	419357	121	0.000288537	119.475	16.1456	884.09
APBA1	41202#Block D10-D36#D10-D36 Benign neoplasms	UR	Chapter II Neoplasms	0.0088	325536	54525	34	0.000623567	271011	270	0.00099627	0.6257	0.4379	0.8939
APBA1	131947#Source of report of M70 soft tissue disorders related to use overuse and pressure	flexdmg	Chapter XIII Diseases of the musculoskeletal system and connective tissue	0.0088	374999	14502	44	0.00303406	360497	1618	0.00448825	0.675	0.5001	0.9111
APBA1	union#A408#Other streptococcal sepsis	flexnonsynmtr	Chapter I Certain infectious and parasitic diseases	0.0088	194391	238	5	0.0210084	194153	1015	0.00522784	4.0833	1.6801	9.924
APBA1	40001#I33#Acute and subacute endocarditis	ptv	Chapter IX Diseases of the circulatory system	0.0088	407777	33	1	0.030303	407744	108	0.000264872	117.95	15.9739	870.937
APBA1	40002#I77#Other disorders of arteries and arterioles	ptv	Chapter IX Diseases of the circulatory system	0.0088	407777	33	1	0.030303	407744	108	0.000264872	117.95	15.9739	870.937
APBA1	40001#I330#Acute and subacute infective endocarditis	ptv	Chapter IX Diseases of the circulatory system	0.0088	407777	33	1	0.030303	407744	108	0.000264872	117.95	15.9739	870.937
APBA1	40001#I33#Acute and subacute endocarditis	ptv5pcnt	Chapter IX Diseases of the circulatory system	0.0088	407777	33	1	0.030303	407744	108	0.000264872	117.95	15.9739	870.937
APBA1	40002#I77#Other disorders of arteries and arterioles	ptv5pcnt	Chapter IX Diseases of the circulatory system	0.0088	407777	33	1	0.030303	407744	108	0.000264872	117.95	15.9739	870.937
APBA1	40001#I330#Acute and subacute infective endocarditis	ptv5pcnt	Chapter IX Diseases of the circulatory system	0.0088	407777	33	1	0.030303	407744	108	0.000264872	117.95	15.9739	870.937
APBA1	union#K603#Anal fistula	ptvraredmg	Chapter XI Diseases of the digestive system	0.0088	106562	1537	13	0.00845804	105025	385	0.00366579	2.3184	1.3309	4.0386
APBA1	union#M2343#M2343 Loose body in knee-Med lig|oth men	syn	Chapter XIII Diseases of the musculoskeletal system and connective tissue	0.0088	139695	37	2	0.0540541	139658	528	0.00378066	15.0574	3.6122	62.7654
BSN	41202#L98#Other disorders of skin and subcutaneous tissue not elsewhere classified	flexnonsynmtr	Chapter XII Diseases of the skin and subcutaneous tissue	0.0088	367992	8112	200	0.0246548	359880	7338	0.0203901	1.2144	1.0534	1.4001
BSN	union#B58#Toxoplasmosis	ptv	Chapter I Certain infectious and parasitic diseases	0.0088	277288	49	1	0.0204082	277239	49	0.000176743	117.853	15.9495	870.832
BSN	union#H441#Other endophthalmitis	ptv	Chapter VII Diseases of the eye and adnexa	0.0088	264665	51	1	0.0196078	264614	45	0.000170059	117.586	15.8984	869.68
BSN	union#K75#Other inflammatory liver diseases	ptv	Chapter XI Diseases of the digestive system	0.0088	143247	3808	4	0.00105042	139439	27	0.000193633	5.4295	1.8989	15.5245
BSN	union#M169#Coxarthrosis unspecified	ptv	Chapter XIII Diseases of the musculoskeletal system and connective tissue	0.0088	137270	17102	8	0.000467782	120168	17	0.000141469	3.3077	1.4273	7.6656
BSN	union#B58#Toxoplasmosis	ptv5pcnt	Chapter I Certain infectious and parasitic diseases	0.0088	277288	49	1	0.0204082	277239	49	0.000176743	117.853	15.9495	870.832
BSN	union#H441#Other endophthalmitis	ptv5pcnt	Chapter VII Diseases of the eye and adnexa	0.0088	264665	51	1	0.0196078	264614	45	0.000170059	117.586	15.8984	869.68
BSN	union#K75#Other inflammatory liver diseases	ptv5pcnt	Chapter XI Diseases of the digestive system	0.0088	143247	3808	4	0.00105042	139439	27	0.000193633	5.4295	1.8989	15.5245
BSN	union#M169#Coxarthrosis unspecified	ptv5pcnt	Chapter XIII Diseases of the musculoskeletal system and connective tissue	0.0088	137270	17102	8	0.000467782	120168	17	0.000141469	3.3077	1.4273	7.6656
BSN	20002#1666#benign breast lump	ptvraredmg	Chapter XIV Diseases of the genitourinary system	0.0088	195727	1219	17	0.0139459	194508	1367	0.00702799	1.9983	1.2344	3.2347
GCK	130719#Source of report of E16 other disorders of pancreatic internal secretion	ptv	Chapter IV Endocrine nutritional and metabolic diseases	0.0088	342148	3719	3	0.000806668	338429	36	0.000106374	7.5886	2.3359	24.6533
GCK	41202#D074#Carcinoma in situ: Penis	ptv	Chapter II Neoplasms	0.0088	137988	58	1	0.0172414	137930	20	0.000145001	120.974	15.9659	916.619
GCK	130719#Source of report of E16 other disorders of pancreatic internal secretion	ptv5pcnt	Chapter IV Endocrine nutritional and metabolic diseases	0.0088	342148	3719	3	0.000806668	338429	36	0.000106374	7.5886	2.3359	24.6533
GCK	41202#D074#Carcinoma in situ: Penis	ptv5pcnt	Chapter II Neoplasms	0.0088	137988	58	1	0.0172414	137930	20	0.000145001	120.974	15.9659	916.619
GCK	union#R18#Ascites	raredmg	Chapter XVIII Symptoms signs and abnormal clinical and laboratory findings not elsewhere classified	0.0088	93424	3380	14	0.00414201	90044	171	0.00189907	2.186	1.2663	3.7735
GCK	41202#M75#Shoulder lesions	raredmg	Chapter XIII Diseases of the musculoskeletal system and connective tissue	0.0088	309013	11403	37	0.00324476	297610	609	0.0020463	1.5876	1.1386	2.2136
GCK	union#R829#Other and unspecified abnormal findings in urine	syn	Chapter XVIII Symptoms signs and abnormal clinical and laboratory findings not elsewhere classified	0.0088	86840	276	3	0.0108696	86564	129	0.00149023	7.3631	2.3295	23.2735
GIGYF1	41202#N830#Follicular cyst of ovary	URmtr	Chapter XIV Diseases of the genitourinary system	0.0088	158749	141	2	0.0141844	158608	155	0.000977252	14.709	3.6101	59.9304
GIGYF1	20002#1224#thyroid problem (not cancer)	flexdmg	Chapter IV Endocrine nutritional and metabolic diseases	0.0088	185222	24532	320	0.0130442	160690	1785	0.0111083	1.1766	1.0438	1.3262
GIGYF1	union#D25#Leiomyoma of uterus	ptv	Chapter II Neoplasms	0.0088	150978	17267	10	0.000579139	133711	28	0.000209407	2.7666	1.3437	5.6965
GIGYF1	union#D25#Leiomyoma of uterus	ptv5pcnt	Chapter II Neoplasms	0.0088	150978	17267	10	0.000579139	133711	28	0.000209407	2.7666	1.3437	5.6965
GIGYF1	41202#M758#Other shoulder lesions	ptvraredmg	Chapter XIII Diseases of the musculoskeletal system and connective tissue	0.0088	298453	843	14	0.0166074	297610	2312	0.00776856	2.157	1.2698	3.6639
GIGYF1	40001#K746#Other and unspecified cirrhosis of liver	ptvraredmg	Chapter XI Diseases of the digestive system	0.0088	263238	103	4	0.038835	263135	2046	0.00777548	5.1559	1.8957	14.023
GIGYF1	41202#A87#Viral meningitis	raredmg	Chapter I Certain infectious and parasitic diseases	0.0088	336911	186	5	0.0268817	336725	2259	0.00670874	4.09	1.6804	9.955
HNF4A	41202#Block J40-J47#J40-J47 Chronic lower respiratory diseases	URmtr	Chapter X Diseases of the respiratory system	0.0088	380911	8238	9	0.0010925	372673	152	0.000407864	2.6804	1.3678	5.2526
HNF4A	41202#K64#Haemorrhoids and perianal venous thrombosis	URmtr	Chapter XI Diseases of the digestive system	0.0088	230909	5572	7	0.00125628	225337	89	0.000394964	3.1835	1.4742	6.8746
HNF4A	130671#Source of report of D75 other diseases of blood and blood forming organs	flexnonsynmtr	Chapter III Diseases of the blood and blood-forming organs and certain disorders involving the immune mechanism	0.0088	374713	2462	20	0.00812348	372251	1624	0.00436265	1.8691	1.2005	2.9102
HNF4A	union#D313#Benign neoplasm: Choroid	raredmg	Chapter II Neoplasms	0.0088	258070	167	3	0.0179641	257903	643	0.00249319	7.3188	2.3301	22.988
HNF4A	41202#K010#Embedded teeth	syn	Chapter XI Diseases of the digestive system	0.0088	238052	71	2	0.028169	237981	466	0.00195814	14.7736	3.6112	60.4398
IGF1R	union#K23#Disorders of oesophagus in diseases classified elsewhere	UR	Chapter XI Diseases of the digestive system	0.0088	159568	85	2	0.0235294	159483	260	0.00163027	14.7565	3.6107	60.3089
IGF1R	41202#E88#Other metabolic disorders	UR	Chapter IV Endocrine nutritional and metabolic diseases	0.0088	405188	86	2	0.0232558	405102	657	0.00162181	14.657	3.5984	59.7002
IGF1R	41202#D73#Diseases of spleen	UR	Chapter III Diseases of the blood and blood-forming organs and certain disorders involving the immune mechanism	0.0088	314294	82	2	0.0243902	314212	534	0.00169949	14.6853	3.6007	59.893
IGF1R	union#Block M60-M63#M60-M63 Disorders of muscles	UR	Chapter XIII Diseases of the musculoskeletal system and connective tissue	0.0088	125946	2338	10	0.00427716	123608	211	0.00170701	2.5121	1.3304	4.7435
IGF1R	union#G729#Myopathy unspecified	flexnonsynmtr	Chapter VI Diseases of the nervous system	0.0088	277401	323	5	0.0154799	277078	1066	0.00384729	4.0711	1.6795	9.8687
IGF1R	union#A390#Meningococcal meningitis	flexnonsynmtr	Chapter I Certain infectious and parasitic diseases	0.0088	277274	35	2	0.0571429	277239	1110	0.00400377	15.0767	3.6133	62.908
IGF1R	union#D075#Carcinoma in situ: Prostate	ptv	Chapter II Neoplasms	0.0088	124996	804	2	0.00248756	124192	20	0.000161041	15.4828	3.6129	66.3512
IGF1R	union#D075#Carcinoma in situ: Prostate	ptv5pcnt	Chapter II Neoplasms	0.0088	124996	804	2	0.00248756	124192	20	0.000161041	15.4828	3.6129	66.3512
IGF1R	union#N812#Incomplete uterovaginal prolapse	ptvraredmg	Chapter XIV Diseases of the genitourinary system	0.0088	95921	4690	35	0.00746269	91231	422	0.00462562	1.6179	1.1447	2.2869
IGF1R	41202#M236#Other spontaneous disruption of ligament(s) of knee	ptvraredmg	Chapter XIII Diseases of the musculoskeletal system and connective tissue	0.0088	228724	90	3	0.0333333	228634	1064	0.00465373	7.3752	2.3294	23.3513
IGF1R	41202#L60#Nail disorders	raredmg	Chapter XII Diseases of the skin and subcutaneous tissue	0.0088	337895	1294	0	0	336601	1475	0.00438204	0	NA	NA
IGF1R	union#I841#I841 Internal haemorrhoids with other complications	syn	Chapter IX Diseases of the circulatory system	0.0088	145566	2767	9	0.00325262	142799	1038	0.00726896	0.4457	0.231	0.8599
IP6K1	40011#9709#Cutaneous T-cell lymphoma NOS	URmtr	Chapter II Neoplasms	0.0088	419387	40	1	0.025	419347	92	0.000219389	116.849	15.8857	859.496
IP6K1	union#Z824#Family history of ischaemic heart disease and other diseases of the circulatory system	URmtr	Chapter XXI Factors influencing health status and contact with health services	0.0088	146611	21358	9	0.000421388	125253	17	0.000135725	3.1056	1.3842	6.9679
IP6K1	40006#C503#Malignant neoplasm: Lower-inner quadrant of breast	URmtr	Chapter II Neoplasms	0.0088	173525	696	2	0.00287356	172829	33	0.00019094	15.09	3.6139	63.0098
IP6K1	40006#C443#Malignant neoplasm: Skin of other and unspecified parts of face	flexdmg	Chapter II Neoplasms	0.0088	286963	6910	9	0.00130246	280053	136	0.000485622	2.6842	1.3667	5.2721
IP6K1	40006#C443#Malignant neoplasm: Skin of other and unspecified parts of face	ptvraredmg	Chapter II Neoplasms	0.0088	286963	6910	9	0.00130246	280053	136	0.000485622	2.6842	1.3667	5.2721
IP6K1	40006#C443#Malignant neoplasm: Skin of other and unspecified parts of face	raredmg	Chapter II Neoplasms	0.0088	286963	6910	8	0.00115774	280053	112	0.000399924	2.8971	1.4134	5.9381
IP6K1	union#C809#Malignant neoplasm primary site unspecified	rec	Chapter II Neoplasms	0.0088	246822	33935	4	0.000117872	212887	3	1.4092e-05	8.3654	1.8721	37.3794
IRS2	union#N182#Chronic kidney disease stage 2	flexdmg	Chapter XIV Diseases of the genitourinary system	0.0088	192856	1356	13	0.00958702	191500	794	0.00414621	2.3249	1.3405	4.0324
IRS2	41202#M221#Recurrent subluxation of patella	flexdmg	Chapter XIII Diseases of the musculoskeletal system and connective tissue	0.0088	217130	33	2	0.0606061	217097	926	0.00426537	15.061	3.5992	63.0233
IRS2	41202#I748#Embolism and thrombosis of other arteries	syn	Chapter IX Diseases of the circulatory system	0.0088	322346	30	2	0.0666667	322316	1514	0.00469725	15.135	3.6022	63.5911
IRS2	41202#M7757#M7757 Other enthesopathy of foot-Ankle|Foot	syn	Chapter XIII Diseases of the musculoskeletal system and connective tissue	0.0088	212838	31	2	0.0645161	212807	964	0.00452993	15.1555	3.6112	63.6042
IRS2	41202#F002#Dementia in Alzheimer disease atypical or mixed type	syn	Chapter V Mental and behavioural disorders	0.0088	411637	30	2	0.0666667	411607	1933	0.00469623	15.1383	3.6037	63.5928
MC4R	union#M1196#Crystal arthropathy unspecified Lower leg	URmtr	Chapter XIII Diseases of the musculoskeletal system and connective tissue	0.0088	87397	32	1	0.03125	87365	23	0.000263263	122.499	16.0423	935.408
MC4R	union#M189#Arthrosis of first carpometacarpal joint unspecified	flexnonsynmtr	Chapter XIII Diseases of the musculoskeletal system and connective tissue	0.0088	98895	1947	11	0.00564972	96948	230	0.00237241	2.3893	1.3026	4.3824
MC4R	union#M2555#Pain in joint Pelvic region and thigh	ptvraredmg	Chapter XIII Diseases of the musculoskeletal system and connective tissue	0.0088	112358	3767	19	0.0050438	108591	280	0.00257848	1.961	1.2308	3.1244
MC4R	41202#I251#Atherosclerotic heart disease	raredmgmtr	Chapter IX Diseases of the circulatory system	0.0088	204887	21049	34	0.00161528	183838	178	0.000968244	1.6693	1.1564	2.4098
MC4R	union#Block M70-M79#M70-M79 Other soft tissue disorders	raredmgmtr	Chapter XIII Diseases of the musculoskeletal system and connective tissue	0.0088	177174	43759	56	0.00127974	133415	110	0.000824495	1.5529	1.1254	2.1426
MC4R	union#R59#Enlarged lymph nodes	raredmgmtr	Chapter XVIII Symptoms signs and abnormal clinical and laboratory findings not elsewhere classified	0.0088	88234	4789	11	0.00229693	83445	78	0.000934747	2.4606	1.308	4.629
MC4R	20002#1094#deep venous thrombosis (dvt)	raredmgmtr	Chapter IX Diseases of the circulatory system	0.0088	275247	8421	16	0.00190001	266826	237	0.000888219	2.1413	1.29	3.5543
MC4R	union#I10#Essential (primary) hypertension	raredmgmtr	Chapter IX Diseases of the circulatory system	0.0088	306983	166493	200	0.00120125	140490	125	0.000889743	1.3505	1.0799	1.6889
NAA15	union#M6624#Spontaneous rupture of extensor tendons Hand	flexdmg	Chapter XIII Diseases of the musculoskeletal system and connective tissue	0.0088	116776	116	2	0.0172414	116660	139	0.0011915	14.7067	3.5981	60.1112
NAA15	union#F239#Acute and transient psychotic disorder unspecified	flexnonsynmtr	Chapter V Mental and behavioural disorders	0.0088	240192	145	2	0.0137931	240047	229	0.00095398	14.6467	3.6061	59.4899
NAA15	132037#Source of report of N20 calculus of kidney and ureter	flexnonsynmtr	Chapter XIV Diseases of the genitourinary system	0.0088	284240	10276	21	0.0020436	273964	292	0.00106583	1.9192	1.232	2.9898
NAA15	40002#J180#Bronchopneumonia unspecified	ptvraredmg	Chapter X Diseases of the respiratory system	0.0088	292036	1089	5	0.00459137	290947	329	0.00113079	4.0744	1.6813	9.8741
NAA15	40001#ChapterXIV#Chapter XIV Diseases of the genitourinary system	rec	Chapter XIV Diseases of the genitourinary system	0.0088	325438	222	1	0.0045045	325216	12	3.68986e-05	122.626	15.8766	947.124
NAA15	union#L93#Lupus erythematosus	syn	Chapter XII Diseases of the skin and subcutaneous tissue	0.0088	134881	393	4	0.0101781	134488	270	0.00200761	5.1116	1.8951	13.7873
PCSK1	union#C505#Malignant neoplasm: Lower-outer quadrant of breast	UR	Chapter II Neoplasms	0.0088	134957	1127	5	0.00443656	133830	145	0.00108346	4.1086	1.6814	10.0396
PCSK1	131795#Source of report of L72 follicular cysts of skin and subcutaneous tissue	flexdmg	Chapter XII Diseases of the skin and subcutaneous tissue	0.0088	405591	13742	58	0.00422064	391849	2316	0.00591044	0.7129	0.5491	0.9256
PCSK1	120008#Ever had any cause of nerve damage neuropathy other than diabetic neuropathy	ptv	Chapter VI Diseases of the nervous system	0.0088	137601	14890	10	0.000671592	122711	30	0.000244477	2.7482	1.3432	5.6229
PCSK1	40006#C496#Malignant neoplasm: Connective and soft tissue of trunk unspecified	ptv	Chapter II Neoplasms	0.0088	318912	33	1	0.030303	318879	84	0.000263423	118.599	16.021	877.958
PCSK1	120008#Ever had any cause of nerve damage neuropathy other than diabetic neuropathy	ptv5pcnt	Chapter VI Diseases of the nervous system	0.0088	137601	14890	10	0.000671592	122711	30	0.000244477	2.7482	1.3432	5.6229
PCSK1	40006#C496#Malignant neoplasm: Connective and soft tissue of trunk unspecified	ptv5pcnt	Chapter II Neoplasms	0.0088	318912	33	1	0.030303	318879	84	0.000263423	118.599	16.021	877.958
PCSK1	union#Z130#Special screening examination for diseases of the blood and blood-forming organs and certain disorders involving the immune mechanism	ptvraredmg	Chapter XXI Factors influencing health status and contact with health services	0.0088	147625	4947	8	0.00161714	142678	543	0.00380577	0.424	0.2108	0.8526
PCSK1	union#G373#Acute transverse myelitis in demyelinating disease of central nervous system	ptvraredmg	Chapter VI Diseases of the nervous system	0.0088	217317	108	3	0.0277778	217209	840	0.00386724	7.3595	2.3311	23.2347
PCSK1	union#E063#Autoimmune thyroiditis	raredmg	Chapter IV Endocrine nutritional and metabolic diseases	0.0088	144858	361	5	0.0138504	144497	495	0.00342568	4.0859	1.6828	9.9205
PCSK1	union#A42#Actinomycosis	raredmgmtr	Chapter I Certain infectious and parasitic diseases	0.0088	277421	182	3	0.0164835	277239	634	0.00228684	7.312	2.3299	22.948
PTPRG	union#D412#Neoplasm of uncertain or unknown behaviour: Ureter	UR	Chapter II Neoplasms	0.0088	171454	69	2	0.0289855	171385	345	0.00201301	14.799	3.6116	60.6419
PTPRG	union#M624#Contracture of muscle	flexnonsynmtr	Chapter XIII Diseases of the musculoskeletal system and connective tissue	0.0088	139714	56	4	0.0714286	139658	2015	0.0144281	5.2546	1.8987	14.542
PTPRG	20002#1351#uterine fibroids	flexnonsynmtr	Chapter XIV Diseases of the genitourinary system	0.0088	200869	6460	122	0.0188854	194409	2860	0.0147113	1.2892	1.0737	1.548
PTPRG	union#C19#Malignant neoplasm of rectosigmoid junction	ptvraredmg	Chapter II Neoplasms	0.0088	207308	1761	20	0.0113572	205547	1254	0.00610079	1.8715	1.2002	2.9183
PTPRG	131121#Source of report of G96 other disorders of central nervous system	raredmg	Chapter VI Diseases of the nervous system	0.0088	419387	511	8	0.0156556	418876	2336	0.00557683	2.836	1.4088	5.7089
PTPRG	40006#C504#Malignant neoplasm: Upper-outer quadrant of breast	raredmgmtr	Chapter II Neoplasms	0.0088	176652	4287	19	0.004432	172365	391	0.00226844	1.958	1.2343	3.1061
RIF1	union#E889#Metabolic disorder unspecified	ptv	Chapter IV Endocrine nutritional and metabolic diseases	0.0088	238585	45	1	0.0222222	238540	46	0.00019284	117.833	15.8975	873.384
RIF1	41202#M62#Other disorders of muscle	ptv	Chapter XIII Diseases of the musculoskeletal system and connective tissue	0.0088	270162	727	2	0.00275103	269435	50	0.000185574	14.8626	3.6096	61.1973
RIF1	union#E889#Metabolic disorder unspecified	ptv5pcnt	Chapter IV Endocrine nutritional and metabolic diseases	0.0088	238585	45	1	0.0222222	238540	46	0.00019284	117.833	15.8975	873.384
RIF1	41202#M62#Other disorders of muscle	ptv5pcnt	Chapter XIII Diseases of the musculoskeletal system and connective tissue	0.0088	270162	727	2	0.00275103	269435	50	0.000185574	14.8626	3.6096	61.1973
RIF1	union#G438#Other migraine	rec	Chapter VI Diseases of the nervous system	0.0088	216394	218	2	0.00917431	216176	137	0.000633743	14.6012	3.5921	59.3512
RMC1	41202#R51#Headache	URmtr	Chapter XVIII Symptoms signs and abnormal clinical and laboratory findings not elsewhere classified	0.0088	236248	7460	9	0.00120643	228788	102	0.000445828	2.7081	1.3693	5.3559
RMC1	41202#K136#Irritative hyperplasia of oral mucosa	flexdmg	Chapter XI Diseases of the digestive system	0.0088	238097	116	3	0.0258621	237981	857	0.00360113	7.3458	2.3295	23.1644
RMC1	41202#M79#Other soft tissue disorders not elsewhere classified	flexnonsynmtr	Chapter XIII Diseases of the musculoskeletal system and connective tissue	0.0088	291680	13758	90	0.00654165	277922	1355	0.00487547	1.344	1.085	1.6648
RMC1	union#N843#Polyp of vulva	flexnonsynmtr	Chapter XIV Diseases of the genitourinary system	0.0088	91314	83	3	0.0361446	91231	460	0.00504215	7.3998	2.3284	23.5169
RMC1	41202#I21#Acute myocardial infarction	ptv	Chapter IX Diseases of the circulatory system	0.0088	198319	12283	8	0.000651307	186036	40	0.000215012	3.0305	1.4182	6.4756
RMC1	41202#I21#Acute myocardial infarction	ptv5pcnt	Chapter IX Diseases of the circulatory system	0.0088	198319	12283	8	0.000651307	186036	40	0.000215012	3.0305	1.4182	6.4756
RMC1	41202#M1097#Gout unspecified Ankle and foot	ptvraredmg	Chapter XIII Diseases of the musculoskeletal system and connective tissue	0.0088	178822	179	3	0.0167598	178643	415	0.00232307	7.3204	2.3289	23.0102
RMC1	41202#Block G60-G64#G60-G64 Polyneuropathies and other disorders of the peripheral nervous system	raredmgmtr	Chapter VI Diseases of the nervous system	0.0088	294524	1025	4	0.00390244	293499	225	0.000766612	5.1065	1.8964	13.7508
RMC1	41202#C11#Malignant neoplasm of nasopharynx	syn	Chapter II Neoplasms	0.0088	213617	48	2	0.0416667	213569	622	0.00291241	14.8852	3.6054	61.4539
SLTM	41202#I635#Cerebral infarction due to unspecified occlusion or stenosis of cerebral arteries	flexnonsynmtr	Chapter IX Diseases of the circulatory system	0.0088	230036	1475	14	0.00949153	228561	1012	0.0044277	2.1546	1.2683	3.6604
SLTM	131955#Source of report of M75 shoulder lesions	syn	Chapter XIII Diseases of the musculoskeletal system and connective tissue	0.0088	410392	28984	95	0.00327767	381408	936	0.00245406	1.3367	1.082	1.6514
SLTM	union#C12#Malignant neoplasm of piriform sinus	syn	Chapter II Neoplasms	0.0088	141296	58	2	0.0344828	141238	339	0.0024002	14.844	3.6078	61.0734
TNK2	40001#I500#Congestive heart failure	UR	Chapter IX Diseases of the circulatory system	0.0088	264418	77	2	0.025974	264341	478	0.00180827	14.7204	3.6041	60.1225
TNK2	union#Block N60-N64#N60-N64 Disorders of breast	UR	Chapter XIV Diseases of the genitourinary system	0.0088	103055	6725	21	0.00312268	96330	157	0.00162981	1.9188	1.2161	3.0277
TNK2	union#H021#Ectropion of eyelid	URmtr	Chapter VII Diseases of the eye and adnexa	0.0088	196383	921	5	0.00542888	195462	261	0.0013353	4.0824	1.681	9.9141
TNK2	41202#C844#Peripheral T-cell lymphoma not elsewhere classified	flexdmg	Chapter II Neoplasms	0.0088	214119	90	4	0.0444444	214029	1904	0.00889599	5.1819	1.8996	14.1358
TNK2	41202#K572#Diverticular disease of large intestine with perforation and abscess	flexdmg	Chapter XI Diseases of the digestive system	0.0088	220658	842	1	0.00118765	219816	1956	0.00889835	0.1324	0.0186	0.9418
TNK2	union#C77#Secondary and unspecified malignant neoplasm of lymph nodes	ptv5pcnt	Chapter II Neoplasms	0.0088	236102	10569	5	0.000473082	225533	306	0.00135679	0.3484	0.1439	0.8432
TNK2	41202#Block C76-C80#C76-C80 Malignant neoplasms of ill-defined| secondary and unspecified sites	ptv5pcnt	Chapter II Neoplasms	0.0088	298757	8414	3	0.000356549	290343	393	0.00135357	0.2632	0.0845	0.8196
TNRC6B	union#J303#Other allergic rhinitis	flexnonsynmtr	Chapter X Diseases of the respiratory system	0.0088	173957	367	6	0.0163488	173590	822	0.0047353	3.4933	1.5545	7.8502
TNRC6B	20002#1265#migraine	flexnonsynmtr	Chapter VI Diseases of the nervous system	0.0088	271871	12330	42	0.00340633	259541	1313	0.00505893	0.6722	0.4941	0.9145
TNRC6B	41202#E236#Other disorders of pituitary gland	ptv	Chapter IV Endocrine nutritional and metabolic diseases	0.0088	405147	45	1	0.0222222	405102	79	0.000195013	116.52	15.8581	856.145
TNRC6B	41202#E236#Other disorders of pituitary gland	ptv5pcnt	Chapter IV Endocrine nutritional and metabolic diseases	0.0088	405147	45	1	0.0222222	405102	79	0.000195013	116.52	15.8581	856.145
TNRC6B	union#N202#Calculus of kidney with calculus of ureter	raredmgmtr	Chapter XIV Diseases of the genitourinary system	0.0088	164060	636	3	0.00471698	163424	105	0.0006425	7.3717	2.3334	23.2883
TNRC6B	union#R42#Dizziness and giddiness	rec	Chapter XVIII Symptoms signs and abnormal clinical and laboratory findings not elsewhere classified	0.0088	107126	10248	0	0	96878	54	0.000557402	0	NA	NA
TNRC6B	union#Block D50-D53#D50-D53 Nutritional anaemias	syn	Chapter III Diseases of the blood and blood-forming organs and certain disorders involving the immune mechanism	0.0088	356674	19261	98	0.005088	337413	1293	0.0038321	1.3294	1.0821	1.6333
TNRC6B	union#I959#Hypotension unspecified	syn	Chapter IX Diseases of the circulatory system	0.0088	150481	10226	57	0.00557403	140255	537	0.00382874	1.4584	1.1091	1.9177
TNRC6B	union#Block M00-M03#M00-M03 Infectious arthropathies	syn	Chapter XIII Diseases of the musculoskeletal system and connective tissue	0.0088	109691	880	9	0.0102273	108811	422	0.00387828	2.654	1.3668	5.1535
TNRC6B	20002#1428#thyroiditis	syn	Chapter IV Endocrine nutritional and metabolic diseases	0.0088	203525	206	4	0.0194175	203319	785	0.00386093	5.109	1.8943	13.7789
TNRC6B	131893#Source of report of M31 other necrotising vasculopathies	syn	Chapter XIII Diseases of the musculoskeletal system and connective tissue	0.0088	356322	1680	14	0.00833333	354642	1378	0.00388561	2.1543	1.2697	3.6552
UBB	union#I26#Pulmonary embolism	UR	Chapter IX Diseases of the circulatory system	0.0088	155964	10406	5	0.000480492	145558	15	0.000103052	4.6644	1.6949	12.8365
UBB	union#R798#Other specified abnormal findings of blood chemistry	UR	Chapter XVIII Symptoms signs and abnormal clinical and laboratory findings not elsewhere classified	0.0088	74179	13000	7	0.000538462	61179	8	0.000130764	4.1195	1.4936	11.3623
UBB	union#I26#Pulmonary embolism	URmtr	Chapter IX Diseases of the circulatory system	0.0088	155964	10406	5	0.000480492	145558	15	0.000103052	4.6644	1.6949	12.8365
UBB	union#R798#Other specified abnormal findings of blood chemistry	URmtr	Chapter XVIII Symptoms signs and abnormal clinical and laboratory findings not elsewhere classified	0.0088	74179	13000	7	0.000538462	61179	8	0.000130764	4.1195	1.4936	11.3623
UBB	union#K113#Abscess of salivary gland	ptv	Chapter XI Diseases of the digestive system	0.0088	159521	38	1	0.0263158	159483	36	0.000225729	119.705	15.9911	896.079
UBB	union#K113#Abscess of salivary gland	ptv5pcnt	Chapter XI Diseases of the digestive system	0.0088	159521	38	1	0.0263158	159483	36	0.000225729	119.705	15.9911	896.079
UBB	41202#C93#Monocytic leukaemia	raredmg	Chapter II Neoplasms	0.0088	200208	74	1	0.0135135	200134	23	0.000114923	119.185	15.8856	894.203
UBB	41202#C93#Monocytic leukaemia	raredmgmtr	Chapter II Neoplasms	0.0088	200208	74	1	0.0135135	200134	23	0.000114923	119.185	15.8856	894.203
UBR2	union#M543#Sciatica	UR	Chapter XIII Diseases of the musculoskeletal system and connective tissue	0.0088	125360	4134	13	0.00314465	121226	164	0.00135285	2.3287	1.3227	4.0996
UBR2	union#M315#Giant cell arteritis with polymyalgia rheumatica	URmtr	Chapter XIII Diseases of the musculoskeletal system and connective tissue	0.0088	92129	161	2	0.0124224	91968	78	0.000848121	14.8186	3.61	60.8287
UBR2	union#C220#Malignant neoplasm: Liver cell carcinoma	flexnonsynmtr	Chapter II Neoplasms	0.0088	165688	459	8	0.0174292	165229	1023	0.00619141	2.8473	1.4114	5.7439
UBR2	union#F30#Manic episode	ptv	Chapter V Mental and behavioural disorders	0.0088	218815	1417	3	0.00211715	217398	62	0.000285191	7.4372	2.3318	23.7205
UBR2	union#F30#Manic episode	ptv5pcnt	Chapter V Mental and behavioural disorders	0.0088	218815	1417	3	0.00211715	217398	62	0.000285191	7.4372	2.3318	23.7205
UBR2	41202#C180#Malignant neoplasm: Caecum	raredmg	Chapter II Neoplasms	0.0088	267778	1129	11	0.00974314	266649	1105	0.00414402	2.3644	1.3018	4.2945
UBR2	union#D69#Purpura and other haemorrhagic conditions	raredmg	Chapter III Diseases of the blood and blood-forming organs and certain disorders involving the immune mechanism	0.0088	313256	4772	32	0.00670578	308484	1268	0.00411042	1.6357	1.1503	2.3258
UBR2	20002#1265#migraine	raredmgmtr	Chapter VI Diseases of the nervous system	0.0088	271871	12330	40	0.00324412	259541	537	0.00206904	1.5698	1.1379	2.1656
UBR2	41202#K627#Radiation proctitis	syn	Chapter XI Diseases of the digestive system	0.0088	120128	455	6	0.0131868	119673	455	0.00380203	3.5013	1.5565	7.8765
UBR3	union#M8987#Other specified disorders of bone Ankle and foot	ptvraredmg	Chapter XIII Diseases of the musculoskeletal system and connective tissue	0.0088	106404	128	3	0.0234375	106276	345	0.00324626	7.3691	2.3334	23.2724
UBR3	union#Block I20-I25#I20-I25 Ischaemic heart diseases	ptvraredmg	Chapter IX Diseases of the circulatory system	0.0088	161291	49684	201	0.00404557	111607	357	0.00319872	1.2658	1.0646	1.5051
UBR3	union#Block I30-I52#I30-I52 Other forms of heart disease	ptvraredmg	Chapter IX Diseases of the circulatory system	0.0088	182390	60350	241	0.00399337	122040	393	0.00322026	1.241	1.0569	1.4573
UBR3	union#L70#Acne	ptvraredmg	Chapter XII Diseases of the skin and subcutaneous tissue	0.0088	170823	5778	8	0.00138456	165045	541	0.00327789	0.4216	0.2097	0.8478
UBR3	union#M139#Arthritis unspecified	ptvraredmg	Chapter XIII Diseases of the musculoskeletal system and connective tissue	0.0088	140664	24994	105	0.00420101	115670	360	0.0031123	1.3513	1.0868	1.6801
UBR3	union#Z871#Personal history of diseases of the digestive system	ptvraredmg	Chapter XXI Factors influencing health status and contact with health services	0.0088	166006	31881	129	0.0040463	134125	415	0.00309413	1.309	1.0739	1.5955
UBR3	union#E786#Lipoprotein deficiency	raredmg	Chapter IV Endocrine nutritional and metabolic diseases	0.0088	158601	46	2	0.0434783	158555	482	0.00303995	14.9069	3.6036	61.6653
UBR3	union#G633#Polyneuropathy in other endocrine and metabolic diseases	syn	Chapter VI Diseases of the nervous system	0.0088	277111	33	2	0.0606061	277078	1178	0.00425151	15.1104	3.6121	63.21
UBR3	131807#Source of report of L82 seborrhoeic keratosis	syn	Chapter XII Diseases of the skin and subcutaneous tissue	0.0088	405018	27664	88	0.00318103	377354	1594	0.00422415	0.7523	0.6068	0.9327
APBA1	41202#O14#Pre-eclampsia	URmtr	Chapter XV Pregnancy childbirth and the puerperium	0.0089	212429	226	2	0.00884956	212203	130	0.000612621	14.5655	3.5822	59.2245
APBA1	union#M1394#Arthritis unspecified Hand	flexdmg	Chapter XIII Diseases of the musculoskeletal system and connective tissue	0.0089	107811	1741	1	0.000574383	106070	473	0.00445932	0.1283	0.018	0.9133
APBA1	union#I781#Naevus non-neoplastic	ptvraredmg	Chapter IX Diseases of the circulatory system	0.0089	146161	964	9	0.0093361	145197	516	0.00355379	2.6424	1.3629	5.1231
APBA1	130155#Source of report of A90 dengue fever classical dengue	raredmg	Chapter I Certain infectious and parasitic diseases	0.0089	299936	45	2	0.0444444	299891	938	0.0031278	14.8239	3.5859	61.2817
BSN	union#K629#Disease of anus and rectum unspecified	flexdmg	Chapter XI Diseases of the digestive system	0.0089	138715	592	13	0.0219595	138123	1330	0.0096291	2.3093	1.3293	4.0119
BSN	41202#C250#Malignant neoplasm: Head of pancreas	flexnonsynmtr	Chapter II Neoplasms	0.0089	252553	539	3	0.00556586	252014	5186	0.0205782	0.2664	0.0856	0.8289
BSN	41202#Block H80-H83#H80-H83 Diseases of inner ear	ptv	Chapter VIII Diseases of the ear and mastoid process	0.0089	385916	2293	3	0.00130833	383623	68	0.000177257	7.3893	2.3233	23.5015
BSN	union#C865#Angioimmunoblastic T-cell lymphoma	ptv	Chapter II Neoplasms	0.0089	257950	47	1	0.0212766	257903	48	0.000186116	116.782	15.7844	864.024
BSN	41202#Block H80-H83#H80-H83 Diseases of inner ear	ptv5pcnt	Chapter VIII Diseases of the ear and mastoid process	0.0089	385916	2293	3	0.00130833	383623	68	0.000177257	7.3893	2.3233	23.5015
BSN	union#C865#Angioimmunoblastic T-cell lymphoma	ptv5pcnt	Chapter II Neoplasms	0.0089	257950	47	1	0.0212766	257903	48	0.000186116	116.782	15.7844	864.024
BSN	40006#D033#Melanoma in situ of other and unspecified parts of face	ptvraredmg	Chapter II Neoplasms	0.0089	286673	573	10	0.017452	286100	2032	0.00710241	2.4831	1.3267	4.6474
GCK	131791#Source of report of L70 acne	flexnonsynmtr	Chapter XII Diseases of the skin and subcutaneous tissue	0.0089	351056	5186	3	0.000578481	345870	735	0.00212508	0.2718	0.0874	0.845
GIGYF1	union#K259#Gastric ulcer; Unspecified as acute or chronic without haemorrhage or perforation	URmtr	Chapter XI Diseases of the digestive system	0.0089	149484	6163	14	0.00227162	143321	149	0.00103962	2.1877	1.2641	3.7862
GIGYF1	union#M068#Other specified rheumatoid arthritis	flexdmg	Chapter XIII Diseases of the musculoskeletal system and connective tissue	0.0089	112497	74	4	0.0540541	112423	1226	0.0109052	5.1828	1.8892	14.2183
GIGYF1	41202#I272#Other secondary pulmonary hypertension	flexnonsynmtr	Chapter IX Diseases of the circulatory system	0.0089	322537	221	6	0.0271493	322316	2552	0.0079177	3.4967	1.5521	7.8775
GIGYF1	41202#Block H25-H28#H25-H28 Disorders of lens	ptv	Chapter VII Diseases of the eye and adnexa	0.0089	371917	46760	28	0.000598802	325157	108	0.000332147	1.8033	1.1899	2.733
GIGYF1	41202#Block H25-H28#H25-H28 Disorders of lens	ptv5pcnt	Chapter VII Diseases of the eye and adnexa	0.0089	371917	46760	28	0.000598802	325157	108	0.000332147	1.8033	1.1899	2.733
GIGYF1	41202#Block D65-D69#D65-D69 Coagulation defects| purpura and other haemorrhagic conditions	ptvraredmg	Chapter III Diseases of the blood and blood-forming organs and certain disorders involving the immune mechanism	0.0089	332241	1109	17	0.0153291	331132	2566	0.00774918	1.9934	1.2327	3.2235
GIGYF1	union#N083#Glomerular disorders in diabetes mellitus	ptvraredmg	Chapter XIV Diseases of the genitourinary system	0.0089	173656	546	10	0.018315	173110	1289	0.00744613	2.4869	1.3272	4.6599
GIGYF1	union#F17#Mental and behavioural disorders due to use of tobacco	ptvraredmg	Chapter V Mental and behavioural disorders	0.0089	256492	36830	331	0.00898724	219662	1683	0.00766177	1.1746	1.0434	1.3222
GIGYF1	41202#J31#Chronic rhinitis nasopharyngitis and pharyngitis	ptvraredmg	Chapter X Diseases of the respiratory system	0.0089	326524	443	9	0.020316	326081	2544	0.00780174	2.6373	1.3614	5.1089
GIGYF1	41202#I441#Atrioventricular block second degree	raredmg	Chapter IX Diseases of the circulatory system	0.0089	206956	621	10	0.0161031	206335	1350	0.00654276	2.4851	1.3273	4.6528
GIGYF1	131055#Source of report of G44 other headache syndromes	rec	Chapter VI Diseases of the nervous system	0.0089	356219	4944	7	0.00141586	351275	159	0.000452637	3.131	1.468	6.6781
HNF1A	union#F311#Bipolar affective disorder current episode manic without psychotic symptoms	ptv	Chapter V Mental and behavioural disorders	0.0089	201453	164	1	0.00609756	201289	10	4.96798e-05	123.484	15.7166	970.204
HNF1A	union#F38#Other mood [affective] disorders	ptv	Chapter V Mental and behavioural disorders	0.0089	178114	145	1	0.00689655	177969	10	5.61896e-05	123.583	15.7173	971.712
HNF1A	union#G03#Meningitis due to other and unspecified causes	ptv5pcnt	Chapter VI Diseases of the nervous system	0.0089	279184	2106	2	0.000949668	277078	17	6.13546e-05	15.4921	3.577	67.0975
HNF1A	union#E87#Other disorders of fluid electrolyte and acid-base balance	ptv5pcnt	Chapter IV Endocrine nutritional and metabolic diseases	0.0089	226780	20458	4	0.000195523	206322	6	2.90808e-05	6.7246	1.8974	23.8318
HNF1A	union#F38#Other mood [affective] disorders	ptv5pcnt	Chapter V Mental and behavioural disorders	0.0089	178114	145	1	0.00689655	177969	10	5.61896e-05	123.583	15.7173	971.712
HNF1A	41202#M2594#Joint disorder unspecified Hand	ptvraredmg	Chapter XIII Diseases of the musculoskeletal system and connective tissue	0.0089	297642	32	2	0.0625	297610	1316	0.00442189	15.0098	3.5834	62.8726
HNF1A	41202#K42#Umbilical hernia	raredmg	Chapter XI Diseases of the digestive system	0.0089	143670	4178	8	0.00191479	139492	628	0.00450205	0.4242	0.2111	0.8526
HNF1A	41202#M221#Recurrent subluxation of patella	raredmg	Chapter XIII Diseases of the musculoskeletal system and connective tissue	0.0089	217130	33	2	0.0606061	217097	931	0.00428841	14.9798	3.5798	62.6829
HNF1A	132059#Source of report of N32 other disorders of bladder	syn	Chapter XIV Diseases of the genitourinary system	0.0089	318547	17665	48	0.00271724	300882	1192	0.00396169	0.685	0.5131	0.9145
HNF4A	41202#I73#Other peripheral vascular diseases	flexdmg	Chapter IX Diseases of the circulatory system	0.0089	204519	1193	14	0.0117351	203326	1116	0.00548872	2.1516	1.2662	3.6561
HNF4A	union#Block L60-L75#L60-L75 Disorders of skin appendages	raredmg	Chapter XII Diseases of the skin and subcutaneous tissue	0.0089	210501	13528	19	0.00140449	196973	499	0.00253334	0.5538	0.3501	0.8759
HNF4A	41202#M22#Disorders of patella	raredmgmtr	Chapter XIII Diseases of the musculoskeletal system and connective tissue	0.0089	265893	516	4	0.00775194	265377	408	0.00153744	5.0737	1.8879	13.6354
HNF4A	union#M353#Polymyalgia rheumatica	raredmgmtr	Chapter XIII Diseases of the musculoskeletal system and connective tissue	0.0089	116610	3387	13	0.0038382	113223	188	0.00166044	2.3166	1.3191	4.0683
HNF4A	41202#H400#Glaucoma suspect	rec	Chapter VII Diseases of the eye and adnexa	0.0089	354469	633	1	0.00157978	353836	4	1.13047e-05	139.965	15.6217	1254.04
IGF1R	union#M62#Other disorders of muscle	URmtr	Chapter XIII Diseases of the musculoskeletal system and connective tissue	0.0089	128803	4340	10	0.00230415	124463	113	0.0009079	2.5414	1.3303	4.8554
IGF1R	132111#Source of report of N72 inflammatory disease of cervix uteri	flexdmg	Chapter XIV Diseases of the genitourinary system	0.0089	226473	1796	26	0.0144766	224677	1884	0.00838537	1.7371	1.1763	2.5652
IGF1R	40001#Block I80-I89#I80-I89 Diseases of veins| lymphatic vessels and lymph nodes| not elsewhere classified	flexnonsynmtr	Chapter IX Diseases of the circulatory system	0.0089	407947	203	4	0.0197044	407744	1604	0.00393384	5.0895	1.8892	13.711
IGF1R	41202#B348#Other viral infections of unspecified site	flexnonsynmtr	Chapter I Certain infectious and parasitic diseases	0.0089	395721	36	2	0.0555556	395685	1551	0.00391978	14.948	3.588	62.2749
IGF1R	union#M2137#Wrist or foot drop (acquired) Ankle and foot	ptvraredmg	Chapter XIII Diseases of the musculoskeletal system and connective tissue	0.0089	122991	590	8	0.0135593	122401	589	0.00481205	2.8428	1.4083	5.7383
IGF1R	union#K565#Intestinal adhesions [bands] with obstruction	raredmg	Chapter XI Diseases of the digestive system	0.0089	161218	1735	1	0.000576369	159483	701	0.00439545	0.1306	0.0184	0.9292
IGF1R	union#M204#Other hammer toe(s) (acquired)	raredmg	Chapter XIII Diseases of the musculoskeletal system and connective tissue	0.0089	88525	2852	4	0.00140252	85673	381	0.00444714	0.3144	0.1173	0.8427
IGF1R	41202#K073#Anomalies of tooth position	raredmgmtr	Chapter XI Diseases of the digestive system	0.0089	238197	216	3	0.0138889	237981	459	0.00192873	7.2884	2.3235	22.8627
IGF1R	41202#Block G30-G32#G30-G32 Other degenerative diseases of the nervous system	raredmgmtr	Chapter VI Diseases of the nervous system	0.0089	325978	667	5	0.00749625	325311	605	0.00185976	4.0537	1.6756	9.8067
IP6K1	41202#G575#Tarsal tunnel syndrome	UR	Chapter VI Diseases of the nervous system	0.0089	384091	36	1	0.0277778	384055	94	0.000244757	116.706	15.8251	860.671
IP6K1	41202#D15#Benign neoplasm of other and unspecified intrathoracic organs	syn	Chapter II Neoplasms	0.0089	239847	119	2	0.0168067	239728	281	0.00117216	14.5662	3.5826	59.2235
IRS2	union#H490#Third [oculomotor] nerve palsy	flexdmg	Chapter VII Diseases of the eye and adnexa	0.0089	264798	184	4	0.0217391	264614	1148	0.00433839	5.1	1.8903	13.76
IRS2	union#J324#Chronic pansinusitis	ptv	Chapter X Diseases of the respiratory system	0.0089	132516	148	1	0.00675676	132368	7	5.28829e-05	128.631	15.7271	1052.06
IRS2	union#J324#Chronic pansinusitis	ptv5pcnt	Chapter X Diseases of the respiratory system	0.0089	132516	148	1	0.00675676	132368	7	5.28829e-05	128.631	15.7271	1052.06
IRS2	20001#1050#multiple myeloma	raredmgmtr	Chapter II Neoplasms	0.0089	299325	147	2	0.0136054	299178	283	0.000945925	14.5678	3.5912	59.094
IRS2	131595#Source of report of K27 peptic ulcer site unspecified	syn	Chapter XI Diseases of the digestive system	0.0089	322496	1570	1	0.000636943	320926	1514	0.0047176	0.1345	0.0189	0.9558
MC4R	130017#Source of report of A08 viral and other specified intestinal infections	URmtr	Chapter I Certain infectious and parasitic diseases	0.0089	408171	4627	5	0.00108061	403544	106	0.000262673	4.1173	1.6783	10.101
MC4R	41202#Block A00-A09#A00-A09 Intestinal infectious diseases	URmtr	Chapter I Certain infectious and parasitic diseases	0.0089	374797	11003	8	0.000727074	363794	91	0.000250142	2.908	1.4112	5.9925
MC4R	union#G73#Disorders of myoneural junction and muscle in diseases classified elsewhere	URmtr	Chapter VI Diseases of the nervous system	0.0089	277113	35	1	0.0285714	277078	70	0.000252636	116.39	15.7144	862.052
MC4R	union#A08#Viral and other specified intestinal infections	URmtr	Chapter I Certain infectious and parasitic diseases	0.0089	281866	4627	5	0.00108061	277239	72	0.000259704	4.1644	1.6814	10.3139
MC4R	union#R458#Other symptoms and signs involving emotional state	flexdmg	Chapter XVIII Symptoms signs and abnormal clinical and laboratory findings not elsewhere classified	0.0089	86302	1341	11	0.00820283	84961	294	0.00346041	2.3818	1.3015	4.3589
MC4R	41202#R06#Abnormalities of breathing	flexdmg	Chapter XVIII Symptoms signs and abnormal clinical and laboratory findings not elsewhere classified	0.0089	236895	8099	42	0.00518583	228796	772	0.00337418	1.5397	1.1278	2.1021
MC4R	union#Z097#Follow-up examination after combined treatment for other conditions	flexnonsynmtr	Chapter XXI Factors influencing health status and contact with health services	0.0089	121472	152	3	0.0197368	121320	333	0.00274481	7.3153	2.3209	23.0566
MC4R	40002#ChapterXIV#Chapter XIV Diseases of the genitourinary system	ptvraredmg	Chapter XIV Diseases of the genitourinary system	0.0089	296174	2005	13	0.00648379	294169	829	0.00281811	2.3092	1.3328	4.001
MC4R	40002#I10#Essential (primary) hypertension	ptvraredmg	Chapter IX Diseases of the circulatory system	0.0089	282669	2000	13	0.0065	280669	791	0.00281827	2.3149	1.3358	4.0117
MC4R	union#M5439#Sciatica Site unspecified	ptvraredmg	Chapter XIII Diseases of the musculoskeletal system and connective tissue	0.0089	124997	883	7	0.00792752	124114	318	0.00256216	3.1108	1.4667	6.5979
MC4R	union#M754#Impingement syndrome of shoulder	raredmgmtr	Chapter XIII Diseases of the musculoskeletal system and connective tissue	0.0089	139927	6874	13	0.00189118	133053	108	0.000811707	2.3324	1.3113	4.1487
NAA15	union#L893#Stage IV decubitus ulcer	UR	Chapter XII Diseases of the skin and subcutaneous tissue	0.0089	151262	259	2	0.00772201	151003	80	0.000529791	14.6812	3.5898	60.0418
NAA15	41202#N75#Diseases of Bartholin gland	ptvraredmg	Chapter XIV Diseases of the genitourinary system	0.0089	159337	729	4	0.00548697	158608	171	0.00107813	5.1119	1.8917	13.8135
PCSK1	131293#Source of report of I13 hypertensive heart and renal disease	UR	Chapter IX Diseases of the circulatory system	0.0089	281152	128	2	0.015625	281024	307	0.00109243	14.5141	3.5743	58.9378
PCSK1	union#M8566#Other cyst of bone Lower leg	ptv	Chapter XIII Diseases of the musculoskeletal system and connective tissue	0.0089	139690	32	1	0.03125	139658	38	0.000272093	118.523	15.7764	890.425
PCSK1	union#M8566#Other cyst of bone Lower leg	ptv5pcnt	Chapter XIII Diseases of the musculoskeletal system and connective tissue	0.0089	139690	32	1	0.03125	139658	38	0.000272093	118.523	15.7764	890.425
PCSK1	union#Z860#Personal history of other neoplasms	ptvraredmg	Chapter XXI Factors influencing health status and contact with health services	0.0089	165000	10428	57	0.00546605	154572	581	0.00375877	1.4567	1.1089	1.9135
PCSK1	union#M770#Medial epicondylitis	ptvraredmg	Chapter XIII Diseases of the musculoskeletal system and connective tissue	0.0089	140135	477	6	0.0125786	139658	508	0.00363746	3.4894	1.5524	7.8434
PCSK1	union#Block E10-E14#E10-E14 Diabetes mellitus	raredmg	Chapter IV Endocrine nutritional and metabolic diseases	0.0089	210201	33563	145	0.00432023	176638	595	0.00336847	1.2838	1.0703	1.5399
PCSK1	union#B961#Klebsiella pneumoniae [K pneumoniae] as the cause of diseases classified to other chapters	syn	Chapter I Certain infectious and parasitic diseases	0.0089	228019	1034	6	0.00580271	226985	380	0.00167412	3.4805	1.5502	7.8144
PTPRG	41202#ChapterXVII#Chapter XVII Congenital malformations| deformations and chromosomal abnormalities	UR	Chapter XVII Congenital malformations deformations and chromosomal abnormalities	0.0089	419387	3203	14	0.0043709	416184	848	0.00203756	2.1502	1.2665	3.6504
PTPRG	union#K922#Gastrointestinal haemorrhage unspecified	URmtr	Chapter XI Diseases of the digestive system	0.0089	152580	12601	25	0.00198397	139979	153	0.00109302	1.8167	1.1899	2.7739
PTPRG	131015#Source of report of G11 hereditary ataxia	flexdmg	Chapter VI Diseases of the nervous system	0.0089	329792	331	11	0.0332326	329461	4705	0.0142809	2.3727	1.2999	4.3308
PTPRG	union#L959#Vasculitis limited to skin unspecified	flexnonsynmtr	Chapter XII Diseases of the skin and subcutaneous tissue	0.0089	197133	160	7	0.04375	196973	2833	0.0143827	3.1353	1.4685	6.6939
PTPRG	union#R943#Abnormal results of cardiovascular function studies	flexnonsynmtr	Chapter XVIII Symptoms signs and abnormal clinical and laboratory findings not elsewhere classified	0.0089	85376	1156	28	0.0242215	84220	1211	0.014379	1.7015	1.1645	2.4862
PTPRG	union#H663#Other chronic suppurative otitis media	ptvraredmg	Chapter VIII Diseases of the ear and mastoid process	0.0089	154944	288	6	0.0208333	154656	938	0.00606507	3.4868	1.5493	7.8472
PTPRG	union#B348#Other viral infections of unspecified site	ptvraredmg	Chapter I Certain infectious and parasitic diseases	0.0089	277438	199	5	0.0251256	277239	1740	0.00627617	4.0807	1.6774	9.9273
PTPRG	union#F408#Other phobic anxiety disorders	raredmgmtr	Chapter V Mental and behavioural disorders	0.0089	140653	63	2	0.031746	140590	313	0.00222633	14.6941	3.5773	60.3566
PTPRG	41202#D27#Benign neoplasm of ovary	syn	Chapter II Neoplasms	0.0089	160727	1580	13	0.00822785	159147	569	0.00357531	2.3121	1.3313	4.0156
RIF1	41202#Block N30-N39#N30-N39 Other diseases of urinary system	flexdmg	Chapter XIV Diseases of the genitourinary system	0.0089	319313	29313	151	0.0051513	290000	1185	0.00408621	1.262	1.0649	1.4955
RIF1	union#R798#Other specified abnormal findings of blood chemistry	flexnonsynmtr	Chapter XVIII Symptoms signs and abnormal clinical and laboratory findings not elsewhere classified	0.0089	74179	13000	158	0.0121538	61179	587	0.0095948	1.27	1.0643	1.5154
RIF1	union#E889#Metabolic disorder unspecified	ptvraredmg	Chapter IV Endocrine nutritional and metabolic diseases	0.0089	238585	45	2	0.0444444	238540	748	0.00313574	14.7862	3.5754	61.1485
RIF1	union#Z874#Personal history of diseases of the genitourinary system	raredmg	Chapter XXI Factors influencing health status and contact with health services	0.0089	159218	14322	55	0.00384025	144896	377	0.00260187	1.4778	1.1131	1.962
RIF1	132021#Source of report of N12 tubulo interstitial nephritis not specified as acute or chronic	raredmg	Chapter XIV Diseases of the genitourinary system	0.0089	317895	2147	13	0.00605496	315748	831	0.00263185	2.3086	1.3326	3.9993
RIF1	41202#K512#Ulcerative (chronic) proctitis	raredmgmtr	Chapter XI Diseases of the digestive system	0.0089	208714	529	4	0.00756144	208185	312	0.00149867	5.0763	1.8863	13.6611
RIF1	40002#Block C30-C39#C30-C39 Malignant neoplasms of respiratory and intrathoracic organs	rec	Chapter II Neoplasms	0.0089	217677	237	2	0.00843882	217440	127	0.000584069	14.5628	3.5816	59.2114
RIF1	132009#Source of report of N05 unspecified nephritic syndrome	rec	Chapter XIV Diseases of the genitourinary system	0.0089	379957	688	3	0.00436047	379269	229	0.000603793	7.249	2.315	22.6991
RMC1	union#I61#Intracerebral haemorrhage	UR	Chapter IX Diseases of the circulatory system	0.0089	132246	1900	5	0.00263158	130346	83	0.000636767	4.141	1.6774	10.2229
RMC1	40002#Block C60-C63#C60-C63 Malignant neoplasms of male genital organs	URmtr	Chapter II Neoplasms	0.0089	147060	265	2	0.00754717	146795	76	0.000517729	14.6807	3.5869	60.0863
RMC1	union#D020#Carcinoma in situ: Larynx	flexdmg	Chapter II Neoplasms	0.0089	149408	113	3	0.0265487	149295	553	0.00370408	7.3356	2.3228	23.1666
RMC1	union#Block M60-M63#M60-M63 Disorders of muscles	flexdmg	Chapter XIII Diseases of the musculoskeletal system and connective tissue	0.0089	125946	2338	1	0.000427716	123608	412	0.00333312	0.128	0.018	0.9109
RMC1	41202#G40#Epilepsy	flexnonsynmtr	Chapter VI Diseases of the nervous system	0.0089	319021	1481	1	0.000675219	317540	1597	0.00502929	0.1337	0.0188	0.9502
RMC1	41202#E143#Unspecified diabetes mellitus; With ophthalmic complications	ptvraredmg	Chapter IV Endocrine nutritional and metabolic diseases	0.0089	276680	182	3	0.0164835	276498	636	0.0023002	7.2695	2.3163	22.8142
RMC1	20002#1397#other demyelinating disease (not multiple sclerosis)	ptvraredmg	Chapter VI Diseases of the nervous system	0.0089	385559	59	2	0.0338983	385500	916	0.00237613	14.7316	3.5912	60.4321
RMC1	41202#C32#Malignant neoplasm of larynx	ptvraredmg	Chapter II Neoplasms	0.0089	154688	348	4	0.0114943	154340	352	0.00228068	5.0868	1.8878	13.7064
RMC1	41202#M712#Synovial cyst of popliteal space [Baker]	raredmg	Chapter XIII Diseases of the musculoskeletal system and connective tissue	0.0089	263809	477	4	0.00838574	263332	438	0.0016633	5.0758	1.8887	13.6409
RMC1	41202#G629#Polyneuropathy unspecified	raredmg	Chapter VI Diseases of the nervous system	0.0089	311809	477	4	0.00838574	311332	518	0.00166382	5.0742	1.8894	13.6273
RMC1	131901#Source of report of M35 other systemic involvement of connective tissue	rec	Chapter XIII Diseases of the musculoskeletal system and connective tissue	0.0089	322963	6118	5	0.000817261	316845	62	0.000195679	4.1791	1.6796	10.3984
SLTM	union#E112#Type 2 diabetes mellitus; With renal complications	UR	Chapter IV Endocrine nutritional and metabolic diseases	0.0089	151104	513	3	0.00584795	150591	121	0.000803501	7.315	2.3189	23.0755
SLTM	union#J448#Other specified chronic obstructive pulmonary disease	ptv	Chapter X Diseases of the respiratory system	0.0089	165303	8021	5	0.000623364	157282	22	0.000139876	4.4587	1.688	11.7772
SLTM	union#I311#Chronic constrictive pericarditis	ptv	Chapter IX Diseases of the circulatory system	0.0089	92848	69	1	0.0144928	92779	11	0.000118561	124.021	15.7926	973.959
SLTM	union#J448#Other specified chronic obstructive pulmonary disease	ptv5pcnt	Chapter X Diseases of the respiratory system	0.0089	165303	8021	5	0.000623364	157282	22	0.000139876	4.4587	1.688	11.7772
SLTM	40006#Block C60-C63#C60-C63 Malignant neoplasms of male genital organs	ptvraredmg	Chapter II Neoplasms	0.0089	159780	12985	13	0.00100116	146795	296	0.00201642	0.496	0.2845	0.8646
SLTM	union#H33#Retinal detachments and breaks	raredmg	Chapter VII Diseases of the eye and adnexa	0.0089	227414	6397	3	0.00046897	221017	396	0.00179172	0.2614	0.0839	0.8142
SLTM	41202#J387#Other diseases of larynx	rec	Chapter X Diseases of the respiratory system	0.0089	313925	567	2	0.00352734	313358	76	0.000242534	14.5916	3.575	59.556
TNK2	20002#1529#dry eyes	URmtr	Chapter VII Diseases of the eye and adnexa	0.0089	276598	603	4	0.0066335	275995	362	0.00131162	5.0846	1.8919	13.6654
TNK2	41202#R065#Mouth breathing	flexnonsynmtr	Chapter XVIII Symptoms signs and abnormal clinical and laboratory findings not elsewhere classified	0.0089	169539	1671	9	0.005386	167868	2010	0.0119737	0.4468	0.2317	0.8616
TNK2	40006#D071#Carcinoma in situ: Vulva	ptv	Chapter II Neoplasms	0.0089	172223	139	2	0.0143885	172084	172	0.000999512	14.5911	3.5838	59.4065
TNK2	union#N84#Polyp of female genital tract	ptv5pcnt	Chapter XIV Diseases of the genitourinary system	0.0089	106938	15672	33	0.00210567	91266	111	0.00121623	1.7329	1.1744	2.5568
TNK2	40006#D41#Neoplasm of uncertain or unknown behaviour of urinary organs	syn	Chapter II Neoplasms	0.0089	206338	872	14	0.016055	205466	1545	0.00751949	2.1536	1.2671	3.6606
TNRC6B	union#R900#Intracranial space-occupying lesion	UR	Chapter XVIII Symptoms signs and abnormal clinical and laboratory findings not elsewhere classified	0.0089	83531	288	3	0.0104167	83243	119	0.00142955	7.3529	2.3243	23.2605
TNRC6B	20002#1138#gastro-oesophageal reflux (gord) | gastric reflux	UR	Chapter XI Diseases of the digestive system	0.0089	347200	17814	38	0.00213315	329386	439	0.00133278	1.6018	1.1495	2.232
TNRC6B	union#M8985#Other specified disorders of bone Pelvic region and thigh	flexnonsynmtr	Chapter XIII Diseases of the musculoskeletal system and connective tissue	0.0089	106589	88	3	0.0340909	106501	509	0.0047793	7.3495	2.3162	23.3203
TNRC6B	41202#M0693#Rheumatoid arthritis unspecified Forearm	ptv	Chapter XIII Diseases of the musculoskeletal system and connective tissue	0.0089	195966	67	1	0.0149254	195899	25	0.000127617	118.712	15.8532	888.935
TNRC6B	41202#M0693#Rheumatoid arthritis unspecified Forearm	ptv5pcnt	Chapter XIII Diseases of the musculoskeletal system and connective tissue	0.0089	195966	67	1	0.0149254	195899	25	0.000127617	118.712	15.8532	888.935
TNRC6B	41202#H261#Traumatic cataract	syn	Chapter VII Diseases of the eye and adnexa	0.0089	207288	113	3	0.0265487	207175	769	0.00371184	7.3202	2.3199	23.0983
TNRC6B	131993#Source of report of M95 other acquired deformities of musculoskeletal system and connective tissue	syn	Chapter XIII Diseases of the musculoskeletal system and connective tissue	0.0089	392036	1890	1	0.000529101	390146	1522	0.0039011	0.1352	0.019	0.9607
UBB	union#M8937#Hypertrophy of bone Ankle and foot	UR	Chapter XIII Diseases of the musculoskeletal system and connective tissue	0.0089	139712	54	1	0.0185185	139658	22	0.000157528	119.756	15.8536	904.625
UBB	41202#M2545#Effusion of joint Pelvic region and thigh	UR	Chapter XIII Diseases of the musculoskeletal system and connective tissue	0.0089	234867	58	1	0.0172414	234809	35	0.000149057	117.681	15.8519	873.639
UBB	union#M8937#Hypertrophy of bone Ankle and foot	URmtr	Chapter XIII Diseases of the musculoskeletal system and connective tissue	0.0089	139712	54	1	0.0185185	139658	22	0.000157528	119.756	15.8536	904.625
UBB	41202#M2545#Effusion of joint Pelvic region and thigh	URmtr	Chapter XIII Diseases of the musculoskeletal system and connective tissue	0.0089	234867	58	1	0.0172414	234809	35	0.000149057	117.681	15.8519	873.639
UBB	41202#Block R25-R29#R25-R29 Symptoms and signs involving the nervous and musculoskeletal systems	flexdmg	Chapter XVIII Symptoms signs and abnormal clinical and laboratory findings not elsewhere classified	0.0089	243116	5020	6	0.00119522	238096	80	0.000335999	3.5603	1.5523	8.1657
UBB	union#N178#Other acute renal failure	ptv	Chapter XIV Diseases of the genitourinary system	0.0089	209213	39	1	0.025641	209174	47	0.000224693	117.092	15.7503	870.499
UBB	union#N178#Other acute renal failure	ptv5pcnt	Chapter XIV Diseases of the genitourinary system	0.0089	209213	39	1	0.025641	209174	47	0.000224693	117.092	15.7503	870.499
UBB	41202#Block R25-R29#R25-R29 Symptoms and signs involving the nervous and musculoskeletal systems	ptvraredmg	Chapter XVIII Symptoms signs and abnormal clinical and laboratory findings not elsewhere classified	0.0089	243116	5020	6	0.00119522	238096	80	0.000335999	3.5603	1.5523	8.1657
UBB	union#Block G50-G59#G50-G59 Nerve| nerve root and plexus disorders	raredmg	Chapter VI Diseases of the nervous system	0.0089	257840	26629	7	0.000262871	231211	17	7.35259e-05	3.5759	1.4828	8.6238
UBB	41202#D462#Refractory anaemia with excess of blasts [RAEB]	raredmg	Chapter II Neoplasms	0.0089	199587	81	1	0.0123457	199506	21	0.00010526	118.741	15.7822	893.375
UBB	union#Block G50-G59#G50-G59 Nerve| nerve root and plexus disorders	raredmgmtr	Chapter VI Diseases of the nervous system	0.0089	257840	26629	7	0.000262871	231211	17	7.35259e-05	3.5759	1.4828	8.6238
UBB	41202#D462#Refractory anaemia with excess of blasts [RAEB]	raredmgmtr	Chapter II Neoplasms	0.0089	199587	81	1	0.0123457	199506	21	0.00010526	118.741	15.7822	893.375
UBB	132117#Source of report of N75 diseases of bartholins gland	rec	Chapter XIV Diseases of the genitourinary system	0.0089	226319	2020	1	0.00049505	224299	0	0	NA	NA	NA
UBB	union#F309#Manic episode unspecified	syn	Chapter V Mental and behavioural disorders	0.0089	246970	6923	17	0.00245558	240047	294	0.00122476	2.0074	1.2304	3.2751
UBR2	union#R195#Other faecal abnormalities	flexdmg	Chapter XVIII Symptoms signs and abnormal clinical and laboratory findings not elsewhere classified	0.0089	106985	4618	43	0.00931139	102367	614	0.00599803	1.5576	1.1417	2.125
UBR2	41202#Block Z40-Z54#Z40-Z54 Persons encountering health services for specific procedures and health care	flexdmg	Chapter XXI Factors influencing health status and contact with health services	0.0089	327164	25572	202	0.00789926	301592	1957	0.0064889	1.2191	1.0541	1.4099
UBR2	130083#Source of report of A49 bacterial infection of unspecified site	flexnonsynmtr	Chapter I Certain infectious and parasitic diseases	0.0089	353431	2388	26	0.0108878	351043	2211	0.00629837	1.7367	1.1773	2.5619
UBR2	41202#K449#Diaphragmatic hernia without obstruction or gangrene	ptv	Chapter XI Diseases of the digestive system	0.0089	225060	14623	10	0.000683854	210437	55	0.000261361	2.6176	1.3341	5.136
UBR2	41202#K449#Diaphragmatic hernia without obstruction or gangrene	ptv5pcnt	Chapter XI Diseases of the digestive system	0.0089	225060	14623	10	0.000683854	210437	55	0.000261361	2.6176	1.3341	5.136
UBR2	130895#Source of report of F32 depressive episode	ptvraredmg	Chapter V Mental and behavioural disorders	0.0089	353270	50673	266	0.00524934	302597	1328	0.00438868	1.1971	1.0491	1.3661
UBR2	union#M19#Other arthrosis	raredmg	Chapter XIII Diseases of the musculoskeletal system and connective tissue	0.0089	190405	74927	351	0.00468456	115478	448	0.00387953	1.2085	1.0506	1.3901
UBR2	union#Q676#Pectus excavatum	rec	Chapter XVII Congenital malformations deformations and chromosomal abnormalities	0.0089	305684	56	1	0.0178571	305628	48	0.000157054	115.75	15.6984	853.465
UBR2	41202#D032#Melanoma in situ of ear and external auricular canal	rec	Chapter II Neoplasms	0.0089	158162	47	1	0.0212766	158115	29	0.000183411	118.505	15.8094	888.298
UBR3	union#N48#Other disorders of penis	UR	Chapter XIV Diseases of the genitourinary system	0.0089	124527	6475	16	0.00247104	118052	137	0.00116051	2.1321	1.2696	3.5806
UBR3	41202#C172#Malignant neoplasm: Ileum	UR	Chapter II Neoplasms	0.0089	230739	102	2	0.0196078	230637	316	0.00137012	14.5773	3.5801	59.3544
UBR3	40001#J849#Interstitial pulmonary disease unspecified	UR	Chapter X Diseases of the respiratory system	0.0089	323385	110	2	0.0181818	323275	412	0.00127446	14.512	3.5713	58.969
UBR3	131637#Source of report of K57 diverticular disease of intestine	UR	Chapter XI Diseases of the digestive system	0.0089	411941	58354	101	0.00173082	353587	456	0.00128964	1.3427	1.0821	1.666
UBR3	41202#C459#Mesothelioma unspecified	URmtr	Chapter II Neoplasms	0.0089	164562	149	2	0.0134228	164413	153	0.000930583	14.6067	3.5865	59.4886
UBR3	41202#H663#Other chronic suppurative otitis media	ptvraredmg	Chapter VIII Diseases of the ear and mastoid process	0.0089	411246	230	4	0.0173913	411016	1426	0.00346945	5.0837	1.889	13.6815
UBR3	130149#Source of report of A87 viral meningitis	raredmgmtr	Chapter I Certain infectious and parasitic diseases	0.0089	419387	447	4	0.00894855	418940	744	0.00177591	5.0753	1.8915	13.6185
UBR3	union#H402#Primary angle-closure glaucoma	rec	Chapter VII Diseases of the eye and adnexa	0.0089	216431	1475	3	0.0020339	214956	59	0.000274475	7.4232	2.3244	23.7068
UBR3	union#F319#Bipolar affective disorder unspecified	rec	Chapter V Mental and behavioural disorders	0.0089	215126	1381	3	0.00217234	213745	63	0.000294744	7.3841	2.3161	23.5419
APBA1	41202#Block G10-G14#G10-G14 Systemic atrophies primarily affecting the central nervous system	UR	Chapter VI Diseases of the nervous system	0.009	332137	454	3	0.00660793	331683	305	0.000919553	7.2272	2.3093	22.6181
APBA1	41202#K049#Other and unspecified diseases of pulp and periapical tissues	UR	Chapter XI Diseases of the digestive system	0.009	195245	159	2	0.0125786	195086	171	0.000876537	14.5204	3.5708	59.0464
APBA1	132569#Source of report of Q79 congenital malformations of musculoskeletal system not elsewhere classified	flexdmg	Chapter XVII Congenital malformations deformations and chromosomal abnormalities	0.009	344702	279	5	0.0179211	344423	1544	0.00448286	4.0524	1.671	9.8279
APBA1	40006#C187#Malignant neoplasm: Sigmoid colon	flexdmg	Chapter II Neoplasms	0.009	255844	1664	1	0.000600962	254180	1161	0.00456763	0.131	0.0184	0.9317
APBA1	union#C40#Malignant neoplasm of bone and articular cartilage of limbs	flexdmg	Chapter II Neoplasms	0.009	211897	179	4	0.0223464	211718	949	0.00448238	5.0765	1.8803	13.7056
APBA1	20002#1220#diabetes	raredmg	Chapter IV Endocrine nutritional and metabolic diseases	0.009	202308	19845	43	0.00216679	182463	590	0.00323353	0.6694	0.491	0.9126
APBA1	40006#D481#Neoplasm of uncertain or unknown behaviour: Connective and other soft tissue	raredmgmtr	Chapter II Neoplasms	0.009	257003	112	2	0.0178571	256891	322	0.00125345	14.4872	3.5627	58.9096
APBA1	union#E349#Endocrine disorder unspecified	rec	Chapter IV Endocrine nutritional and metabolic diseases	0.009	238634	94	1	0.0106383	238540	22	9.22277e-05	116.578	15.5525	873.836
APBA1	41202#Q23#Congenital malformations of aortic and mitral valves	rec	Chapter XVII Congenital malformations deformations and chromosomal abnormalities	0.009	312647	101	1	0.00990099	312546	27	8.63873e-05	115.748	15.5778	860.044
BSN	20002#1353#vaginal prolapse|uterine prolapse	UR	Chapter XIV Diseases of the genitourinary system	0.009	196841	2305	10	0.00433839	194536	340	0.00174775	2.4887	1.3252	4.6738
BSN	131977#Source of report of M87 osteonecrosis	flexnonsynmtr	Chapter XIII Diseases of the musculoskeletal system and connective tissue	0.009	419387	981	9	0.00917431	418406	8599	0.0205518	0.4413	0.2288	0.851
BSN	40006#C227#Malignant neoplasm: Other specified carcinomas of liver	flexnonsynmtr	Chapter II Neoplasms	0.009	318919	40	4	0.1	318879	6551	0.0205438	5.2974	1.885	14.8874
BSN	41202#N801#Endometriosis of ovary	ptvraredmg	Chapter XIV Diseases of the genitourinary system	0.009	159087	479	9	0.0187891	158608	1143	0.00720645	2.638	1.3606	5.1149
BSN	41202#G479#Sleep disorder unspecified	ptvraredmg	Chapter VI Diseases of the nervous system	0.009	255084	1056	1	0.00094697	254028	1815	0.00714488	0.1317	0.0185	0.9365
BSN	131929#Source of report of M54 dorsalgia	raredmgmtr	Chapter XIII Diseases of the musculoskeletal system and connective tissue	0.009	398736	66397	154	0.00231938	332339	966	0.00290667	0.7975	0.6726	0.9455
BSN	41202#R79#Other abnormal findings of blood chemistry	raredmgmtr	Chapter XVIII Symptoms signs and abnormal clinical and laboratory findings not elsewhere classified	0.009	139295	4931	24	0.00486717	134364	368	0.00273883	1.7809	1.1773	2.694
GCK	union#G41#Status epilepticus	URmtr	Chapter VI Diseases of the nervous system	0.009	238852	302	2	0.00662252	238550	110	0.000461119	14.4509	3.5527	58.7802
GCK	union#K318#Other specified diseases of stomach and duodenum	flexdmg	Chapter XI Diseases of the digestive system	0.009	146128	4694	21	0.0044738	141434	332	0.00234738	1.9099	1.2276	2.9715
GCK	41202#B379#Candidiasis unspecified	flexdmg	Chapter I Certain infectious and parasitic diseases	0.009	395744	59	2	0.0338983	395685	948	0.00239585	14.6101	3.5617	59.9308
GCK	40001#A419#Sepsis unspecified	flexnonsynmtr	Chapter I Certain infectious and parasitic diseases	0.009	317730	71	2	0.028169	317659	631	0.00198641	14.5629	3.5624	59.5323
GCK	41202#D229#Melanocytic naevi unspecified	flexnonsynmtr	Chapter II Neoplasms	0.009	231868	67	2	0.0298507	231801	488	0.00210525	14.5847	3.5611	59.7316
GIGYF1	union#G70#Myasthenia gravis and other myoneural disorders	ptv	Chapter VI Diseases of the nervous system	0.009	277529	451	2	0.00443459	277078	85	0.000306773	14.5156	3.561	59.1699
GIGYF1	union#G70#Myasthenia gravis and other myoneural disorders	ptv5pcnt	Chapter VI Diseases of the nervous system	0.009	277529	451	2	0.00443459	277078	85	0.000306773	14.5156	3.561	59.1699
GIGYF1	130149#Source of report of A87 viral meningitis	ptvraredmg	Chapter I Certain infectious and parasitic diseases	0.009	419387	447	9	0.0201342	418940	3243	0.00774097	2.6339	1.3601	5.1007
GIGYF1	union#H53#Visual disturbances	raredmg	Chapter VII Diseases of the eye and adnexa	0.009	275844	11230	53	0.0047195	264614	1786	0.00674945	0.6978	0.5307	0.9176
GIGYF1	union#G902#Horner syndrome	syn	Chapter VI Diseases of the nervous system	0.009	277240	162	4	0.0246914	277078	1371	0.00494807	5.0911	1.8847	13.7528
HNF1A	union#G551#Nerve root and plexus compressions in intervertebral disc disorders	ptv5pcnt	Chapter VI Diseases of the nervous system	0.009	263366	6081	3	0.00049334	257285	16	6.21878e-05	7.9365	2.3119	27.2451
HNF1A	union#N83#Noninflammatory disorders of ovary fallopian tube and broad ligament	raredmg	Chapter XIV Diseases of the genitourinary system	0.009	102913	11491	29	0.00252371	91422	378	0.00413467	0.6094	0.4175	0.8895
HNF1A	41202#D140#Benign neoplasm: Middle ear nasal cavity and accessory sinuses	syn	Chapter II Neoplasms	0.009	220466	206	4	0.0194175	220260	857	0.00389086	5.0696	1.8801	13.6697
HNF1A	41202#K635#Polyp of colon	syn	Chapter XI Diseases of the digestive system	0.009	207199	17296	89	0.0051457	189903	722	0.00380194	1.3553	1.0868	1.69
HNF4A	union#D500#Iron deficiency anaemia secondary to blood loss (chronic)	flexnonsynmtr	Chapter III Diseases of the blood and blood-forming organs and certain disorders involving the immune mechanism	0.009	310096	786	9	0.0114504	309310	1356	0.00438395	2.6306	1.3606	5.0859
HNF4A	41202#F058#Other delirium	syn	Chapter V Mental and behavioural disorders	0.009	411679	72	2	0.0277778	411607	805	0.00195575	14.5804	3.5694	59.5589
IGF1R	20002#1093#pulmonary embolism +|- dvt	raredmgmtr	Chapter IX Diseases of the circulatory system	0.009	256631	3472	14	0.00403226	253159	475	0.00187629	2.1537	1.2645	3.6684
IGF1R	41202#Block F20-F29#F20-F29 Schizophrenia| schizotypal and delusional disorders	rec	Chapter V Mental and behavioural disorders	0.009	367526	748	3	0.0040107	366778	204	0.000556195	7.236	2.3092	22.6741
IGF1R	41202#G560#Carpal tunnel syndrome	syn	Chapter VI Diseases of the nervous system	0.009	317877	12347	114	0.00923301	305530	2176	0.00712205	1.2992	1.0752	1.5697
IP6K1	41202#G35#Multiple sclerosis	flexnonsynmtr	Chapter VI Diseases of the nervous system	0.009	295756	824	4	0.00485437	294932	284	0.000962934	5.0609	1.8819	13.61
IP6K1	40002#I679#Cerebrovascular disease unspecified	rec	Chapter IX Diseases of the circulatory system	0.009	296300	222	1	0.0045045	296078	11	3.71524e-05	121.788	15.6565	947.361
IRS2	40001#C499#Malignant neoplasm: Connective and soft tissue unspecified	flexdmg	Chapter II Neoplasms	0.009	318976	97	3	0.0309278	318879	1389	0.00435588	7.2949	2.3082	23.0556
IRS2	union#M250#Haemarthrosis	flexnonsynmtr	Chapter XIII Diseases of the musculoskeletal system and connective tissue	0.009	120587	231	6	0.025974	120356	912	0.00757752	3.4925	1.5484	7.8774
IRS2	41202#B37#Candidiasis	raredmg	Chapter I Certain infectious and parasitic diseases	0.009	396454	769	5	0.00650195	395685	639	0.00161492	4.046	1.6735	9.782
IRS2	union#D281#Benign neoplasm: Vagina	rec	Chapter II Neoplasms	0.009	133756	45	1	0.0222222	133711	26	0.000194449	116.858	15.516	880.101
MC4R	41202#M2324#Derangement of meniscus due to old tear or injury Lateral collateral ligament or Anterior horn of lateral meniscus	UR	Chapter XIII Diseases of the musculoskeletal system and connective tissue	0.009	297933	323	2	0.00619195	297610	128	0.000430093	14.4802	3.5672	58.7788
MC4R	union#M7686#Other enthesopathies of lower limb excluding foot Lower leg	flexdmg	Chapter XIII Diseases of the musculoskeletal system and connective tissue	0.009	139703	45	2	0.0444444	139658	438	0.00313623	14.7839	3.5703	61.2174
MC4R	41202#R54#Senility	ptvraredmg	Chapter XVIII Symptoms signs and abnormal clinical and laboratory findings not elsewhere classified	0.009	200677	274	4	0.0145985	200403	583	0.00290914	5.0777	1.8857	13.6731
MC4R	union#Block L00-L08#L00-L08 Infections of the skin and subcutaneous tissue	ptvraredmg	Chapter XII Diseases of the skin and subcutaneous tissue	0.009	183735	18070	68	0.00376314	165665	440	0.00265596	1.4184	1.0982	1.832
MC4R	union#J46#Status asthmaticus	ptvraredmg	Chapter X Diseases of the respiratory system	0.009	174023	433	5	0.0115473	173590	498	0.00286883	4.0604	1.6741	9.8484
MC4R	132443#Source of report of Q05 spina bifida	raredmg	Chapter XVII Congenital malformations deformations and chromosomal abnormalities	0.009	419387	341	4	0.0117302	419046	980	0.00233865	5.0635	1.8856	13.5969
MC4R	union#Q05#Spina bifida	raredmg	Chapter XVII Congenital malformations deformations and chromosomal abnormalities	0.009	403690	341	4	0.0117302	403349	945	0.00234288	5.0543	1.8821	13.5733
MC4R	40011#8744#Acral lentiginous melanoma	rec	Chapter II Neoplasms	0.009	419387	60	1	0.0166667	419327	62	0.000147856	114.616	15.6337	840.286
MC4R	union#K76#Other diseases of liver	syn	Chapter XI Diseases of the digestive system	0.009	152732	12159	23	0.0018916	140573	143	0.00101727	1.8611	1.1978	2.8919
NAA15	union#H433#Other vitreous opacities	flexdmg	Chapter VII Diseases of the eye and adnexa	0.009	265306	692	4	0.00578035	264614	304	0.00114884	5.0549	1.8797	13.5938
NAA15	41202#I84#I84 Haemorrhoids	flexnonsynmtr	Chapter IX Diseases of the circulatory system	0.009	296158	15768	27	0.00171233	280390	271	0.000966511	1.773	1.1934	2.6341
NAA15	41202#N201#Calculus of ureter	ptv	Chapter XIV Diseases of the genitourinary system	0.009	213466	3136	2	0.000637755	210330	8	3.80355e-05	16.7774	3.5613	79.0399
NAA15	41202#N201#Calculus of ureter	ptv5pcnt	Chapter XIV Diseases of the genitourinary system	0.009	213466	3136	2	0.000637755	210330	8	3.80355e-05	16.7774	3.5613	79.0399
NAA15	131265#Source of report of H93 other disorders of ear not elsewhere classified	raredmg	Chapter VIII Diseases of the ear and mastoid process	0.009	380034	15839	6	0.000378812	364195	367	0.0010077	0.3757	0.1677	0.8418
NAA15	union#M4319#Spondylolisthesis Site unspecified	syn	Chapter XIII Diseases of the musculoskeletal system and connective tissue	0.009	105081	75	2	0.0266667	105006	197	0.00187608	14.576	3.5525	59.8058
PCSK1	40001#G20#Parkinson disease	UR	Chapter VI Diseases of the nervous system	0.009	271806	377	3	0.00795756	271429	301	0.00110895	7.2253	2.3068	22.6314
PCSK1	union#M2106#Valgus deformity not elsewhere classified Lower leg	flexdmg	Chapter XIII Diseases of the musculoskeletal system and connective tissue	0.009	101788	399	7	0.0175439	101389	580	0.00572054	3.1037	1.4634	6.5827
PCSK1	131083#Source of report of G60 hereditary and idiopathic neuropathy	flexnonsynmtr	Chapter VI Diseases of the nervous system	0.009	332970	472	7	0.0148305	332498	1611	0.00484514	3.0919	1.4635	6.5323
PCSK1	41202#C530#Malignant neoplasm: Endocervix	ptv	Chapter II Neoplasms	0.009	159183	36	1	0.0277778	159147	39	0.000245056	116.563	15.5801	872.063
PCSK1	41202#C530#Malignant neoplasm: Endocervix	ptv5pcnt	Chapter II Neoplasms	0.009	159183	36	1	0.0277778	159147	39	0.000245056	116.563	15.5801	872.063
PCSK1	40002#F32#Depressive episode	raredmgmtr	Chapter V Mental and behavioural disorders	0.009	322169	62	2	0.0322581	322107	735	0.00228185	14.5747	3.5558	59.7389
PCSK1	131059#Source of report of G46 vascular syndromes of brain in cerebrovascular diseases	syn	Chapter VI Diseases of the nervous system	0.009	307979	239	3	0.0125523	307740	540	0.00175473	7.2316	2.3084	22.6547
PTPRG	union#D469#Myelodysplastic syndrome unspecified	UR	Chapter II Neoplasms	0.009	197787	616	5	0.00811688	197171	397	0.00201348	4.0561	1.673	9.8338
PTPRG	131097#Source of report of G72 other myopathies	UR	Chapter VI Diseases of the nervous system	0.009	358839	388	4	0.0103093	358451	737	0.00205607	5.0559	1.8829	13.5758
PTPRG	41202#K769#Liver disease unspecified	URmtr	Chapter XI Diseases of the digestive system	0.009	194173	351	3	0.00854701	193822	230	0.00118666	7.2561	2.3118	22.7746
PTPRG	41202#C481#Malignant neoplasm: Specified parts of peritoneum	raredmg	Chapter II Neoplasms	0.009	184088	74	3	0.0405405	184014	1050	0.00570609	7.3627	2.3154	23.413
PTPRG	41202#G930#Cerebral cysts	raredmg	Chapter VI Diseases of the nervous system	0.009	384131	76	3	0.0394737	384055	2136	0.0055617	7.348	2.3141	23.3322
PTPRG	20002#1416#chronic sinusitis	rec	Chapter VIII Diseases of the ear and mastoid process	0.009	305000	2612	5	0.00191424	302388	142	0.000469595	4.0823	1.6719	9.9674
PTPRG	131669#Source of report of K75 other inflammatory liver diseases	syn	Chapter XI Diseases of the digestive system	0.009	391027	2640	19	0.00719697	388387	1443	0.00371537	1.9439	1.2342	3.0615
RIF1	130341#Source of report of B97 viral agents as the cause of diseases classified to other chapters	flexnonsynmtr	Chapter I Certain infectious and parasitic diseases	0.009	381297	2957	44	0.0148799	378340	3741	0.00988793	1.5125	1.1211	2.0405
RIF1	41202#I40#Acute myocarditis	ptv	Chapter IX Diseases of the circulatory system	0.009	228639	43	1	0.0232558	228596	47	0.000205603	115.78	15.6112	858.675
RIF1	41202#I40#Acute myocarditis	ptv5pcnt	Chapter IX Diseases of the circulatory system	0.009	228639	43	1	0.0232558	228596	47	0.000205603	115.78	15.6112	858.675
RIF1	union#M893#Hypertrophy of bone	syn	Chapter XIII Diseases of the musculoskeletal system and connective tissue	0.009	116594	137	4	0.0291971	116457	681	0.00584765	5.113	1.8857	13.8637
RMC1	union#Block K20-K31#K20-K31 Diseases of oesophagus| stomach and duodenum	UR	Chapter XI Diseases of the digestive system	0.009	249904	94691	100	0.00105607	155213	114	0.000734475	1.4383	1.0995	1.8816
RMC1	131481#Source of report of J38 diseases of vocal cords and larynx not elsewhere classified	UR	Chapter X Diseases of the respiratory system	0.009	384389	3502	8	0.00228441	380887	307	0.000806013	2.8384	1.4057	5.7314
RMC1	union#N833#Acquired atrophy of ovary and fallopian tube	UR	Chapter XIV Diseases of the genitourinary system	0.009	91397	166	2	0.0120482	91231	76	0.00083305	14.6269	3.5626	60.0539
RMC1	union#M159#Polyarthrosis unspecified	URmtr	Chapter XIII Diseases of the musculoskeletal system and connective tissue	0.009	160240	50136	32	0.000638264	110104	37	0.000336046	1.8999	1.1836	3.0498
RMC1	41202#K633#Ulcer of intestine	flexnonsynmtr	Chapter XI Diseases of the digestive system	0.009	238444	463	7	0.0151188	237981	1174	0.00493317	3.0964	1.4646	6.5464
RMC1	131873#Source of report of M17 gonarthrosis arthrosis of knee	ptv	Chapter XIII Diseases of the musculoskeletal system and connective tissue	0.009	407459	37984	19	0.000500211	369475	93	0.000251709	1.9878	1.2134	3.2562
RMC1	41202#M8199#Osteoporosis unspecified Site unspecified	ptv	Chapter XIII Diseases of the musculoskeletal system and connective tissue	0.009	185039	754	2	0.00265252	184285	33	0.00017907	14.8495	3.5568	61.9959
RMC1	131873#Source of report of M17 gonarthrosis arthrosis of knee	ptv5pcnt	Chapter XIII Diseases of the musculoskeletal system and connective tissue	0.009	407459	37984	19	0.000500211	369475	93	0.000251709	1.9878	1.2134	3.2562
RMC1	41202#M8199#Osteoporosis unspecified Site unspecified	ptv5pcnt	Chapter XIII Diseases of the musculoskeletal system and connective tissue	0.009	185039	754	2	0.00265252	184285	33	0.00017907	14.8495	3.5568	61.9959
RMC1	41202#Block A00-A09#A00-A09 Intestinal infectious diseases	ptvraredmg	Chapter I Certain infectious and parasitic diseases	0.009	374797	11003	40	0.00363537	363794	844	0.00231999	1.569	1.1419	2.1559
SLTM	41202#Block K80-K87#K80-K87 Disorders of gallbladder| biliary tract and pancreas	flexdmg	Chapter XI Diseases of the digestive system	0.009	226794	23949	52	0.00217128	202845	635	0.00313047	0.6929	0.5221	0.9196
SLTM	41202#E232#Diabetes insipidus	flexnonsynmtr	Chapter IV Endocrine nutritional and metabolic diseases	0.009	405133	31	2	0.0645161	405102	1863	0.00459884	14.9273	3.5592	62.6046
SLTM	union#Block E65-E68#E65-E68 Obesity and other hyperalimentation	ptv	Chapter IV Endocrine nutritional and metabolic diseases	0.009	256032	29448	12	0.000407498	226584	35	0.000154468	2.6387	1.3696	5.0839
SLTM	41202#N170#Acute renal failure with tubular necrosis	ptv5pcnt	Chapter XIV Diseases of the genitourinary system	0.009	315941	55	1	0.0181818	315886	51	0.000161451	114.682	15.5669	844.87
TNK2	40006#D37#Neoplasm of uncertain or unknown behaviour of oral cavity and digestive organs	UR	Chapter II Neoplasms	0.009	319336	457	4	0.00875274	318879	556	0.00174361	5.0554	1.8826	13.5757
TNK2	union#N00#Acute nephritic syndrome	flexdmg	Chapter XIV Diseases of the genitourinary system	0.009	209435	261	7	0.0268199	209174	1841	0.00880129	3.1037	1.4626	6.586
TNK2	41202#M8417#Nonunion of fracture [pseudarthrosis] Ankle and foot	flexnonsynmtr	Chapter XIII Diseases of the musculoskeletal system and connective tissue	0.009	297802	192	7	0.0364583	297610	3568	0.0119888	3.1182	1.465	6.6372
TNK2	41202#R22#Localized swelling mass and lump of skin and subcutaneous tissue	ptv	Chapter XVIII Symptoms signs and abnormal clinical and laboratory findings not elsewhere classified	0.009	266908	2050	7	0.00341463	264858	292	0.00110248	3.1044	1.4651	6.578
TNK2	union#C250#Malignant neoplasm: Head of pancreas	ptv	Chapter II Neoplasms	0.009	227532	705	4	0.00567376	226827	255	0.0011242	5.07	1.8831	13.6505
TNK2	131869#Source of report of M15 polyarthrosis	ptv5pcnt	Chapter XIII Diseases of the musculoskeletal system and connective tissue	0.009	338918	12815	7	0.000546235	326103	441	0.00135233	0.4036	0.1912	0.8517
TNK2	union#C182#Malignant neoplasm: Ascending colon	ptvraredmg	Chapter II Neoplasms	0.009	258970	1067	13	0.0121837	257903	1376	0.00533534	2.2994	1.3273	3.9835
TNK2	41202#Q211#Atrial septal defect	raredmg	Chapter XVII Congenital malformations deformations and chromosomal abnormalities	0.009	416590	406	6	0.0147783	416184	1793	0.00430819	3.4667	1.5461	7.7733
TNK2	union#Z873#Personal history of diseases of the musculoskeletal system and connective tissue	raredmgmtr	Chapter XXI Factors influencing health status and contact with health services	0.009	159392	4820	4	0.000829876	154572	407	0.00263308	0.3146	0.1175	0.8426
TNRC6B	41202#N908#Other specified noninflammatory disorders of vulva and perineum	UR	Chapter XIV Diseases of the genitourinary system	0.009	159186	578	4	0.00692042	158608	217	0.00136815	5.0865	1.8855	13.7216
TNRC6B	union#E04#Other nontoxic goitre	URmtr	Chapter IV Endocrine nutritional and metabolic diseases	0.009	163259	4525	8	0.00176796	158734	97	0.000611085	2.8965	1.4076	5.9601
TNRC6B	130699#Source of report of E04 other non toxic goitre	URmtr	Chapter IV Endocrine nutritional and metabolic diseases	0.009	272543	4524	8	0.00176835	268019	166	0.000619359	2.8584	1.4052	5.8144
TNRC6B	131593#Source of report of K26 duodenal ulcer	flexdmg	Chapter XI Diseases of the digestive system	0.009	293120	8336	18	0.00215931	284784	1106	0.00388365	0.555	0.3482	0.8847
TNRC6B	131877#Source of report of M19 other arthrosis	ptv	Chapter XIII Diseases of the musculoskeletal system and connective tissue	0.009	365966	74323	25	0.00033637	291643	50	0.000171442	1.9623	1.214	3.1718
TNRC6B	131877#Source of report of M19 other arthrosis	ptv5pcnt	Chapter XIII Diseases of the musculoskeletal system and connective tissue	0.009	365966	74323	25	0.00033637	291643	50	0.000171442	1.9623	1.214	3.1718
TNRC6B	union#H47#Other disorders of optic [2nd] nerve and visual pathways	ptvraredmg	Chapter VII Diseases of the eye and adnexa	0.009	265995	1381	11	0.00796524	264614	898	0.00339362	2.3579	1.298	4.2833
TNRC6B	union#D480#Neoplasm of uncertain or unknown behaviour: Bone and articular cartilage	raredmg	Chapter II Neoplasms	0.009	258067	164	3	0.0182927	257903	662	0.00256686	7.2407	2.305	22.7452
TNRC6B	union#M318#Other specified necrotizing vasculopathies	syn	Chapter XIII Diseases of the musculoskeletal system and connective tissue	0.009	139694	36	2	0.0555556	139658	550	0.00393819	14.8779	3.5655	62.081
UBB	union#M253#Other instability of joint	flexdmg	Chapter XIII Diseases of the musculoskeletal system and connective tissue	0.009	119726	461	2	0.00433839	119265	35	0.000293464	14.8434	3.5596	61.8976
UBB	union#M2324#Derangement of meniscus due to old tear or injury Lateral collateral ligament or Anterior horn of lateral meniscus	flexnonsynmtr	Chapter XIII Diseases of the musculoskeletal system and connective tissue	0.009	140082	424	2	0.00471698	139658	45	0.000322216	14.7038	3.5555	60.808
UBB	union#M253#Other instability of joint	ptvraredmg	Chapter XIII Diseases of the musculoskeletal system and connective tissue	0.009	119726	461	2	0.00433839	119265	35	0.000293464	14.8434	3.5596	61.8976
UBB	union#I73#Other peripheral vascular diseases	raredmg	Chapter IX Diseases of the circulatory system	0.009	154556	11627	5	0.000430034	142929	13	9.09543e-05	4.7296	1.6858	13.2691
UBB	union#R20#Disturbances of skin sensation	raredmg	Chapter XVIII Symptoms signs and abnormal clinical and laboratory findings not elsewhere classified	0.009	105394	4817	3	0.000622794	100577	7	6.95984e-05	8.9534	2.3145	34.635
UBB	130727#Source of report of E23 hypofunction and other disorders of pituitary gland	raredmg	Chapter IV Endocrine nutritional and metabolic diseases	0.009	384336	1026	2	0.00194932	383310	51	0.000133052	14.6775	3.5685	60.3698
UBB	union#I73#Other peripheral vascular diseases	raredmgmtr	Chapter IX Diseases of the circulatory system	0.009	154556	11627	5	0.000430034	142929	13	9.09543e-05	4.7296	1.6858	13.2691
UBB	union#R20#Disturbances of skin sensation	raredmgmtr	Chapter XVIII Symptoms signs and abnormal clinical and laboratory findings not elsewhere classified	0.009	105394	4817	3	0.000622794	100577	7	6.95984e-05	8.9534	2.3145	34.635
UBB	130727#Source of report of E23 hypofunction and other disorders of pituitary gland	raredmgmtr	Chapter IV Endocrine nutritional and metabolic diseases	0.009	384336	1026	2	0.00194932	383310	51	0.000133052	14.6775	3.5685	60.3698
UBR2	union#I201#Angina pectoris with documented spasm	UR	Chapter IX Diseases of the circulatory system	0.009	165553	286	3	0.0104895	165267	241	0.00145825	7.2589	2.3109	22.8011
UBR2	41202#D239#Benign neoplasm: Skin unspecified	UR	Chapter II Neoplasms	0.009	297169	92	2	0.0217391	297077	455	0.00153159	14.487	3.5573	58.9985
UBR2	union#D480#Neoplasm of uncertain or unknown behaviour: Bone and articular cartilage	URmtr	Chapter II Neoplasms	0.009	258067	164	2	0.0121951	257903	220	0.000853034	14.4603	3.5633	58.6812
UBR2	union#K571#Diverticular disease of small intestine without perforation or abscess	flexdmg	Chapter XI Diseases of the digestive system	0.009	132162	870	13	0.0149425	131292	860	0.00655028	2.3006	1.325	3.9948
UBR2	union#M852#Hyperostosis of skull	flexdmg	Chapter XIII Diseases of the musculoskeletal system and connective tissue	0.009	78168	70	3	0.0428571	78098	471	0.00603088	7.3797	2.313	23.5456
UBR2	union#I519#Heart disease unspecified	flexdmg	Chapter IX Diseases of the circulatory system	0.009	146200	31584	239	0.00756712	114616	711	0.00620332	1.2215	1.0545	1.4151
UBR2	union#M852#Hyperostosis of skull	flexnonsynmtr	Chapter XIII Diseases of the musculoskeletal system and connective tissue	0.009	78168	70	3	0.0428571	78098	472	0.00604369	7.364	2.308	23.4952
UBR2	union#M948#Other specified disorders of cartilage	ptv	Chapter XIII Diseases of the musculoskeletal system and connective tissue	0.009	126909	501	2	0.00399202	126408	34	0.00026897	14.8973	3.5693	62.1778
UBR2	union#M948#Other specified disorders of cartilage	ptv5pcnt	Chapter XIII Diseases of the musculoskeletal system and connective tissue	0.009	126909	501	2	0.00399202	126408	34	0.00026897	14.8973	3.5693	62.1778
UBR2	6150#2#Angina	ptvraredmg	Chapter IX Diseases of the circulatory system	0.009	283797	13518	83	0.00613996	270279	1222	0.00452125	1.3602	1.0883	1.7
UBR2	union#B978#Other viral agents as the cause of diseases classified to other chapters	raredmgmtr	Chapter I Certain infectious and parasitic diseases	0.009	257296	606	5	0.00825083	256690	526	0.00204916	4.0516	1.6733	9.8104
UBR3	41202#R609#Oedema unspecified	UR	Chapter XVIII Symptoms signs and abnormal clinical and laboratory findings not elsewhere classified	0.009	264970	112	2	0.0178571	264858	333	0.00125728	14.4431	3.5524	58.7218
UBR3	union#K644#Residual haemorrhoidal skin tags	URmtr	Chapter XI Diseases of the digestive system	0.009	150287	1925	6	0.00311688	148362	132	0.000889716	3.5111	1.5473	7.967
UBR3	union#I10#Essential (primary) hypertension	URmtr	Chapter IX Diseases of the circulatory system	0.009	306983	166493	178	0.00106911	140490	109	0.000775856	1.3784	1.0859	1.7496
UBR3	41202#K700#Alcoholic fatty liver	flexnonsynmtr	Chapter XI Diseases of the digestive system	0.009	143473	34	2	0.0588235	143439	599	0.00417599	14.904	3.5637	62.3314
UBR3	131289#Source of report of I11 hypertensive heart disease	ptv	Chapter IX Diseases of the circulatory system	0.009	283639	788	2	0.00253807	282851	49	0.000173236	14.6857	3.5652	60.4935
UBR3	131289#Source of report of I11 hypertensive heart disease	ptv5pcnt	Chapter IX Diseases of the circulatory system	0.009	283639	788	2	0.00253807	282851	49	0.000173236	14.6857	3.5652	60.4935
UBR3	union#I25#Chronic ischaemic heart disease	ptvraredmg	Chapter IX Diseases of the circulatory system	0.009	149897	43272	178	0.00411351	106625	344	0.00322626	1.2761	1.0645	1.5298
UBR3	union#M7134#Other bursal cyst Hand	raredmg	Chapter XIII Diseases of the musculoskeletal system and connective tissue	0.009	139704	46	2	0.0434783	139658	430	0.00307895	14.7175	3.5566	60.9026
APBA1	union#Q79#Congenital malformations of the musculoskeletal system not elsewhere classified	flexdmg	Chapter XVII Congenital malformations deformations and chromosomal abnormalities	0.0091	332318	279	5	0.0179211	332039	1491	0.00449044	4.0455	1.668	9.8117
APBA1	union#I46#Cardiac arrest	ptv	Chapter IX Diseases of the circulatory system	0.0091	109558	2534	3	0.0011839	107024	16	0.000149499	7.9273	2.3084	27.2235
APBA1	union#Q453#Other congenital malformations of pancreas and pancreatic duct	ptv	Chapter XVII Congenital malformations deformations and chromosomal abnormalities	0.0091	403383	34	1	0.0294118	403349	107	0.000265279	114.201	15.4789	842.553
APBA1	union#M796#Pain in limb	ptv	Chapter XIII Diseases of the musculoskeletal system and connective tissue	0.0091	133187	10918	8	0.000732735	122269	29	0.000237182	3.0909	1.4127	6.7627
APBA1	union#I46#Cardiac arrest	ptv5pcnt	Chapter IX Diseases of the circulatory system	0.0091	109558	2534	3	0.0011839	107024	16	0.000149499	7.9273	2.3084	27.2235
APBA1	union#Q453#Other congenital malformations of pancreas and pancreatic duct	ptv5pcnt	Chapter XVII Congenital malformations deformations and chromosomal abnormalities	0.0091	403383	34	1	0.0294118	403349	107	0.000265279	114.201	15.4789	842.553
APBA1	union#M796#Pain in limb	ptv5pcnt	Chapter XIII Diseases of the musculoskeletal system and connective tissue	0.0091	133187	10918	8	0.000732735	122269	29	0.000237182	3.0909	1.4127	6.7627
APBA1	41202#M4696#Inflammatory spondylopathy unspecified Lumbar region	ptvraredmg	Chapter XIII Diseases of the musculoskeletal system and connective tissue	0.0091	246424	117	3	0.025641	246307	890	0.00361338	7.2566	2.3016	22.8784
APBA1	union#I50#Heart failure	rec	Chapter IX Diseases of the circulatory system	0.0091	128704	15310	5	0.000326584	113394	7	6.17317e-05	5.2918	1.6793	16.6754
BSN	union#B951#Streptococcus group B as the cause of diseases classified to other chapters	UR	Chapter I Certain infectious and parasitic diseases	0.0091	277674	435	4	0.0091954	277239	510	0.00183957	5.0358	1.8742	13.5303
BSN	union#N802#Endometriosis of fallopian tube	flexdmg	Chapter XIV Diseases of the genitourinary system	0.0091	91409	178	6	0.0337079	91231	902	0.00988699	3.4934	1.5438	7.9051
BSN	40006#D033#Melanoma in situ of other and unspecified parts of face	flexdmg	Chapter II Neoplasms	0.0091	286673	573	13	0.0226876	286100	2863	0.010007	2.2966	1.3235	3.985
BSN	union#F002#Dementia in Alzheimer disease atypical or mixed type	flexnonsynmtr	Chapter V Mental and behavioural disorders	0.0091	207589	378	16	0.042328	207211	4234	0.0204333	2.1189	1.2831	3.4992
BSN	union#K629#Disease of anus and rectum unspecified	flexnonsynmtr	Chapter XI Diseases of the digestive system	0.0091	138715	592	22	0.0371622	138123	2872	0.0207931	1.8176	1.1854	2.7871
BSN	union#G30#Alzheimer disease	ptvraredmg	Chapter VI Diseases of the nervous system	0.0091	279880	2802	9	0.00321199	277078	1985	0.00716405	0.4466	0.2318	0.8605
BSN	union#C85#Other and unspecified types of non-Hodgkin lymphoma	raredmgmtr	Chapter II Neoplasms	0.0091	229023	2293	14	0.00610554	226730	647	0.00285361	2.1466	1.2621	3.6508
BSN	union#L989#Disorder of skin and subcutaneous tissue unspecified	raredmgmtr	Chapter XII Diseases of the skin and subcutaneous tissue	0.0091	205632	8659	38	0.0043885	196973	541	0.00274657	1.6004	1.151	2.2254
BSN	20002#1079#cardiomyopathy	syn	Chapter IX Diseases of the circulatory system	0.0091	168055	425	13	0.0305882	167630	2270	0.0135417	2.2985	1.3213	3.9986
GCK	20002#1142#gastric|stomach ulcers	flexdmg	Chapter XI Diseases of the digestive system	0.0091	273672	3050	1	0.000327869	270622	685	0.00253121	0.1292	0.0182	0.9192
GCK	41202#Block D00-D09#D00-D09 In situ neoplasms	ptv	Chapter II Neoplasms	0.0091	242814	6726	4	0.000594707	236088	26	0.000110128	5.4027	1.885	15.485
GCK	union#I220#Subsequent myocardial infarction of anterior wall	ptv	Chapter IX Diseases of the circulatory system	0.0091	87105	100	1	0.01	87005	7	8.04551e-05	125.538	15.3027	1029.87
GCK	41202#Block D00-D09#D00-D09 In situ neoplasms	ptv5pcnt	Chapter II Neoplasms	0.0091	242814	6726	4	0.000594707	236088	26	0.000110128	5.4027	1.885	15.485
GCK	union#I220#Subsequent myocardial infarction of anterior wall	ptv5pcnt	Chapter IX Diseases of the circulatory system	0.0091	87105	100	1	0.01	87005	7	8.04551e-05	125.538	15.3027	1029.87
GCK	union#L20#Atopic dermatitis	raredmg	Chapter XII Diseases of the skin and subcutaneous tissue	0.0091	192976	11637	36	0.00309358	181339	344	0.001897	1.6327	1.1577	2.3027
GIGYF1	41202#C15#Malignant neoplasm of oesophagus	flexnonsynmtr	Chapter II Neoplasms	0.0091	189519	1421	3	0.00211119	188098	1473	0.00783102	0.268	0.0862	0.8331
GIGYF1	union#Block G00-G09#G00-G09 Inflammatory diseases of the central nervous system	flexnonsynmtr	Chapter VI Diseases of the nervous system	0.0091	278181	1103	17	0.0154125	277078	2166	0.00781729	1.9868	1.2282	3.2138
GIGYF1	41202#N21#Calculus of lower urinary tract	ptv	Chapter XIV Diseases of the genitourinary system	0.0091	186187	1002	3	0.00299401	185185	76	0.0004104	7.3142	2.3035	23.2249
GIGYF1	union#D471#Chronic myeloproliferative disease	ptv	Chapter II Neoplasms	0.0091	219715	385	2	0.00519481	219330	79	0.000360188	14.4926	3.5491	59.1795
GIGYF1	41202#N21#Calculus of lower urinary tract	ptv5pcnt	Chapter XIV Diseases of the genitourinary system	0.0091	186187	1002	3	0.00299401	185185	76	0.0004104	7.3142	2.3035	23.2249
GIGYF1	union#D471#Chronic myeloproliferative disease	ptv5pcnt	Chapter II Neoplasms	0.0091	219715	385	2	0.00519481	219330	79	0.000360188	14.4926	3.5491	59.1795
GIGYF1	41202#M189#Arthrosis of first carpometacarpal joint unspecified	syn	Chapter XIII Diseases of the musculoskeletal system and connective tissue	0.0091	212607	1540	1	0.000649351	211067	1052	0.0049842	0.1297	0.0182	0.9224
HNF1A	union#Z138#Special screening examination for other specified diseases and disorders	ptv	Chapter XXI Factors influencing health status and contact with health services	0.0091	150997	3842	2	0.000520562	147155	4	2.71822e-05	19.1603	3.5083	104.643
HNF1A	union#K458#Other specified abdominal hernia without obstruction or gangrene	ptv5pcnt	Chapter XI Diseases of the digestive system	0.0091	159629	146	1	0.00684932	159483	9	5.64323e-05	122.202	15.3828	970.787
HNF4A	union#M06#Other rheumatoid arthritis	URmtr	Chapter XIII Diseases of the musculoskeletal system and connective tissue	0.0091	140639	17677	16	0.000905131	122962	51	0.000414762	2.1834	1.2449	3.8294
HNF4A	union#G47#Sleep disorders	URmtr	Chapter VI Diseases of the nervous system	0.0091	253652	16662	16	0.000960269	236990	107	0.000451496	2.1279	1.258	3.5993
HNF4A	union#K921#Melaena	ptv	Chapter XI Diseases of the digestive system	0.0091	125666	4343	3	0.000690767	121323	10	8.24246e-05	8.3857	2.307	30.4813
HNF4A	union#K921#Melaena	ptv5pcnt	Chapter XI Diseases of the digestive system	0.0091	125666	4343	3	0.000690767	121323	10	8.24246e-05	8.3857	2.307	30.4813
HNF4A	union#N13#Obstructive and reflux uropathy	raredmgmtr	Chapter XIV Diseases of the genitourinary system	0.0091	200585	6229	19	0.00305025	194356	305	0.00156929	1.9466	1.2238	3.0964
IGF1R	41202#C410#Malignant neoplasm: Bones of skull and face	flexnonsynmtr	Chapter II Neoplasms	0.0091	297113	36	2	0.0555556	297077	1182	0.00397877	14.7255	3.5336	61.3648
IGF1R	41202#H30#Chorioretinal inflammation	ptvraredmg	Chapter VII Diseases of the eye and adnexa	0.0091	353867	31	2	0.0645161	353836	1631	0.00460948	14.8927	3.5506	62.4659
IP6K1	40006#C73#Malignant neoplasm of thyroid gland	URmtr	Chapter II Neoplasms	0.0091	237010	662	2	0.00302115	236348	49	0.000207321	14.6134	3.5464	60.2157
IP6K1	union#K860#Alcohol-induced chronic pancreatitis	ptv	Chapter XI Diseases of the digestive system	0.0091	82431	189	1	0.00529101	82242	3	3.64777e-05	145.814	15.0985	1408.19
IP6K1	union#K860#Alcohol-induced chronic pancreatitis	ptv5pcnt	Chapter XI Diseases of the digestive system	0.0091	82431	189	1	0.00529101	82242	3	3.64777e-05	145.814	15.0985	1408.19
IP6K1	union#D125#Benign neoplasm: Sigmoid colon	syn	Chapter II Neoplasms	0.0091	220510	10298	23	0.00223344	210212	253	0.00120355	1.8576	1.2117	2.848
IRS2	41202#I671#Cerebral aneurysm nonruptured	UR	Chapter IX Diseases of the circulatory system	0.0091	269177	384	3	0.0078125	268793	293	0.00109006	7.2156	2.3035	22.6025
IRS2	41202#N301#Interstitial cystitis (chronic)	flexnonsynmtr	Chapter XIV Diseases of the genitourinary system	0.0091	180949	295	7	0.0237288	180654	1408	0.0077939	3.0942	1.4593	6.5609
IRS2	41202#M8199#Osteoporosis unspecified Site unspecified	syn	Chapter XIII Diseases of the musculoskeletal system and connective tissue	0.0091	185039	754	9	0.0119363	184285	843	0.00457444	2.6288	1.3577	5.09
MC4R	union#N843#Polyp of vulva	URmtr	Chapter XIV Diseases of the genitourinary system	0.0091	91314	83	1	0.0120482	91231	9	9.86507e-05	123.607	15.4834	986.779
MC4R	union#R296#Tendency to fall not elsewhere classified	URmtr	Chapter XVIII Symptoms signs and abnormal clinical and laboratory findings not elsewhere classified	0.0091	97479	10113	7	0.000692178	87366	17	0.000194584	3.559	1.4755	8.5843
MC4R	union#G56#Mononeuropathies of upper limb	flexdmg	Chapter VI Diseases of the nervous system	0.0091	239508	21267	90	0.00423191	218241	681	0.0031204	1.3577	1.0893	1.6923
MC4R	union#Block O10-O16#O10-O16 Oedema| proteinuria and hypertensive disorders in pregnancy| childbirth and the puerperium	flexnonsynmtr	Chapter XV Pregnancy childbirth and the puerperium	0.0091	193121	1308	9	0.00688073	191813	504	0.00262756	2.6299	1.3574	5.0954
MC4R	union#Block L40-L45#L40-L45 Papulosquamous disorders	flexnonsynmtr	Chapter XII Diseases of the skin and subcutaneous tissue	0.0091	192342	5675	26	0.0045815	186667	494	0.00264642	1.7346	1.1682	2.5754
MC4R	union#Block E70-E90#E70-E90 Metabolic disorders	raredmgmtr	Chapter IV Endocrine nutritional and metabolic diseases	0.0091	276112	83834	101	0.00120476	192278	165	0.000858132	1.4044	1.0962	1.7993
NAA15	union#R011#Cardiac murmur unspecified	UR	Chapter XVIII Symptoms signs and abnormal clinical and laboratory findings not elsewhere classified	0.0091	115768	2470	5	0.00202429	113298	55	0.000485445	4.1764	1.6704	10.442
NAA15	40002#N17#Acute renal failure	URmtr	Chapter XIV Diseases of the genitourinary system	0.0091	297956	431	2	0.00464037	297525	96	0.000322662	14.4439	3.5494	58.7777
NAA15	131907#Source of report of M41 scoliosis	flexdmg	Chapter XIII Diseases of the musculoskeletal system and connective tissue	0.0091	314649	3674	10	0.00272183	310975	341	0.00109655	2.4862	1.3246	4.6666
NAA15	union#D42#Neoplasm of uncertain or unknown behaviour of meninges	raredmg	Chapter II Neoplasms	0.0091	258040	137	2	0.0145985	257903	266	0.0010314	14.349	3.5337	58.2654
PCSK1	union#G60#Hereditary and idiopathic neuropathy	flexnonsynmtr	Chapter VI Diseases of the nervous system	0.0091	231792	472	7	0.0148305	231320	1122	0.00485042	3.0885	1.4609	6.5297
PCSK1	40002#Block F00-F09#F00-F09 Organic| including symptomatic| mental disorders	raredmg	Chapter V Mental and behavioural disorders	0.0091	302453	650	7	0.0107692	301803	1062	0.00351885	3.0829	1.4602	6.5086
PCSK1	41202#M62#Other disorders of muscle	syn	Chapter XIII Diseases of the musculoskeletal system and connective tissue	0.0091	270162	727	5	0.00687758	269435	461	0.00171099	4.0406	1.6688	9.7834
PTPRG	41202#I249#Acute ischaemic heart disease unspecified	UR	Chapter IX Diseases of the circulatory system	0.0091	224284	1098	7	0.00637523	223186	463	0.0020745	3.0864	1.4597	6.5259
PTPRG	union#D412#Neoplasm of uncertain or unknown behaviour: Ureter	ptvraredmg	Chapter II Neoplasms	0.0091	171454	69	3	0.0434783	171385	1054	0.0061499	7.3457	2.3059	23.3999
PTPRG	41202#K591#Functional diarrhoea	raredmg	Chapter XI Diseases of the digestive system	0.0091	202399	145	4	0.0275862	202254	1122	0.00554748	5.0854	1.8792	13.7621
PTPRG	union#N941#Dyspareunia	raredmgmtr	Chapter XIV Diseases of the genitourinary system	0.0091	92479	1248	8	0.00641026	91231	206	0.002258	2.8508	1.4037	5.7898
RIF1	union#F050#Delirium not superimposed on dementia so described	URmtr	Chapter V Mental and behavioural disorders	0.0091	211396	840	4	0.0047619	210556	199	0.000945117	5.0578	1.8753	13.6406
RIF1	41202#C508#Malignant neoplasm: Overlapping lesion of breast	flexdmg	Chapter II Neoplasms	0.0091	160343	795	9	0.0113208	159548	692	0.00433725	2.6286	1.3568	5.0923
RIF1	union#B972#Coronavirus as the cause of diseases classified to other chapters	flexnonsynmtr	Chapter I Certain infectious and parasitic diseases	0.0091	204181	1826	30	0.0164294	202355	2017	0.00996763	1.6591	1.1535	2.3863
RIF1	40002#I059#Mitral valve disease unspecified	ptvraredmg	Chapter IX Diseases of the circulatory system	0.0091	407789	45	2	0.0444444	407744	1293	0.00317111	14.6208	3.5381	60.4182
RIF1	union#C031#Malignant neoplasm: Lower gum	raredmg	Chapter II Neoplasms	0.0091	195214	55	2	0.0363636	195159	503	0.00257739	14.6034	3.5492	60.0874
RIF1	union#Block C76-C80#C76-C80 Malignant neoplasms of ill-defined| secondary and unspecified sites	syn	Chapter II Neoplasms	0.0091	269476	20532	94	0.00457822	248944	1495	0.00600537	0.7613	0.6177	0.9381
RMC1	41202#M861#Other acute osteomyelitis	flexdmg	Chapter XIII Diseases of the musculoskeletal system and connective tissue	0.0091	174691	40	2	0.05	174651	622	0.00356139	14.7258	3.5448	61.1732
RMC1	131369#Source of report of I64 stroke not specified as haemorrhage or infarction	ptv	Chapter IX Diseases of the circulatory system	0.0091	320047	8307	7	0.000842663	311740	83	0.000266248	3.1668	1.4637	6.8513
RMC1	union#R296#Tendency to fall not elsewhere classified	ptv	Chapter XVIII Symptoms signs and abnormal clinical and laboratory findings not elsewhere classified	0.0091	97479	10113	7	0.000692178	87366	17	0.000194584	3.559	1.4755	8.5843
RMC1	131369#Source of report of I64 stroke not specified as haemorrhage or infarction	ptv5pcnt	Chapter IX Diseases of the circulatory system	0.0091	320047	8307	7	0.000842663	311740	83	0.000266248	3.1668	1.4637	6.8513
RMC1	union#R296#Tendency to fall not elsewhere classified	ptv5pcnt	Chapter XVIII Symptoms signs and abnormal clinical and laboratory findings not elsewhere classified	0.0091	97479	10113	7	0.000692178	87366	17	0.000194584	3.559	1.4755	8.5843
RMC1	union#K758#Other specified inflammatory liver diseases	ptvraredmg	Chapter XI Diseases of the digestive system	0.0091	134635	552	5	0.00905797	134083	302	0.00225234	4.0492	1.6666	9.8381
RMC1	union#N201#Calculus of ureter	raredmg	Chapter XIV Diseases of the genitourinary system	0.0091	161258	3452	13	0.00376593	157806	259	0.00164126	2.2994	1.316	4.0179
RMC1	41202#M495#Collapsed vertebra in diseases classified elsewhere	syn	Chapter XIII Diseases of the musculoskeletal system and connective tissue	0.0091	297657	47	2	0.0425532	297610	901	0.00302745	14.636	3.5452	60.4241
RMC1	40011#8170#Hepatocellular carcinoma	syn	Chapter II Neoplasms	0.0091	234031	270	4	0.0148148	233761	693	0.00296457	5.0574	1.8789	13.6127
SLTM	20406#Ever addicted to alcohol	UR	Chapter V Mental and behavioural disorders	0.0091	6883	3144	6	0.0019084	3739	0	0	NA	NA	NA
SLTM	41202#I469#Cardiac arrest unspecified	UR	Chapter IX Diseases of the circulatory system	0.0091	199080	177	2	0.0112994	198903	158	0.000794357	14.3758	3.5361	58.4442
SLTM	union#Block K20-K31#K20-K31 Diseases of oesophagus| stomach and duodenum	flexnonsynmtr	Chapter XI Diseases of the digestive system	0.0091	249904	94691	472	0.00498463	155213	661	0.00425866	1.1713	1.0405	1.3185
SLTM	41202#I311#Chronic constrictive pericarditis	ptv	Chapter IX Diseases of the circulatory system	0.0091	160678	43	1	0.0232558	160635	33	0.000205435	115.874	15.4896	866.832
SLTM	131947#Source of report of M70 soft tissue disorders related to use overuse and pressure	ptv5pcnt	Chapter XIII Diseases of the musculoskeletal system and connective tissue	0.0091	374999	14502	8	0.000551648	360497	68	0.000188628	2.9256	1.4059	6.0877
SLTM	union#Block M70-M79#M70-M79 Other soft tissue disorders	ptv5pcnt	Chapter XIII Diseases of the musculoskeletal system and connective tissue	0.0091	177174	43759	17	0.000388492	133415	22	0.000164899	2.3565	1.2513	4.4379
SLTM	union#N43#Hydrocele and spermatocele	ptv5pcnt	Chapter XIV Diseases of the genitourinary system	0.0091	120481	2390	3	0.00125523	118091	19	0.000160893	7.8102	2.3096	26.4109
TNK2	131999#Source of report of N00 acute nephritic syndrome	flexdmg	Chapter XIV Diseases of the genitourinary system	0.0091	334101	261	7	0.0268199	333840	2944	0.0088186	3.0975	1.4605	6.5695
TNK2	20002#1352#uterine polyps	ptv5pcnt	Chapter XIV Diseases of the genitourinary system	0.0091	196430	1287	6	0.004662	195143	263	0.00134773	3.4707	1.5423	7.8104
TNK2	41202#M8407#Malunion of fracture Ankle and foot	raredmgmtr	Chapter XIII Diseases of the musculoskeletal system and connective tissue	0.0091	297669	59	2	0.0338983	297610	718	0.00241255	14.5087	3.5354	59.5422
TNK2	41202#M329#Systemic lupus erythematosus unspecified	syn	Chapter XIII Diseases of the musculoskeletal system and connective tissue	0.0091	180066	106	4	0.0377358	179960	1373	0.00762947	5.1008	1.8757	13.8716
TNRC6B	41202#E21#Hyperparathyroidism and other disorders of parathyroid gland	ptv	Chapter IV Endocrine nutritional and metabolic diseases	0.0091	282976	732	2	0.00273224	282244	53	0.000187781	14.5873	3.5482	59.9706
TNRC6B	union#D219#Benign neoplasm: Connective and other soft tissue unspecified	ptv	Chapter II Neoplasms	0.0091	184883	47	1	0.0212766	184836	35	0.000189357	114.783	15.3996	855.555
TNRC6B	union#Z42#Follow-up care involving plastic surgery	ptv	Chapter XXI Factors influencing health status and contact with health services	0.0091	98265	3145	3	0.000953895	95120	11	0.000115643	8.2555	2.302	29.6067
TNRC6B	41202#E21#Hyperparathyroidism and other disorders of parathyroid gland	ptv5pcnt	Chapter IV Endocrine nutritional and metabolic diseases	0.0091	282976	732	2	0.00273224	282244	53	0.000187781	14.5873	3.5482	59.9706
TNRC6B	union#D219#Benign neoplasm: Connective and other soft tissue unspecified	ptv5pcnt	Chapter II Neoplasms	0.0091	184883	47	1	0.0212766	184836	35	0.000189357	114.783	15.3996	855.555
TNRC6B	union#Z42#Follow-up care involving plastic surgery	ptv5pcnt	Chapter XXI Factors influencing health status and contact with health services	0.0091	98265	3145	3	0.000953895	95120	11	0.000115643	8.2555	2.302	29.6067
TNRC6B	131705#Source of report of L04 acute lymphadenitis	ptvraredmg	Chapter XII Diseases of the skin and subcutaneous tissue	0.0091	348452	655	7	0.010687	347797	1214	0.00349054	3.084	1.4612	6.5088
TNRC6B	41202#M705#Other bursitis of knee	ptvraredmg	Chapter XIII Diseases of the musculoskeletal system and connective tissue	0.0091	201949	130	3	0.0230769	201819	656	0.00325044	7.2437	2.2995	22.819
TNRC6B	41202#N89#Other noninflammatory disorders of vagina	raredmg	Chapter XIV Diseases of the genitourinary system	0.0091	159961	1050	8	0.00761905	158911	430	0.00270592	2.8296	1.4023	5.7098
TNRC6B	41202#C68#Malignant neoplasm of other and unspecified urinary organs	raredmg	Chapter II Neoplasms	0.0091	160506	57	2	0.0350877	160449	399	0.00248677	14.5865	3.5458	60.0041
UBB	40002#Block C51-C58#C51-C58 Malignant neoplasms of female genital organs	UR	Chapter II Neoplasms	0.0091	172140	56	1	0.0178571	172084	27	0.0001569	115.863	15.4718	867.663
UBB	41202#N28#Other disorders of kidney and ureter not elsewhere classified	UR	Chapter XIV Diseases of the genitourinary system	0.0091	282111	935	2	0.00213904	281176	41	0.000145816	14.6987	3.5501	60.8581
UBB	union#I220#Subsequent myocardial infarction of anterior wall	UR	Chapter IX Diseases of the circulatory system	0.0091	87105	100	1	0.01	87005	7	8.04551e-05	125.538	15.3027	1029.87
UBB	40002#Block C51-C58#C51-C58 Malignant neoplasms of female genital organs	URmtr	Chapter II Neoplasms	0.0091	172140	56	1	0.0178571	172084	27	0.0001569	115.863	15.4718	867.663
UBB	41202#N28#Other disorders of kidney and ureter not elsewhere classified	URmtr	Chapter XIV Diseases of the genitourinary system	0.0091	282111	935	2	0.00213904	281176	41	0.000145816	14.6987	3.5501	60.8581
UBB	union#I220#Subsequent myocardial infarction of anterior wall	URmtr	Chapter IX Diseases of the circulatory system	0.0091	87105	100	1	0.01	87005	7	8.04551e-05	125.538	15.3027	1029.87
UBB	union#I69#Sequelae of cerebrovascular disease	flexdmg	Chapter IX Diseases of the circulatory system	0.0091	128535	2870	4	0.00139373	125665	33	0.000262603	5.3134	1.8811	15.008
UBB	union#I69#Sequelae of cerebrovascular disease	flexnonsynmtr	Chapter IX Diseases of the circulatory system	0.0091	128535	2870	4	0.00139373	125665	33	0.000262603	5.3134	1.8811	15.008
UBB	union#I69#Sequelae of cerebrovascular disease	ptvraredmg	Chapter IX Diseases of the circulatory system	0.0091	128535	2870	4	0.00139373	125665	33	0.000262603	5.3134	1.8811	15.008
UBB	131389#Source of report of I74 arterial embolism and thrombosis	syn	Chapter IX Diseases of the circulatory system	0.0091	279633	1791	7	0.00390843	277842	352	0.00126691	3.0932	1.4617	6.5456
UBB	20001#1022#colon cancer|sigmoid cancer	syn	Chapter II Neoplasms	0.0091	318239	1387	6	0.00432588	316852	397	0.00125295	3.4632	1.5438	7.7688
UBR2	41202#M77#Other enthesopathies	UR	Chapter XIII Diseases of the musculoskeletal system and connective tissue	0.0091	254978	1525	7	0.00459016	253453	378	0.0014914	3.0873	1.4593	6.5316
UBR2	union#M938#Other specified osteochondropathies	raredmg	Chapter XIII Diseases of the musculoskeletal system and connective tissue	0.0091	139767	109	3	0.0275229	139658	541	0.00387375	7.2778	2.303	22.9986
UBR2	union#I209#Angina pectoris unspecified	raredmgmtr	Chapter IX Diseases of the circulatory system	0.0091	141281	27433	78	0.00284329	113848	228	0.00200267	1.4209	1.0984	1.8382
UBR2	131751#Source of report of L44 other papulosquamous disorders	rec	Chapter XII Diseases of the skin and subcutaneous tissue	0.0091	419387	59	1	0.0169492	419328	64	0.000152625	112.948	15.4094	827.89
UBR2	41202#R073#Other chest pain	syn	Chapter XVIII Symptoms signs and abnormal clinical and laboratory findings not elsewhere classified	0.0091	257284	11738	63	0.00536718	245546	924	0.00376304	1.4286	1.1061	1.8452
UBR3	union#M139#Arthritis unspecified	UR	Chapter XIII Diseases of the musculoskeletal system and connective tissue	0.0091	140664	24994	47	0.00188045	115670	138	0.00119305	1.5773	1.1325	2.1968
UBR3	20002#1554#cervical intra-epithelial neoplasia (cin) | precancerous cells cervix	URmtr	Chapter XIV Diseases of the genitourinary system	0.0091	195436	900	4	0.00444444	194536	171	0.000879015	5.0743	1.8788	13.7048
UBR3	132067#Source of report of N36 other disorders of urethra	URmtr	Chapter XIV Diseases of the genitourinary system	0.0091	370180	1467	5	0.00340832	368713	312	0.000846187	4.0382	1.6666	9.7848
UBR3	131497#Source of report of J46 status asthmaticus	flexnonsynmtr	Chapter X Diseases of the respiratory system	0.0091	419387	433	6	0.0138568	418954	1697	0.00405056	3.455	1.5413	7.7446
UBR3	41202#J84#Other interstitial pulmonary diseases	flexnonsynmtr	Chapter X Diseases of the respiratory system	0.0091	286213	1000	10	0.01	285213	1161	0.00407064	2.4713	1.322	4.6198
UBR3	union#I12#Hypertensive renal disease	flexnonsynmtr	Chapter IX Diseases of the circulatory system	0.0091	121471	1742	14	0.00803674	119729	449	0.00375014	2.1523	1.2617	3.6715
UBR3	union#N813#Complete uterovaginal prolapse	ptv	Chapter XIV Diseases of the genitourinary system	0.0091	92125	894	2	0.00223714	91231	13	0.000142495	15.7327	3.5451	69.8204
UBR3	union#C504#Malignant neoplasm: Upper-outer quadrant of breast	ptv	Chapter II Neoplasms	0.0091	139593	5517	5	0.00090629	134076	28	0.000208837	4.3427	1.6762	11.2512
UBR3	union#N813#Complete uterovaginal prolapse	ptv5pcnt	Chapter XIV Diseases of the genitourinary system	0.0091	92125	894	2	0.00223714	91231	13	0.000142495	15.7327	3.5451	69.8204
UBR3	union#C504#Malignant neoplasm: Upper-outer quadrant of breast	ptv5pcnt	Chapter II Neoplasms	0.0091	139593	5517	5	0.00090629	134076	28	0.000208837	4.3427	1.6762	11.2512
UBR3	40001#I251#Atherosclerotic heart disease	raredmg	Chapter IX Diseases of the circulatory system	0.0091	228099	913	8	0.00876232	227186	710	0.00312519	2.8197	1.4004	5.6777
UBR3	41202#I456#Pre-excitation syndrome	raredmg	Chapter IX Diseases of the circulatory system	0.0091	224081	128	3	0.0234375	223953	740	0.00330426	7.2393	2.2983	22.8033
UBR3	union#H409#Glaucoma unspecified	raredmg	Chapter VII Diseases of the eye and adnexa	0.0091	256527	6954	35	0.00503307	249573	781	0.00312934	1.6114	1.1476	2.2628
UBR3	40002#Block R40-R46#R40-R46 Symptoms and signs involving cognition| perception| emotional state and behaviour	raredmg	Chapter XVIII Symptoms signs and abnormal clinical and laboratory findings not elsewhere classified	0.0091	417187	44	2	0.0454545	417143	1356	0.00325068	14.6013	3.5309	60.3799
UBR3	union#C499#Malignant neoplasm: Connective and soft tissue unspecified	raredmg	Chapter II Neoplasms	0.0091	258287	384	5	0.0130208	257903	840	0.00325704	4.0373	1.6664	9.7813
UBR3	union#D892#Hypergammaglobulinaemia unspecified	raredmg	Chapter III Diseases of the blood and blood-forming organs and certain disorders involving the immune mechanism	0.0091	302284	385	5	0.012987	301899	980	0.00324612	4.0403	1.6683	9.7847
UBR3	union#J920#Pleural plaque with presence of asbestos	rec	Chapter X Diseases of the respiratory system	0.0091	86121	1062	3	0.00282486	85059	32	0.000376209	7.5272	2.3014	24.6194
APBA1	union#F209#Schizophrenia unspecified	URmtr	Chapter V Mental and behavioural disorders	0.0092	188333	691	3	0.00434153	187642	113	0.000602211	7.2364	2.2937	22.8305
APBA1	union#D692#Other nonthrombocytopenic purpura	ptvraredmg	Chapter III Diseases of the blood and blood-forming organs and certain disorders involving the immune mechanism	0.0092	360279	40	2	0.05	360239	1290	0.00358096	14.645	3.5294	60.7692
APBA1	union#F209#Schizophrenia unspecified	raredmgmtr	Chapter V Mental and behavioural disorders	0.0092	188333	691	4	0.00578871	187642	216	0.00115113	5.0522	1.8738	13.622
APBA1	41202#Block J09-J18#J09-J18 Influenza and pneumonia	raredmgmtr	Chapter X Diseases of the respiratory system	0.0092	326966	15865	31	0.00195399	311101	363	0.00116682	1.6759	1.161	2.4193
APBA1	40002#Block R10-R19#R10-R19 Symptoms and signs involving the digestive system and abdomen	rec	Chapter XVIII Symptoms signs and abnormal clinical and laboratory findings not elsewhere classified	0.0092	282157	97	1	0.0103093	282060	26	9.2179e-05	112.994	15.1804	841.067
BSN	union#N608#Other benign mammary dysplasias	flexdmg	Chapter XIV Diseases of the genitourinary system	0.0092	94136	2052	33	0.0160819	92084	906	0.00983884	1.6449	1.159	2.3345
BSN	132095#Source of report of N51 disorders of male genital organs in DCE	ptv	Chapter XIV Diseases of the genitourinary system	0.0092	193292	46	1	0.0217391	193246	38	0.000196641	112.987	15.1844	840.74
BSN	130273#Source of report of B58 toxoplasmosis	ptv	Chapter I Certain infectious and parasitic diseases	0.0092	419387	49	1	0.0204082	419338	78	0.000186007	111.982	15.266	821.43
BSN	40001#K83#Other diseases of biliary tract	ptv	Chapter XI Diseases of the digestive system	0.0092	307978	45	1	0.0222222	307933	62	0.000201342	112.856	15.3083	831.999
BSN	132095#Source of report of N51 disorders of male genital organs in DCE	ptv5pcnt	Chapter XIV Diseases of the genitourinary system	0.0092	193292	46	1	0.0217391	193246	38	0.000196641	112.987	15.1844	840.74
BSN	130273#Source of report of B58 toxoplasmosis	ptv5pcnt	Chapter I Certain infectious and parasitic diseases	0.0092	419387	49	1	0.0204082	419338	78	0.000186007	111.982	15.266	821.43
BSN	40001#K83#Other diseases of biliary tract	ptv5pcnt	Chapter XI Diseases of the digestive system	0.0092	307978	45	1	0.0222222	307933	62	0.000201342	112.856	15.3083	831.999
BSN	union#K822#Perforation of gallbladder	ptvraredmg	Chapter XI Diseases of the digestive system	0.0092	114185	257	6	0.0233463	113928	779	0.00683765	3.4721	1.5404	7.8263
BSN	41202#M202#Hallux rigidus	raredmg	Chapter XIII Diseases of the musculoskeletal system and connective tissue	0.0092	221012	1736	3	0.00172811	219276	1413	0.00644393	0.2669	0.0859	0.8294
GCK	union#M72#Fibroblastic disorders	UR	Chapter XIII Diseases of the musculoskeletal system and connective tissue	0.0092	142788	21308	24	0.00112634	121480	72	0.00059269	1.9014	1.1977	3.0186
GCK	union#Block I70-I79#I70-I79 Diseases of arteries| arterioles and capillaries	UR	Chapter IX Diseases of the circulatory system	0.0092	137164	15967	20	0.00125258	121197	75	0.000618827	2.0254	1.2364	3.3178
GCK	41202#N750#Cyst of Bartholin gland	flexdmg	Chapter XIV Diseases of the genitourinary system	0.0092	158942	334	4	0.011976	158608	380	0.00239584	5.0471	1.8734	13.5973
GCK	union#R59#Enlarged lymph nodes	raredmg	Chapter XVIII Symptoms signs and abnormal clinical and laboratory findings not elsewhere classified	0.0092	88234	4789	19	0.00396743	83445	170	0.00203727	1.9512	1.2134	3.1376
GCK	union#E888#Other specified metabolic disorders	raredmg	Chapter IV Endocrine nutritional and metabolic diseases	0.0092	238617	77	2	0.025974	238540	442	0.00185294	14.3649	3.5163	58.6842
GCK	union#H01#Other inflammation of eyelid	raredmg	Chapter VII Diseases of the eye and adnexa	0.0092	231021	5080	19	0.00374016	225941	437	0.00193413	1.9373	1.2228	3.0693
GIGYF1	41202#ChapterVI#Chapter VI Diseases of the nervous system	URmtr	Chapter VI Diseases of the nervous system	0.0092	408175	35332	58	0.00164157	372843	421	0.00112916	1.4545	1.1051	1.9144
GIGYF1	20001#1001#lung cancer	flexdmg	Chapter II Neoplasms	0.0092	312289	364	10	0.0274725	311925	3513	0.0112623	2.48	1.3216	4.6536
GIGYF1	41202#J43#Emphysema	ptv	Chapter X Diseases of the respiratory system	0.0092	270042	344	2	0.00581395	269698	110	0.000407864	14.3322	3.5255	58.2645
GIGYF1	41202#J43#Emphysema	ptv5pcnt	Chapter X Diseases of the respiratory system	0.0092	270042	344	2	0.00581395	269698	110	0.000407864	14.3322	3.5255	58.2645
GIGYF1	41202#N832#Other and unspecified ovarian cysts	raredmg	Chapter XIV Diseases of the genitourinary system	0.0092	161197	2589	28	0.010815	158608	1019	0.00642464	1.6908	1.1592	2.4663
GIGYF1	131905#Source of report of M40 kyphosis and lordosis	raredmg	Chapter XIII Diseases of the musculoskeletal system and connective tissue	0.0092	374684	875	13	0.0148571	373809	2449	0.00655147	2.2869	1.3206	3.9603
GIGYF1	union#M8415#Nonunion of fracture [pseudarthrosis] Pelvic region and thigh	raredmgmtr	Chapter XIII Diseases of the musculoskeletal system and connective tissue	0.0092	117005	162	3	0.0185185	116843	305	0.00261034	7.2093	2.2879	22.7171
HNF1A	40001#I73#Other peripheral vascular diseases	flexnonsynmtr	Chapter IX Diseases of the circulatory system	0.0092	267826	52	2	0.0384615	267774	737	0.00275232	14.4932	3.52	59.6744
HNF1A	union#M221#Recurrent subluxation of patella	flexnonsynmtr	Chapter XIII Diseases of the musculoskeletal system and connective tissue	0.0092	106073	49	2	0.0408163	106024	309	0.00291443	14.5583	3.5207	60.1998
HNF1A	union#E111#Type 2 diabetes mellitus; With ketoacidosis	ptv	Chapter IV Endocrine nutritional and metabolic diseases	0.0092	174430	321	1	0.00311526	174109	4	2.29741e-05	136.019	15.1607	1220.34
HNF1A	41202#H699#Eustachian tube disorder unspecified	ptv	Chapter VIII Diseases of the ear and mastoid process	0.0092	333892	134	1	0.00746269	333758	22	6.5916e-05	114.059	15.2635	852.319
HNF1A	41202#M221#Recurrent subluxation of patella	ptvraredmg	Chapter XIII Diseases of the musculoskeletal system and connective tissue	0.0092	217130	33	2	0.0606061	217097	945	0.00435289	14.7569	3.5266	61.749
HNF1A	40006#C08#Malignant neoplasm of other and unspecified major salivary glands	raredmg	Chapter II Neoplasms	0.0092	318913	34	2	0.0588235	318879	1352	0.00423985	14.6786	3.5142	61.3117
HNF1A	41202#I630#Cerebral infarction due to thrombosis of precerebral arteries	raredmgmtr	Chapter IX Diseases of the circulatory system	0.0092	180598	64	2	0.03125	180534	403	0.00223227	14.4186	3.5149	59.1461
HNF1A	40001#I259#Chronic ischaemic heart disease unspecified	syn	Chapter IX Diseases of the circulatory system	0.0092	224574	1031	10	0.00969932	223543	882	0.00394555	2.4726	1.3217	4.6256
HNF4A	union#K269#Duodenal ulcer; Unspecified as acute or chronic without haemorrhage or perforation	flexnonsynmtr	Chapter XI Diseases of the digestive system	0.0092	113909	3445	26	0.00754717	110464	483	0.00437247	1.7316	1.1653	2.5731
IGF1R	41202#G048#Other encephalitis myelitis and encephalomyelitis	flexdmg	Chapter VI Diseases of the nervous system	0.0092	384106	51	3	0.0588235	384055	3234	0.00842067	7.3597	2.2912	23.6406
IGF1R	40001#Block C81-C96#C81-C96 Malignant neoplasms| stated or presumed to be primary| of lymphoid| haematopoietic and related tissue	flexdmg	Chapter II Neoplasms	0.0092	239430	1459	22	0.0150788	237971	1995	0.00838337	1.8109	1.1858	2.7654
IGF1R	41202#K566#Other and unspecified intestinal obstruction	flexdmg	Chapter XI Diseases of the digestive system	0.0092	240364	2383	9	0.00377675	237981	2021	0.00849227	0.4426	0.2297	0.853
IGF1R	41202#F321#Moderate depressive episode	raredmgmtr	Chapter V Mental and behavioural disorders	0.0092	411834	227	3	0.0132159	411607	768	0.00186586	7.1645	2.2882	22.432
IP6K1	41202#Block D50-D53#D50-D53 Nutritional anaemias	UR	Chapter III Diseases of the blood and blood-forming organs and certain disorders involving the immune mechanism	0.0092	375562	9881	7	0.00070843	365681	82	0.000224239	3.1608	1.4605	6.8405
IP6K1	union#C848#Cutaneous T-cell lymphoma unspecified	URmtr	Chapter II Neoplasms	0.0092	257944	41	1	0.0243902	257903	57	0.000221013	113.09	15.2858	836.687
IP6K1	40006#Block C73-C75#C73-C75 Malignant neoplasms of thyroid and other endocrine glands	URmtr	Chapter II Neoplasms	0.0092	240707	721	2	0.00277393	239986	46	0.000191678	14.5093	3.5154	59.8845
IP6K1	41202#K929#Disease of digestive system unspecified	ptv	Chapter XI Diseases of the digestive system	0.0092	238225	244	1	0.00409836	237981	8	3.36161e-05	122.414	15.252	982.506
IP6K1	41202#K929#Disease of digestive system unspecified	ptv5pcnt	Chapter XI Diseases of the digestive system	0.0092	238225	244	1	0.00409836	237981	8	3.36161e-05	122.414	15.252	982.506
IP6K1	20002#1440#tuberculosis (tb)	raredmgmtr	Chapter I Certain infectious and parasitic diseases	0.0092	401713	2068	4	0.00193424	399645	153	0.00038284	5.0602	1.8734	13.6682
IRS2	union#J82#Pulmonary eosinophilia not elsewhere classified	flexdmg	Chapter X Diseases of the respiratory system	0.0092	173781	191	4	0.0209424	173590	732	0.00421683	5.0512	1.8711	13.636
IRS2	union#J310#Chronic rhinitis	syn	Chapter X Diseases of the respiratory system	0.0092	153992	1384	14	0.0101156	152608	724	0.00474418	2.1438	1.2599	3.6478
MC4R	131875#Source of report of M18 arthrosis of first carpometacarpal joint	flexnonsynmtr	Chapter XIII Diseases of the musculoskeletal system and connective tissue	0.0092	303613	2444	14	0.00572831	301169	809	0.0026862	2.139	1.2592	3.6335
MC4R	131185#Source of report of H36 retinal disorders in DCE	ptvraredmg	Chapter VII Diseases of the eye and adnexa	0.0092	303448	3504	19	0.00542237	299944	843	0.00281052	1.9344	1.2261	3.0517
MC4R	union#M545#Low back pain	raredmg	Chapter XIII Diseases of the musculoskeletal system and connective tissue	0.0092	135039	12561	44	0.00350291	122478	277	0.00226163	1.5508	1.1277	2.1327
MC4R	41202#M544#Lumbago with sciatica	raredmg	Chapter XIII Diseases of the musculoskeletal system and connective tissue	0.0092	255768	743	6	0.00807537	255025	601	0.00235663	3.4464	1.5372	7.7271
MC4R	union#D15#Benign neoplasm of other and unspecified intrathoracic organs	raredmgmtr	Chapter II Neoplasms	0.0092	217055	146	2	0.0136986	216909	210	0.000968148	14.3319	3.5269	58.2391
MC4R	union#I319#Disease of pericardium unspecified	raredmgmtr	Chapter IX Diseases of the circulatory system	0.0092	103630	834	4	0.00479616	102796	97	0.000943616	5.1024	1.8727	13.9022
MC4R	union#E211#Secondary hyperparathyroidism not elsewhere classified	raredmgmtr	Chapter IV Endocrine nutritional and metabolic diseases	0.0092	202685	163	2	0.0122699	202522	176	0.000869041	14.2819	3.5137	58.0506
MC4R	union#R18#Ascites	syn	Chapter XVIII Symptoms signs and abnormal clinical and laboratory findings not elsewhere classified	0.0092	93424	3380	9	0.00266272	90044	89	0.000988406	2.6985	1.3583	5.3608
MC4R	union#R29#Other symptoms and signs involving the nervous and musculoskeletal systems	syn	Chapter XVIII Symptoms signs and abnormal clinical and laboratory findings not elsewhere classified	0.0092	101375	13104	24	0.0018315	88271	85	0.000962944	1.9036	1.2097	2.9958
NAA15	union#D44#Neoplasm of uncertain or unknown behaviour of endocrine glands	flexdmg	Chapter II Neoplasms	0.0092	258265	362	3	0.00828729	257903	300	0.00116323	7.1756	2.2904	22.4802
NAA15	20002#1435#optic neuritis	flexnonsynmtr	Chapter VII Diseases of the eye and adnexa	0.0092	394554	138	2	0.0144928	394416	407	0.00103191	14.2365	3.5126	57.7008
PCSK1	40006#Block C81-C96#C81-C96 Malignant neoplasms| stated or presumed to be primary| of lymphoid| haematopoietic and related tissue	flexdmg	Chapter II Neoplasms	0.0092	261581	5613	18	0.00320684	255968	1476	0.00576635	0.5547	0.3482	0.8836
PCSK1	131417#Source of report of I95 hypotension	flexdmg	Chapter IX Diseases of the circulatory system	0.0092	359471	16639	123	0.00739227	342832	1981	0.00577834	1.2814	1.0673	1.5384
PCSK1	40011#8580#Thymoma malignant NOS	ptvraredmg	Chapter II Neoplasms	0.0092	419387	38	2	0.0526316	419349	1588	0.00378682	14.6152	3.5159	60.7533
PCSK1	132033#Source of report of N18 chronic renal failure	raredmg	Chapter XIV Diseases of the genitourinary system	0.0092	387485	22791	103	0.00451933	364694	1253	0.00343576	1.3168	1.0767	1.6105
PCSK1	130073#Source of report of A42 actinomycosis	raredmgmtr	Chapter I Certain infectious and parasitic diseases	0.0092	419387	182	3	0.0164835	419205	976	0.00232822	7.1818	2.2905	22.5182
PCSK1	union#M170#Primary gonarthrosis bilateral	raredmgmtr	Chapter XIII Diseases of the musculoskeletal system and connective tissue	0.0092	141223	1565	9	0.0057508	139658	306	0.00219107	2.6341	1.355	5.1206
PTPRG	union#R619#Hyperhidrosis unspecified	UR	Chapter XVIII Symptoms signs and abnormal clinical and laboratory findings not elsewhere classified	0.0092	76648	1053	7	0.00664767	75595	162	0.002143	3.1161	1.4586	6.6571
PTPRG	41202#R50#Fever of other and unknown origin	flexdmg	Chapter XVIII Symptoms signs and abnormal clinical and laboratory findings not elsewhere classified	0.0092	230752	2523	53	0.0210067	228229	3295	0.0144373	1.4648	1.1134	1.927
PTPRG	union#L929#Granulomatous disorder of skin and subcutaneous tissue unspecified	flexnonsynmtr	Chapter XII Diseases of the skin and subcutaneous tissue	0.0092	197434	461	14	0.0303688	196973	2833	0.0143827	2.1463	1.2592	3.6583
RIF1	union#R739#Hyperglycaemia unspecified	URmtr	Chapter XVIII Symptoms signs and abnormal clinical and laboratory findings not elsewhere classified	0.0092	83985	846	4	0.00472813	83139	77	0.00092616	5.1246	1.8713	14.0339
RIF1	union#J399#Disease of upper respiratory tract unspecified	flexdmg	Chapter X Diseases of the respiratory system	0.0092	173625	35	2	0.0571429	173590	713	0.00410738	14.6948	3.5194	61.3563
RIF1	40001#Block F00-F09#F00-F09 Organic| including symptomatic| mental disorders	ptv	Chapter V Mental and behavioural disorders	0.0092	335861	687	2	0.00291121	335174	68	0.00020288	14.3884	3.5193	58.8259
RIF1	union#N908#Other specified noninflammatory disorders of vulva and perineum	ptv	Chapter XIV Diseases of the genitourinary system	0.0092	92183	844	2	0.00236967	91339	14	0.000153275	15.4946	3.516	68.2832
RIF1	40001#Block F00-F09#F00-F09 Organic| including symptomatic| mental disorders	ptv5pcnt	Chapter V Mental and behavioural disorders	0.0092	335861	687	2	0.00291121	335174	68	0.00020288	14.3884	3.5193	58.8259
RIF1	union#N908#Other specified noninflammatory disorders of vulva and perineum	ptv5pcnt	Chapter XIV Diseases of the genitourinary system	0.0092	92183	844	2	0.00236967	91339	14	0.000153275	15.4946	3.516	68.2832
RIF1	41202#Block N30-N39#N30-N39 Other diseases of urinary system	raredmg	Chapter XIV Diseases of the genitourinary system	0.0092	319313	29313	98	0.00334323	290000	725	0.0025	1.3384	1.0835	1.6533
RMC1	union#Block H15-H22#H15-H22 Disorders of sclera| cornea| iris and ciliary body	URmtr	Chapter VII Diseases of the eye and adnexa	0.0092	258965	4981	7	0.00140534	253984	114	0.000448847	3.134	1.4602	6.7264
RMC1	40001#Block C51-C58#C51-C58 Malignant neoplasms of female genital organs	URmtr	Chapter II Neoplasms	0.0092	172985	901	3	0.00332963	172084	79	0.000459078	7.2738	2.2922	23.0814
RMC1	41202#H618#Other specified disorders of external ear	flexdmg	Chapter VIII Diseases of the ear and mastoid process	0.0092	333584	118	3	0.0254237	333466	1203	0.00360756	7.2051	2.2867	22.7021
RMC1	union#M4310#Spondylolisthesis Multiple sites in spine	flexdmg	Chapter XIII Diseases of the musculoskeletal system and connective tissue	0.0092	93760	42	2	0.047619	93718	319	0.00340383	14.6393	3.523	60.832
RMC1	41202#I809#Phlebitis and thrombophlebitis of unspecified site	flexnonsynmtr	Chapter IX Diseases of the circulatory system	0.0092	322477	161	4	0.0248447	322316	1615	0.00501061	5.0593	1.8731	13.6649
RMC1	union#I501#Left ventricular failure	ptvraredmg	Chapter IX Diseases of the circulatory system	0.0092	115112	7813	27	0.00345578	107299	211	0.00196647	1.76	1.1783	2.6289
RMC1	131819#Source of report of L88 pyoderma gangrenosum	raredmg	Chapter XII Diseases of the skin and subcutaneous tissue	0.0092	419387	84	2	0.0238095	419303	710	0.00169329	14.3797	3.5295	58.5849
RMC1	union#I849#I849 Unspecified haemorrhoids without complication	raredmg	Chapter IX Diseases of the circulatory system	0.0092	162618	14495	36	0.00248362	148123	227	0.00153251	1.6222	1.1408	2.3066
SLTM	41202#Block M65-M68#M65-M68 Disorders of synovium and tendon	URmtr	Chapter XIII Diseases of the musculoskeletal system and connective tissue	0.0092	265190	8977	10	0.00111396	256213	113	0.000441039	2.5275	1.3234	4.8269
SLTM	41202#H400#Glaucoma suspect	flexnonsynmtr	Chapter VII Diseases of the eye and adnexa	0.0092	354469	633	8	0.0126382	353836	1601	0.0045247	2.8161	1.3997	5.6659
SLTM	union#H579#Disorder of eye and adnexa unspecified	ptv5pcnt	Chapter VII Diseases of the eye and adnexa	0.0092	317080	60563	21	0.000346746	256517	42	0.000163732	2.1182	1.2544	3.5767
SLTM	41202#J848#Other specified interstitial pulmonary diseases	rec	Chapter X Diseases of the respiratory system	0.0092	372712	39	1	0.025641	372673	87	0.000233449	112.7	15.3025	830.013
TNK2	40011#8850#Liposarcoma NOS	UR	Chapter II Neoplasms	0.0092	419387	82	2	0.0243902	419305	728	0.00173621	14.3742	3.5269	58.5842
TNK2	41202#E040#Nontoxic diffuse goitre	flexdmg	Chapter IV Endocrine nutritional and metabolic diseases	0.0092	260870	49	3	0.0612245	260821	2286	0.00876463	7.3758	2.2923	23.7326
TNK2	41202#M15#Polyarthrosis	ptvraredmg	Chapter XIII Diseases of the musculoskeletal system and connective tissue	0.0092	247141	3878	9	0.00232078	243263	1280	0.00526179	0.4398	0.2281	0.8478
TNK2	41202#Block Q20-Q28#Q20-Q28 Congenital malformations of the circulatory system	ptvraredmg	Chapter XVII Congenital malformations deformations and chromosomal abnormalities	0.0092	385474	896	11	0.0122768	384578	2025	0.00526551	2.3481	1.2935	4.2624
TNK2	union#Q27#Other congenital malformations of peripheral vascular system	raredmg	Chapter XVII Congenital malformations deformations and chromosomal abnormalities	0.0092	403640	291	5	0.0171821	403349	1740	0.00431388	4.0351	1.6647	9.7812
TNK2	132481#Source of report of Q27 other congenital malformations of peripheral vascular system	raredmg	Chapter XVII Congenital malformations deformations and chromosomal abnormalities	0.0092	419387	291	5	0.0171821	419096	1811	0.00432121	4.0283	1.6619	9.7641
TNK2	union#H490#Third [oculomotor] nerve palsy	raredmgmtr	Chapter VII Diseases of the eye and adnexa	0.0092	264798	184	3	0.0163043	264614	608	0.00229769	7.197	2.2932	22.5872
TNRC6B	union#E23#Hypofunction and other disorders of pituitary gland	UR	Chapter IV Endocrine nutritional and metabolic diseases	0.0092	239818	1278	6	0.00469484	238540	325	0.00136245	3.4574	1.539	7.7672
TNRC6B	41202#M751#Rotator cuff syndrome	UR	Chapter XIII Diseases of the musculoskeletal system and connective tissue	0.0092	269674	4272	13	0.00304307	265402	353	0.00133006	2.2919	1.3165	3.9897
TNRC6B	union#M7960#Pain in limb Multiple sites	flexnonsynmtr	Chapter XIII Diseases of the musculoskeletal system and connective tissue	0.0092	127928	856	10	0.0116822	127072	604	0.00475321	2.475	1.3201	4.6404
TNRC6B	41202#N329#Bladder disorder unspecified	ptv	Chapter XIV Diseases of the genitourinary system	0.0092	252013	805	2	0.00248447	251208	43	0.000171173	14.5481	3.5183	60.1561
TNRC6B	41202#N329#Bladder disorder unspecified	ptv5pcnt	Chapter XIV Diseases of the genitourinary system	0.0092	252013	805	2	0.00248447	251208	43	0.000171173	14.5481	3.5183	60.1561
TNRC6B	41202#M479#Spondylosis unspecified	ptvraredmg	Chapter XIII Diseases of the musculoskeletal system and connective tissue	0.0092	253138	1192	10	0.00838926	251946	860	0.00341343	2.4701	1.3208	4.6193
UBB	union#E291#Testicular hypofunction	syn	Chapter IV Endocrine nutritional and metabolic diseases	0.0092	107508	308	3	0.00974026	107200	146	0.00136194	7.2123	2.2867	22.7478
UBR2	41202#M93#Other osteochondropathies	URmtr	Chapter XIII Diseases of the musculoskeletal system and connective tissue	0.0092	297771	161	2	0.0124224	297610	262	0.000880347	14.2757	3.5208	57.8832
UBR2	20002#1238#pituitary adenoma|tumour	flexnonsynmtr	Chapter IV Endocrine nutritional and metabolic diseases	0.0092	319933	280	6	0.0214286	319653	2010	0.00628807	3.4605	1.5393	7.7795
UBR2	41202#E870#Hyperosmolality and hypernatraemia	flexnonsynmtr	Chapter IV Endocrine nutritional and metabolic diseases	0.0092	405170	68	3	0.0441176	405102	2544	0.0062799	7.3033	2.2939	23.2524
UBR2	41202#K091#Developmental (nonodontogenic) cysts of oral region	ptv	Chapter XI Diseases of the digestive system	0.0092	238016	35	1	0.0285714	237981	62	0.000260525	112.865	15.2115	837.422
UBR2	41202#M869#Osteomyelitis unspecified	ptv	Chapter XIII Diseases of the musculoskeletal system and connective tissue	0.0092	198598	492	2	0.00406504	198106	56	0.000282677	14.4351	3.5128	59.3178
UBR2	41202#K091#Developmental (nonodontogenic) cysts of oral region	ptv5pcnt	Chapter XI Diseases of the digestive system	0.0092	238016	35	1	0.0285714	237981	62	0.000260525	112.865	15.2115	837.422
UBR2	41202#M869#Osteomyelitis unspecified	ptv5pcnt	Chapter XIII Diseases of the musculoskeletal system and connective tissue	0.0092	198598	492	2	0.00406504	198106	56	0.000282677	14.4351	3.5128	59.3178
UBR2	41202#M5412#Radiculopathy Cervical region	raredmg	Chapter XIII Diseases of the musculoskeletal system and connective tissue	0.0092	297809	199	4	0.0201005	297610	1205	0.00404892	5.0457	1.8718	13.6012
UBR2	union#L44#Other papulosquamous disorders	rec	Chapter XII Diseases of the skin and subcutaneous tissue	0.0092	197032	59	1	0.0169492	196973	30	0.000152305	113.186	15.1814	843.86
UBR2	41202#Q85#Phakomatoses not elsewhere classified	syn	Chapter XVII Congenital malformations deformations and chromosomal abnormalities	0.0092	416295	111	3	0.027027	416184	1593	0.00382763	7.2294	2.2931	22.7923
UBR3	union#Block F40-F48#F40-F48 Neurotic| stress-related and somatoform disorders	UR	Chapter V Mental and behavioural disorders	0.0092	209488	21067	39	0.00185124	188421	218	0.00115698	1.6012	1.1384	2.252
UBR3	41202#K25#Gastric ulcer	UR	Chapter XI Diseases of the digestive system	0.0092	227075	3529	11	0.00311703	223546	295	0.00131964	2.3663	1.295	4.3238
UBR3	union#M713#Other bursal cyst	flexdmg	Chapter XIII Diseases of the musculoskeletal system and connective tissue	0.0092	139967	309	5	0.0161812	139658	566	0.00405276	4.0419	1.6639	9.8185
UBR3	union#R05#Cough	flexnonsynmtr	Chapter XVIII Symptoms signs and abnormal clinical and laboratory findings not elsewhere classified	0.0092	112070	20702	106	0.00512028	91368	349	0.00381972	1.3422	1.0794	1.669
UBR3	union#B16#Acute hepatitis B	flexnonsynmtr	Chapter I Certain infectious and parasitic diseases	0.0092	211827	428	6	0.0140187	211399	866	0.00409652	3.4565	1.5398	7.7591
UBR3	41202#N813#Complete uterovaginal prolapse	ptv	Chapter XIV Diseases of the genitourinary system	0.0092	159401	793	2	0.00252207	158608	27	0.000170231	14.8505	3.5254	62.5568
UBR3	41202#N813#Complete uterovaginal prolapse	ptv5pcnt	Chapter XIV Diseases of the genitourinary system	0.0092	159401	793	2	0.00252207	158608	27	0.000170231	14.8505	3.5254	62.5568
UBR3	41202#L73#Other follicular disorders	ptvraredmg	Chapter XII Diseases of the skin and subcutaneous tissue	0.0092	327083	364	5	0.0137363	326719	1127	0.00344945	4.0237	1.6614	9.745
UBR3	41202#J84#Other interstitial pulmonary diseases	ptvraredmg	Chapter X Diseases of the respiratory system	0.0092	286213	1000	9	0.009	285213	986	0.00345707	2.6179	1.3541	5.0614
UBR3	41202#K634#Enteroptosis	rec	Chapter XI Diseases of the digestive system	0.0092	238014	33	1	0.030303	237981	66	0.000277333	112.649	15.1699	836.511
UBR3	41202#M7979#Fibromyalgia Site unspecified	rec	Chapter XIII Diseases of the musculoskeletal system and connective tissue	0.0092	169197	30	1	0.0333333	169167	51	0.000301477	114.345	15.2855	855.371
UBR3	union#I748#Embolism and thrombosis of other arteries	syn	Chapter IX Diseases of the circulatory system	0.0092	182691	100	3	0.03	182591	777	0.00425541	7.237	2.2889	22.8816
APBA1	union#I493#Ventricular premature depolarization	flexdmg	Chapter IX Diseases of the circulatory system	0.0093	120450	1297	13	0.0100231	119153	526	0.00441449	2.2834	1.3134	3.9696
APBA1	40002#I517#Cardiomegaly	ptvraredmg	Chapter IX Diseases of the circulatory system	0.0093	230426	226	4	0.0176991	230200	822	0.00357081	5.0279	1.8661	13.547
APBA1	union#K21#Gastro-oesophageal reflux disease	ptvraredmg	Chapter XI Diseases of the digestive system	0.0093	220739	64559	189	0.00292755	156180	569	0.00364323	0.803	0.681	0.9469
BSN	union#Block L80-L99#L80-L99 Other disorders of the skin and subcutaneous tissue	flexdmg	Chapter XII Diseases of the skin and subcutaneous tissue	0.0093	225860	28887	337	0.0116661	196973	1969	0.00999629	1.169	1.0408	1.3131
BSN	131165#Source of report of H25 senile cataract	flexdmg	Chapter VII Diseases of the eye and adnexa	0.0093	387479	25712	297	0.011551	361767	3563	0.00984888	1.1748	1.043	1.3234
BSN	union#K900#Coeliac disease	flexnonsynmtr	Chapter XI Diseases of the digestive system	0.0093	134505	4780	124	0.0259414	129725	2637	0.0203276	1.2835	1.0694	1.5404
BSN	union#L721#Trichilemmal cyst	flexnonsynmtr	Chapter XII Diseases of the skin and subcutaneous tissue	0.0093	193057	6764	172	0.0254287	186293	3853	0.0206825	1.2355	1.0584	1.4422
GCK	41202#Block I70-I79#I70-I79 Diseases of arteries| arterioles and capillaries	URmtr	Chapter IX Diseases of the circulatory system	0.0093	210085	5913	8	0.00135295	204172	96	0.000470192	2.88	1.3994	5.927
GCK	union#I25#Chronic ischaemic heart disease	ptv	Chapter IX Diseases of the circulatory system	0.0093	149897	43272	11	0.000254206	106625	8	7.50293e-05	3.3887	1.3629	8.4254
GCK	union#I25#Chronic ischaemic heart disease	ptv5pcnt	Chapter IX Diseases of the circulatory system	0.0093	149897	43272	11	0.000254206	106625	8	7.50293e-05	3.3887	1.3629	8.4254
GIGYF1	union#N83#Noninflammatory disorders of ovary fallopian tube and broad ligament	flexdmg	Chapter XIV Diseases of the genitourinary system	0.0093	102913	11491	156	0.0135758	91422	988	0.010807	1.2597	1.0628	1.4931
GIGYF1	union#B98#Other specified infectious agents as the cause of diseases classified to other chapters	flexdmg	Chapter I Certain infectious and parasitic diseases	0.0093	264635	3753	59	0.0157208	260882	2877	0.011028	1.4323	1.1046	1.8573
GIGYF1	40001#K746#Other and unspecified cirrhosis of liver	flexnonsynmtr	Chapter XI Diseases of the digestive system	0.0093	263238	103	4	0.038835	263135	2077	0.00789329	5.0784	1.8672	13.8118
GIGYF1	union#M2550#Pain in joint Multiple sites	ptvraredmg	Chapter XIII Diseases of the musculoskeletal system and connective tissue	0.0093	116622	885	14	0.0158192	115737	862	0.00744792	2.142	1.258	3.6474
GIGYF1	40001#J44#Other chronic obstructive pulmonary disease	raredmg	Chapter X Diseases of the respiratory system	0.0093	304263	863	13	0.0150637	303400	2021	0.00666117	2.2807	1.3165	3.951
HNF1A	40002#ChapterIV#Chapter IV Endocrine| nutritional and metabolic diseases	ptv	Chapter IV Endocrine nutritional and metabolic diseases	0.0093	279685	2751	2	0.000727008	276934	13	4.69426e-05	15.4977	3.4956	68.7099
HNF1A	union#K46#Unspecified abdominal hernia	raredmg	Chapter XI Diseases of the digestive system	0.0093	98628	4400	33	0.0075	94228	433	0.00459524	1.6369	1.1475	2.3351
HNF1A	41202#K429#Umbilical hernia without obstruction or gangrene	raredmg	Chapter XI Diseases of the digestive system	0.0093	141788	3863	7	0.00181206	137925	619	0.00448795	0.4027	0.191	0.8488
HNF4A	union#D43#Neoplasm of uncertain or unknown behaviour of brain and central nervous system	UR	Chapter II Neoplasms	0.0093	225888	519	3	0.00578035	225369	183	0.000812002	7.1542	2.2787	22.4617
HNF4A	union#Block L55-L59#L55-L59 Radiation-related disorders of the skin and subcutaneous tissue	ptvraredmg	Chapter XII Diseases of the skin and subcutaneous tissue	0.0093	178049	5553	5	0.000900414	172496	443	0.00256818	0.35	0.1449	0.8454
IGF1R	union#M2576#Osteophyte Lower leg	flexnonsynmtr	Chapter XIII Diseases of the musculoskeletal system and connective tissue	0.0093	141031	1373	13	0.00946832	139658	582	0.00416732	2.2842	1.3149	3.9679
IGF1R	union#K60#Fissure and fistula of anal and rectal regions	flexnonsynmtr	Chapter XI Diseases of the digestive system	0.0093	132682	5803	11	0.00189557	126879	504	0.00397229	0.4762	0.2619	0.8659
IGF1R	union#Q100#Congenital ptosis	flexnonsynmtr	Chapter XVII Congenital malformations deformations and chromosomal abnormalities	0.0093	403386	37	2	0.0540541	403349	1578	0.00391224	14.549	3.4962	60.5432
IGF1R	union#B371#Pulmonary candidiasis	raredmg	Chapter I Certain infectious and parasitic diseases	0.0093	277336	97	3	0.0309278	277239	1220	0.00440054	7.2206	2.2843	22.8245
IP6K1	40012#1#Uncertain whether benign or malignant	flexdmg	Chapter II Neoplasms	0.0093	393958	86332	62	0.000718158	307626	147	0.000477853	1.5032	1.1171	2.0229
IP6K1	union#R102#Pelvic and perineal pain	flexdmg	Chapter XVIII Symptoms signs and abnormal clinical and laboratory findings not elsewhere classified	0.0093	115949	10985	0	0	104964	56	0.000533516	0	NA	NA
IP6K1	40012#1#Uncertain whether benign or malignant	ptvraredmg	Chapter II Neoplasms	0.0093	393958	86332	62	0.000718158	307626	147	0.000477853	1.5032	1.1171	2.0229
IP6K1	union#R102#Pelvic and perineal pain	ptvraredmg	Chapter XVIII Symptoms signs and abnormal clinical and laboratory findings not elsewhere classified	0.0093	115949	10985	0	0	104964	56	0.000533516	0	NA	NA
IP6K1	20002#1439#hiv|aids	raredmg	Chapter I Certain infectious and parasitic diseases	0.0093	189934	326	2	0.00613497	189608	82	0.000432471	14.2672	3.4939	58.2604
IP6K1	41202#N323#Diverticulum of bladder	raredmg	Chapter XIV Diseases of the genitourinary system	0.0093	188380	330	2	0.00606061	188050	80	0.000425419	14.327	3.5072	58.5257
IP6K1	40006#C184#Malignant neoplasm: Transverse colon	rec	Chapter II Neoplasms	0.0093	319253	374	1	0.0026738	318879	7	2.19519e-05	122.126	14.9883	995.101
[truncated: 21,628,418 more chars]
